# Investigation of convergent and divergent genetic influences underlying schizophrenia and alcohol use disorder

**DOI:** 10.1101/2020.10.27.20220186

**Authors:** Emma C. Johnson, Manav Kapoor, Alexander S. Hatoum, Hang Zhou, Renato Polimanti, Frank R. Wendt, Raymond K. Walters, Dongbing Lai, Rachel L. Kember, Sarah Hartz, Jacquelyn L. Meyers, Roseann E. Peterson, Stephan Ripke, Tim B. Bigdeli, Ayman H. Fanous, Carlos N. Pato, Michele T. Pato, Alison M. Goate, Henry R. Kranzler, Michael C. O’Donovan, James T.R. Walters, Joel Gelernter, Howard J. Edenberg, Arpana Agrawal

## Abstract

**Background:** Alcohol use disorder (AUD) and schizophrenia (SCZ) frequently co-occur, and recent genome-wide association studies (GWAS) have identified significant genetic correlations between them.

**Methods:** We used the largest published GWAS for AUD (total cases = 77,822) and SCZ (total cases = 46,827) to systematically identify genetic variants that influence both disorders (in either the same or opposite direction of effect) as well as disorder-specific loci.

**Results:** We identified 55 independent genome-wide significant SNPs with the same direction of effect on AUD and SCZ, 8 with robust effects in opposite directions, and 98 with disorder-specific effects. We also found evidence for 12 genes whose pleiotropic associations with AUD and SCZ are consistent with mediation via gene expression in the prefrontal cortex. The genetic covariance between AUD and SCZ was concentrated in genomic regions functional in brain tissues (p = 0.001).

**Conclusions:** Our findings provide further evidence that SCZ shares meaningful genetic overlap with AUD, and suggest that genetic variants with an effect on both disorders are expressed in brain tissues.

## Supplemental Tables for "Investigation of convergent and divergent genetic influences underlying schizophrenia and alcohol use disorder" (part 1 of 3)

### Sheet: Contents
	Supplemental Tables
	Table S1: FUMA-annotated genome-wide significant pleiotropic loci with convergent effects (EUR-ancestry).
	Table S2: FUMA-annotated genome-wide significant pleiotropic loci with divergent effects (EUR-ancestry).
	Table S3: FUMA-annotated genome-wide significant pleiotropic loci with divergent effects (EUR-ancestry), where top lead SNP p < 0.05 in both disorders.
	Table S4: FUMA-annotated genome-wide significant pleiotropic loci with SCZ-only effects (EUR-ancestry).
	Table S5: FUMA-annotated genome-wide significant loci with AUD-only effects (EUR-ancestry).
	Table S6: Gene-based results for convergent subset (EUR-ancestry).
	Table S7: Gene-based results for divergent subset (EUR-ancestry).
	Table S8: Gene-set analysis results for convergent subset (EUR-ancestry).
	Table S9: Gene-set analysis results for divergent subset (EUR-ancestry).
	Table S10: Significant (at Bonferroni correction) summary data-based Mendelian Randomization results.
	Table S11: All summary data-based Mendelian Randomization results.
	Table S12: Genetic covariance between AUD and SCZ stratified by broad tissue type.
	Table S13: Genetic covariance between AUD and SCZ stratified by functional and non-functional regions of the genome.
	Table S14: Genetic covariance between AUD and SCZ stratified by minor allele frequency quartiles.
	Table S15: Genetic covariance between AUD and SCZ stratified by 13 brain regions.

### Sheet: Table S1
Table S1: Genome-wide significant pleiotropic loci with convergent effects (EUR ancestry).
SNP	Overall Pvalue	OR	95% CI	AUD p-value	SCZ p-value	chr	pos	start	end	effect allele	non-effect allele	nGWASSNPs	nIndSigSNPs	nLeadSNPs	LeadSNPs	nearestGene	dist	func	CADD	RDB	minChrState	commonChrState	posMapFilt	eqtlMapFilt	ciMapFilt
rs10083370	6.40161e-17	0.977	(0.971,0.982)	3.327e-07	3.44e-14	14	104314182	103843045	104537680	A	G	133	1	1	rs10083370	LINC00637	0	ncRNA_intronic	5.514	3a	1	1	1	1	1
rs10270358	4.22868e-10	1.023	(1.015,1.03)	1.552e-09	0.0062	7	114948351	114932378	115117353	A	G	78	1	1	rs10270358	AC068610.5	76941	intergenic	4.102	6	14	15	0	0	1
rs1093195	3.5902e-09	1.02	(1.013,1.027)	2.479e-06	6.81e-05	1	189947018	189904643	190088325	A	G	238	1	1	rs1093195	RP11-113I24.1	11681	intergenic	1.452	6	9	15	0	0	1
rs11681373	3.71936e-10	1.018	(1.012,1.024)	8.34e-05	1.51e-08	2	185785791	185428312	186245402	A	G	52	1	1	rs11681373	ZNF804A	0	intronic	1.849	7	7	15	1	1	1
rs11867022	4.08378e-08	1.016	(1.01,1.022)	0.001547	6.47e-08	16	58602225	58525312	58867599	T	C	8	1	1	rs11867022	CNOT1	0	intronic	3.576	7	4	4	1	1	1
rs1216550	4.29342e-10	0.982	(0.976,0.987)	4.709e-06	2.17e-06	8	64702242	64396864	65074004	A	T	232	1	1	rs1216550	RP11-32K4.1	0	ncRNA_intronic	2.923	7	5	15	0	0	0
rs12285419	2.88209e-12	1.025	(1.018,1.032)	5.754e-05	1.55e-11	11	46343189	46227161	47338586	A	C	143	1	1	rs12285419	CREB3L1	216	downstream	2.158	7	2	15	1	1	1
rs12505678	5.52674e-09	1.03	(1.02,1.041)	1.206e-08	0.0122	4	100300465	100183122	100335983	T	C	17	1	1	rs12505678	ADH1C	26280	intergenic	9.217	6	1	15	0	1	1
rs12918180	4.83967e-09	1.018	(1.012,1.024)	8.112e-05	7.06e-07	16	6564548	6495019	6604797	C	G	63	1	1	rs12918180	RP11-420N3.2:RBFOX1	00:00:00	ncRNA_intronic	0.028	7	5	15	1	0	1
rs13411140	2.95174e-08	0.981	(0.974,0.988)	3.034e-08	0.0247	2	144215811	144057444	144417459	T	C	63	1	1	rs13411140	ARHGAP15:AC096558.1:RP11-570L15.2	00:00:00	ncRNA_intronic	7.405	5	4	15	1	1	1
rs1402398	9.17398e-14	1.024	(1.017,1.03)	2.849e-09	9.46e-07	2	58042241	57821736	58844497	A	G	121	1	1	rs1402398	CTD-2026C7.1	49053	intergenic	0.333	7	5	15	0	1	1
rs1405238	3.08144e-10	1.019	(1.013,1.024)	3.644e-05	5.37e-08	14	99733954	99683189	99777244	T	C	6	1	1	rs1405238	BCL11B	0	intronic	11.6	NA	1	13	1	0	1
rs1566861	6.5107e-10	0.981	(0.976,0.987)	3.287e-05	1.91e-07	8	4181864	4174227	4253637	T	C	26	1	1	rs1566861	CSMD1	0	intronic	0.049	7	5	15	1	0	1
rs1568750	1.59692e-08	1.016	(1.011,1.022)	0.001708	1.08e-08	2	225342597	225187867	225796112	A	T	89	1	1	rs1568750	CUL3	0	intronic	6.323	6	4	4	1	1	1
rs1593304	7.16097e-09	0.981	(0.974,0.987)	0.0006815	2.24e-08	7	131619847	131525415	131633678	A	G	29	1	1	rs1593304	AC009518.4	0	ncRNA_intronic	17.98	NA	2	14	0	0	1
rs16904190	3.40016e-08	0.981	(0.975,0.988)	0.0001669	3.56e-06	8	131033480	130819725	131501769	A	G	238	1	1	rs16904190	FAM49B	4104	intergenic	0.765	4	5	15	1	1	1
rs1694933	3.82348e-08	0.983	(0.978,0.989)	1.952e-05	9.09e-05	3	84951716	84767327	85753619	A	C	177	1	1	rs1694933	AC132660.1	3113	intergenic	6.5	6	9	15	0	1	0
rs1796518	4.42149e-11	0.981	(0.976,0.987)	6.203e-05	1.06e-09	6	26388672	26157762	27283254	T	C	175	1	1	rs1796518	BTN2A2	0	intronic	2.956	1f	2	5	1	1	1
rs1957038	1.98681e-08	1.02	(1.013,1.028)	2.564e-07	0.0038	14	58766617	58451841	59095161	A	G	61	1	1	rs1957038	ARID4A	0	intronic	9.588	4	1	1	1	1	1
rs1999674	6.39704e-09	1.021	(1.014,1.028)	7.727e-06	3.39e-05	1	43881941	43537620	44248230	A	G	67	1	1	rs1999674	SZT2	0	intronic	1.738	7	4	4	1	1	1
rs2159102	4.13586e-09	1.017	(1.011,1.023)	0.000514	1.69e-08	12	2288945	2273255	2440464	A	T	8	1	1	rs2159102	CACNA1C	0	intronic	0.668	5	2	15	1	1	1
rs2340405	2.36877e-17	1.024	(1.019,1.03)	5.825e-08	2.24e-13	1	73873424	73171933	74161903	A	G	835	1	1	rs2340405	RP4-598G3.1	52489	intergenic	0.14	6	9	15	0	0	1
rs28472969	4.84082e-12	1.02	(1.014,1.026)	4.821e-05	5.32e-11	8	143352206	143272551	143522334	T	C	15	1	1	rs28472969	TSNARE1	0	UTR3	4.266	4	4	15	1	1	1
rs301798	8.65617e-10	0.982	(0.977,0.988)	0.0002703	5.38e-09	1	8488565	8352039	8980813	A	G	239	1	1	rs301798	RERE:RP5-1115A15.1	00:00:00	ncRNA_exonic	6.009	NA	2	5	1	1	1
rs324015	1.14802e-10	0.98	(0.974,0.986)	0.0003133	1.42e-10	12	57490100	57244168	57540848	T	C	46	1	1	rs324015	STAT6	0	UTR3	5.872	NA	3	4	1	1	1
rs40506	1.52768e-11	1.021	(1.015,1.027)	0.0002324	9.69e-12	5	60525210	59797702	60855070	T	C	399	1	1	rs40506	CTC-436P18.1:CTC-436P18.3	00:00:00	ncRNA_intronic	3.138	NA	5	15	0	1	1
rs4077410	1.85246e-11	1.019	(1.013,1.025)	1.444e-05	4.47e-09	16	29998200	29874935	30434012	A	G	41	1	1	rs4077410	TAOK2	0	exonic	1.218	4	4	4	1	1	1
rs4425746	1.56023e-08	1.02	(1.013,1.027)	0.000226	6.72e-07	8	52662717	52407942	52975189	A	T	386	1	1	rs4425746	PXDNL	0	intronic	0.02	6	5	15	1	1	1
rs4472587	2.13756e-09	0.982	(0.976,0.988)	3.773e-06	2.19e-05	9	122058146	121960950	122120759	C	G	119	1	1	rs4472587	BRINP1	0	intronic	0.521	7	5	15	1	1	1
rs453590	3.92109e-11	0.981	(0.975,0.986)	3.945e-06	1.15e-07	6	33403422	33200578	33815924	T	C	260	2	2	rs453590;rs3828783	SYNGAP1	0	intronic	2.568	NA	4	4	1	1	1
rs45582334	3.18268e-08	1.017	(1.011,1.023)	0.001246	6.76e-08	6	128327031	128053417	128337810	A	G	4	1	1	rs45582334	PTPRK	0	intronic	2.91	7	5	15	1	0	1
rs4673660	2.04272e-11	0.977	(0.971,0.984)	9.513e-05	1.23e-10	2	200915395	200597298	201333215	T	C	140	2	2	rs4673660;rs1561296	C2orf47	42131	intergenic	9.599	5	5	15	0	1	1
rs4934191	4.34055e-09	1.018	(1.012,1.024)	6.028e-06	2.86e-05	10	88124390	88018828	88439005	T	C	46	1	1	rs4934191	GRID1	0	intronic	8.394	4	2	13	1	1	1
rs56014217	1.26095e-08	1.018	(1.012,1.025)	0.002087	4.35e-09	2	73623929	73384632	74120961	T	C	306	1	1	rs56014217	ALMS1	0	intronic	1.938	7	5	15	1	1	0
rs56159960	3.57976e-08	1.032	(1.021,1.044)	0.0003377	1.1e-06	12	110994068	110218598	111821858	T	C	422	1	1	rs56159960	PPTC7	0	intronic	5.785	4	2	5	1	1	1
rs6015611	1.90013e-08	0.981	(0.975,0.988)	1.293e-05	6.58e-05	20	37308301	37279967	37433288	A	G	29	1	1	rs6015611	ARHGAP40	28622	intergenic	1.075	7	9	14	0	1	1
rs603985	2.31363e-09	0.983	(0.977,0.988)	1.959e-05	2.48e-06	19	49207257	49093393	49326464	T	C	106	1	1	rs603985	FUT2	0	UTR3	6.876	5	4	5	1	1	1
rs62574288	2.45581e-09	1.023	(1.015,1.031)	1.765e-05	3.16e-06	9	101029750	100924731	101078157	T	C	109	1	1	rs62574288	TBC1D2	11834	intergenic	2.855	7	5	15	0	1	1
rs6456651	7.12598e-09	0.971	(0.961,0.98)	0.0002424	1.8e-07	6	25148011	24662764	25874423	A	C	42	1	1	rs6456651	CMAHP	0	ncRNA_intronic	4.666	7	2	15	0	1	1
rs6589386	5.68098e-18	0.974	(0.968,0.98)	7.076e-12	1.59e-08	11	113443753	113069651	113911264	T	C	147	3	3	rs4987094;rs61902812;rs6589386	DRD2	97339	intergenic	0.99	7	5	15	0	1	1
rs6795772	3.56535e-08	0.983	(0.977,0.989)	2.442e-06	0.000875	3	49365269	48412246	50362371	T	C	502	1	1	rs6795772	USP4	0	intronic	1.646	1f	4	4	1	1	1
rs6800583	3.29972e-11	1.021	(1.015,1.027)	8.078e-07	9.45e-07	3	16851755	16665669	17888256	A	G	283	2	2	rs6800583;rs2033374	PLCL2	0	NA	10.77	4	2	15	1	1	1
rs6833521	9.45092e-11	1.023	(1.016,1.03)	2.22e-07	1.72e-05	4	143867899	143471742	144346745	T	C	491	1	1	rs6833521	RP11-284M14.1	0	ncRNA_intronic	0.411	6	7	15	0	1	1
rs7129727	2.77632e-15	1.025	(1.019,1.031)	1.542e-08	1.47e-09	11	57484660	57301285	57913286	A	G	256	1	1	rs7129727	TMX2:TMX2-CTNND1	00:00:00	intronic	2.809	6	5	5	1	1	1
rs7236339	1.04859e-09	1.022	(1.015,1.029)	3.021e-05	4.27e-07	18	77579773	77408202	77725683	A	G	72	1	1	rs7236339	RP11-154H12.3	3407	intergenic	1.468	5	2	15	0	1	1
rs72768626	4.91281e-09	1.042	(1.028,1.057)	9.123e-07	0.000293	16	24693048	24665089	25047233	A	G	21	1	1	rs72768626	AC012317.1	10664	intergenic	3.34	5	1	15	0	1	1
rs7519259	5.30914e-11	1.02	(1.014,1.026)	9.944e-08	2.21e-05	1	66434743	66284368	66635795	A	G	169	1	1	rs7519259	PDE4B	0	intronic	0.093	7	5	15	1	1	1
rs7531138	3.19273e-10	0.981	(0.975,0.987)	8.176e-07	1.5e-05	1	97923499	97803208	97948014	A	T	33	1	1	rs7531138	DPYD	0	intronic	19.86	4	4	15	1	1	1
rs7773962	1.05076e-08	1.019	(1.013,1.026)	1.548e-05	2.46e-05	6	130583007	130465303	130825981	A	G	438	1	1	rs7773962	SAMD3	0	intronic	2.832	5	1	15	1	1	1
rs780108	8.31004e-10	0.979	(0.973,0.986)	1.078e-09	0.0133	2	27684957	27242761	28443050	T	C	176	1	1	rs780108	IFT172	0	intronic	0.659	7	4	5	1	1	1
rs785137	1.17974e-08	0.984	(0.978,0.989)	0.0001758	6.86e-07	6	114655699	114557071	114903936	T	C	35	1	1	rs785137	RP3-399L15.3:HS3ST5	00:00:00	ncRNA_intronic	4.019	5	5	15	1	0	1
rs7982263	1.69011e-09	0.983	(0.978,0.989)	0.0002189	2.4e-08	13	80061074	79808655	80277386	T	C	185	1	1	rs7982263	NDFIP2	0	intronic	0.076	4	2	5	1	1	1
rs8033799	1.37076e-08	0.977	(0.969,0.985)	8.47e-09	0.0302	15	47681384	47493363	47814176	A	C	146	1	1	rs8033799	SEMA6D:CTD-2050N2.1	00:00:00	ncRNA_intronic	1.648	6	5	15	1	1	1
rs9304548	1.84902e-09	0.979	(0.972,0.986)	6.158e-06	9.53e-06	18	27500959	27335523	27821330	A	C	194	1	1	rs9304548	RP11-784B15.1	372752	intergenic	0.368	7	9	15	0	0	1
rs9556578	3.22171e-08	1.025	(1.016,1.033)	6.041e-05	1.56e-05	13	97020207	96193889	97454987	T	C	368	1	1	rs9556578	HS6ST3	0	intronic	1.861	6	7	15	1	1	1

### Sheet: Table S2
Table S2: Genome-wide significant pleiotropic loci with divergent effects (EUR-ancestry).
SNP	Overall Pvalue	OR (risk effect)	95% CI (risk OR)	Pvalue (risk effect)	Trait showing risk effect	OR (protective effect)	95% CI (protective OR)	Pvalue (protective effect)	Trait showing protective effect	chr	pos	start	end	effect allele	non-effect allele	nGWASSNPs	nIndSigSNPs	nLeadSNPs	LeadSNPs	nearestGene	dist	func	CADD	RDB	minChrState	commonChrState	posMapFilt	eqtlMapFilt	ciMapFilt
rs10224497	3.19863e-14	1.079	(1.059,1.1)	1.74875e-15	SCZ	0.998	(0.991,1.004)	0.513112	AUD	7	2149967	1806591	2346115	A	G	231	1	1	rs10224497	MAD1L1	0	intronic	4.794	1b	2	7	1	1	1
rs10791097	7.81713e-10	1.065	(1.046,1.086)	3.21004e-11	SCZ	1	(0.993,1.007)	0.966499	AUD	11	130718630	130700611	130894131	T	G	82	1	1	rs10791097	RP11-890B15.2	0	ncRNA_intronic	9.185	5	7	15	0	1	1
rs11191419	6.17925e-15	1.001	(0.994,1.008)	0.784085	AUD	0.92	(0.901,0.938)	2.1107e-16	SCZ	10	104612335	104225832	105234168	A	T	285	2	2	rs11191419;rs3740393	C10orf32	1644	intergenic	0.266	6	5	15	1	1	1
rs12283429	1.36155e-08	1.079	(1.053,1.106)	7.04132e-10	SCZ	0.999	(0.991,1.008)	0.870518	AUD	11	124640271	124592026	124678956	T	C	7	1	1	rs12283429	MSANTD2	0	intronic	0.645	2a	4	5	1	1	1
rs13061721	2.6014e-08	1	(0.99,1.01)	0.987234	AUD	0.915	(0.89,0.942)	1.22365e-09	SCZ	3	2530143	2427301	2602734	T	G	12	1	1	rs13061721	CNTN4	0	intronic	2.265	5	5	15	1	1	0
rs13135092	2.90645e-31	1.057	(1.043,1.07)	4.88609e-18	AUD	0.862	(0.831,0.893)	7.8642e-16	SCZ	4	103198082	102507114	104069822	A	G	230	3	3	rs13148076;rs151483;rs13135092	SLC39A8	0	intronic	10.31	6	5	15	1	1	1
rs13236574	1.47618e-09	1.065	(1.045,1.086)	2.32784e-10	SCZ	0.993	(0.982,1.005)	0.258476	AUD	7	137078142	136989606	137093743	T	C	36	1	1	rs13236574	DGKI	0	intronic	1.882	7	5	15	1	1	1
rs1339227	6.27578e-09	1.001	(0.994,1.008)	0.72784	AUD	0.939	(0.921,0.958)	3.74515e-10	SCZ	6	73155701	72700667	73172294	T	C	12	1	1	rs1339227	RIMS1	42855	intergenic	4.052	NA	14	15	0	1	1
rs134873	1.28988e-11	1.001	(0.994,1.007)	0.86501	AUD	0.934	(0.916,0.951)	5.06222e-13	SCZ	22	42657566	40818166	42702673	T	G	759	2	2	rs926914;rs134873	TCF20	0	intronic	2.983	5	5	5	1	1	1
rs142094124	2.22641e-08	1.001	(0.988,1.015)	0.855583	AUD	0.886	(0.852,0.921)	1.19932e-09	SCZ	1	150507233	149714956	151352026	A	G	249	1	1	rs142094124	RP11-54A4.2	13806	intergenic	0.309	7	5	15	0	1	1
rs14403	1.28989e-09	1.004	(0.996,1.012)	0.305835	AUD	0.929	(0.908,0.95)	1.7093e-10	SCZ	1	243663893	243483365	244025999	T	C	41	1	1	rs14403	AKT3	0	intronic	0.302	NA	4	5	1	1	1
rs144158419	1.15694e-11	1.002	(0.989,1.014)	0.785622	AUD	0.876	(0.845,0.908)	4.98028e-13	SCZ	18	53554733	52581846	53846254	T	C	158	4	4	rs12327270;rs587136;rs144158419;rs715170	RP11-214L13.1	0	ncRNA_intronic	0.648	7	5	15	0	1	1
rs1451488	9.54091e-11	1.001	(0.994,1.008)	0.736871	AUD	0.935	(0.917,0.953)	4.72847e-12	SCZ	2	199990107	199684067	200513620	A	G	235	1	1	rs1451488	AC018717.2	15295	intergenic	12.94	NA	5	15	0	1	1
rs1473594	2.93519e-10	1.066	(1.046,1.086)	3.38718e-11	SCZ	0.997	(0.99,1.003)	0.330553	AUD	8	60696526	60475080	61309452	T	C	388	1	1	rs1473594	RP11-960H2.2	23703	intergenic	0.259	NA	9	15	0	1	1
rs1959440	6.57747e-09	1.062	(1.042,1.083)	4.64494e-10	SCZ	0.998	(0.992,1.005)	0.616371	AUD	14	30208630	30000405	30405583	T	G	134	1	1	rs1959440	PRKD1	0	intronic	0.504	6	5	15	1	1	0
rs2053079	3.18645e-10	1.007	(0.999,1.015)	0.0671005	AUD	0.932	(0.912,0.952)	1.81736e-10	SCZ	19	30987423	30972962	31071005	A	G	91	1	1	rs2053079	ZNF536	0	intronic	4.627	NA	5	15	1	1	1
rs208827	3.16835e-08	1.045	(1.025,1.066)	9.02752e-06	SCZ	0.986	(0.98,0.993)	0.000164561	AUD	15	89942331	89749698	89978809	C	G	71	1	1	rs208827	LINC00925	2859	intergenic	12.92	4	1	13	0	1	0
rs217331	1.88541e-11	1.002	(0.995,1.009)	0.557204	AUD	0.934	(0.917,0.952)	1.16423e-12	SCZ	6	84344689	83922435	84655045	C	G	167	1	1	rs217331	SNAP91	0	intronic	6.964	6	5	15	1	1	1
rs2190864	2.78006e-09	1.064	(1.044,1.084)	1.57227e-10	SCZ	0.999	(0.992,1.006)	0.740644	AUD	14	72416219	72353049	72487496	T	C	52	1	1	rs2190864	RGS6	0	intronic	1.078	NA	4	15	1	1	1
rs2239063	1.69817e-08	1.065	(1.043,1.088)	2.58145e-09	SCZ	0.996	(0.989,1.003)	0.29927	AUD	12	2511831	2423620	2523772	A	C	18	1	1	rs2239063	CACNA1C	0	intronic	0.744	3a	5	15	1	0	1
rs2381379	1.09719e-10	1.024	(1.017,1.031)	7.75517e-12	AUD	0.994	(0.975,1.013)	0.51942	SCZ	4	39404306	39017918	39605669	T	C	348	1	1	rs2381379	RNU6-887P	3437	intergenic	5.11	6	5	15	1	1	1
rs2510885	2.10562e-10	1	(0.993,1.009)	0.907653	AUD	0.925	(0.904,0.946)	8.73418e-12	SCZ	12	123614813	123083562	123990904	C	G	205	1	1	rs2510885	PITPNM2	0	intronic	0.758	6	5	5	1	1	1
rs2565065	3.29481e-08	1.066	(1.044,1.088)	1.71581e-09	SCZ	1	(0.992,1.007)	0.902107	AUD	8	27328021	27097941	27402777	A	G	137	1	1	rs2565065	CHRNA2	0	intronic	5.734	5	5	15	1	1	1
rs2660304	2.00833e-18	1.114	(1.088,1.142)	2.17248e-18	SCZ	0.99	(0.982,0.998)	0.0202868	AUD	1	98512127	98010949	98664952	T	G	363	1	1	rs2660304	MIR137HG	0	ncRNA_exonic	15.31	NA	1	13	0	1	1
rs28824208	1.08611e-15	1.02	(0.997,1.044)	0.0856552	SCZ	0.966	(0.958,0.974)	3.24109e-16	AUD	4	100300383	98809697	101307196	C	G	158	3	3	rs1813867;rs28824208;rs75720090	ADH1C	26198	intergenic	12.78	7	5	15	0	1	1
rs2955382	2.47865e-08	1.009	(1.001,1.016)	0.0244489	AUD	0.948	(0.93,0.966)	4.69682e-08	SCZ	17	17947710	17371405	18183488	T	C	331	1	1	rs2955382	GID4	0	intronic	0.95	5	4	5	1	1	1
rs3617	1.40496e-10	1.002	(0.996,1.009)	0.522173	AUD	0.937	(0.919,0.955)	9.97222e-12	SCZ	3	52833805	52214640	53486737	A	C	381	1	1	rs3617	ITIH3	0	exonic	7.773	NA	5	15	1	1	1
rs3935086	5.84574e-10	1.067	(1.046,1.089)	2.61046e-10	SCZ	0.994	(0.987,1.001)	0.0878221	AUD	5	44960923	44405324	45960893	A	T	431	1	1	rs3935086	RP11-357F12.1	74377	intergenic	0.55	5	9	15	0	1	1
rs4240624	1.85028e-10	1.035	(1.023,1.047)	5.88476e-09	AUD	0.947	(0.917,0.979)	0.00117782	SCZ	8	9184231	9157497	9241261	A	G	67	1	1	rs4240624	RP11-115J16.1	0	ncRNA_intronic	0.008	6	2	15	0	1	1
rs4666000	3.64845e-09	1.024	(1.017,1.032)	1.65886e-10	AUD	0.999	(0.979,1.02)	0.932344	SCZ	2	27839369	27379371	28529424	T	C	46	1	1	rs4666000	ZNF512:RP11-158I13.2	00:00:00	ncRNA_intronic	6.836	6	4	4	1	1	1
rs4808203	1.65733e-10	1.001	(0.993,1.009)	0.859508	AUD	0.934	(0.916,0.953)	7.19235e-12	SCZ	19	19568659	19260892	19876112	T	C	193	1	1	rs4808203	GATAD2A	0	intronic	2.17	1b	2	7	1	1	0
rs5757730	1.87847e-12	1.007	(1.001,1.014)	0.0337539	AUD	0.931	(0.913,0.95)	1.7696e-12	SCZ	22	39967430	39866080	40085843	A	G	78	1	1	rs5757730	CACNA1I	0	intronic	6.05	5	5	15	1	1	1
rs6932590	1.57638e-26	1.136	(1.11,1.162)	2.86877e-28	SCZ	0.999	(0.992,1.007)	0.850877	AUD	6	27248931	25946625	29376385	T	C	543	4	4	rs2393592;rs6932590;rs764284;rs16894095	POM121L2	4750	intergenic	3.997	3a	1	13	1	1	1
rs7216638	3.97011e-10	1.008	(1.001,1.014)	0.0336701	AUD	0.937	(0.919,0.957)	4.55235e-10	SCZ	17	2156453	1931965	2296014	A	T	228	1	1	rs7216638	SMG6	0	intronic	3.996	6	4	5	1	1	0
rs7251	1.64396e-08	1.067	(1.044,1.09)	2.4341e-09	SCZ	0.996	(0.989,1.003)	0.306781	AUD	19	50162909	49978186	50224355	C	G	39	1	1	rs7251	IRF3	0	exonic	5.52	4	3	4	1	1	1
rs72857425	1.25429e-10	1.091	(1.064,1.119)	1.59325e-11	SCZ	0.995	(0.987,1.004)	0.290512	AUD	2	146431467	145891402	146630963	A	C	28	1	1	rs72857425	AC079163.1	70475	intergenic	7.001	6	5	15	0	0	1
rs73204809	3.04695e-08	1.001	(0.982,1.021)	0.894984	AUD	0.846	(0.801,0.893)	1.59322e-09	SCZ	7	86763368	85813283	87729475	T	C	36	1	1	rs73204809	AC005076.5	17370	intergenic	1.454	5	5	15	0	1	1
rs7582536	1.35994e-10	1.071	(1.05,1.093)	5.91088e-12	SCZ	0.999	(0.987,1.011)	0.851661	AUD	2	198436103	198143511	199155950	A	G	232	1	1	rs7582536	RFTN2	0	UTR3	3.133	6	4	5	1	1	0
rs75968099	1.72756e-09	1.068	(1.047,1.089)	9.41719e-11	SCZ	0.998	(0.986,1.01)	0.752762	AUD	3	36858583	36834099	37457448	T	C	328	1	1	rs75968099	TRANK1	9727	intergenic	2.301	5	5	15	1	1	1
rs7632921	1.75471e-08	1.006	(0.999,1.013)	0.0856144	AUD	0.945	(0.927,0.963)	9.33862e-09	SCZ	3	71543758	71421370	71686082	T	G	144	1	1	rs7632921	FOXP1	0	intronic	2.766	5	2	5	1	1	1
rs778371	1.09492e-14	1.004	(0.997,1.011)	0.304892	AUD	0.919	(0.9,0.938)	9.77201e-16	SCZ	2	233743109	233550961	233815586	A	G	200	1	1	rs778371	C2orf82	0	downstream	2.405	NA	3	14	1	1	1
rs7803571	6.98885e-10	1.003	(0.996,1.009)	0.466614	AUD	0.937	(0.919,0.956)	5.91708e-11	SCZ	7	110993511	110484983	111403520	T	C	63	1	1	rs7803571	IMMP2L	0	intronic	0.998	6	5	15	1	1	1
rs8042374	4.17608e-12	1.081	(1.058,1.105)	3.64293e-12	SCZ	0.992	(0.984,1)	0.0374339	AUD	15	78908032	78711803	79068203	A	G	299	1	1	rs8042374	CHRNA3	0	intronic	6.801	7	4	15	1	1	1
rs940174	1.00081e-10	1.069	(1.049,1.09)	7.00336e-12	SCZ	0.998	(0.991,1.004)	0.522823	AUD	3	136309710	135580066	136868229	T	C	405	1	1	rs940174	STAG1	0	intronic	0.241	NA	4	5	1	1	1

### Sheet: Table S3
Table S3: Genome-wide significant pleiotropic loci with divergent effects (EUR-ancestry), where top lead SNP p < 0.05 in both disorders.
SNP	Overall Pvalue	OR (risk effect)	95% CI (risk OR)	Pvalue (risk effect)	Trait showing risk effect	OR (protective effect)	95% CI (protective OR)	Pvalue (protective effect)	Trait showing protective effect	chr	pos	start	end	effect allele	non-effect allele	nGWASSNPs	nIndSigSNPs	nLeadSNPs	LeadSNPs	nearestGene	dist	func	CADD	RDB	minChrState	commonChrState	posMapFilt	eqtlMapFilt	ciMapFilt
rs13135092	2.90645e-31	1.057	(1.043,1.07)	4.88609e-18	AUD	0.862	(0.831,0.893)	7.8642e-16	SCZ	4	103198082	102507114	104069822	A	G	230	3	3	rs13148076;rs151483;rs13135092	SLC39A8	0	intronic	10.31	6	5	15	1	1	1
rs208827	3.16835e-08	1.045	(1.025,1.066)	9.02752e-06	SCZ	0.986	(0.98,0.993)	0.000164561	AUD	15	89942331	89749698	89978809	C	G	71	1	1	rs208827	LINC00925	2859	intergenic	12.92	4	1	13	0	1	0
rs2660304	2.00833e-18	1.114	(1.088,1.142)	2.17248e-18	SCZ	0.99	(0.982,0.998)	0.0202868	AUD	1	98512127	98010949	98664952	T	G	363	1	1	rs2660304	MIR137HG	0	ncRNA_exonic	15.31	NA	1	13	0	1	1
rs2955382	2.47865e-08	1.009	(1.001,1.016)	0.0244489	AUD	0.948	(0.93,0.966)	4.69682e-08	SCZ	17	17947710	17371405	18183488	T	C	331	1	1	rs2955382	GID4	0	intronic	0.95	5	4	5	1	1	1
rs4240624	1.85028e-10	1.035	(1.023,1.047)	5.88476e-09	AUD	0.947	(0.917,0.979)	0.00117782	SCZ	8	9184231	9157497	9241261	A	G	67	1	1	rs4240624	RP11-115J16.1	0	ncRNA_intronic	0.008	6	2	15	0	1	1
rs5757730	1.87847e-12	1.007	(1.001,1.014)	0.0337539	AUD	0.931	(0.913,0.95)	1.7696e-12	SCZ	22	39967430	39866080	40085843	A	G	78	1	1	rs5757730	CACNA1I	0	intronic	6.05	5	5	15	1	1	1
rs7216638	3.97011e-10	1.008	(1.001,1.014)	0.0336701	AUD	0.937	(0.919,0.957)	4.55235e-10	SCZ	17	2156453	1931965	2296014	A	T	228	1	1	rs7216638	SMG6	0	intronic	3.996	6	4	5	1	1	0
rs8042374	4.17608e-12	1.081	(1.058,1.105)	3.64293e-12	SCZ	0.992	(0.984,1)	0.0374339	AUD	15	78908032	78711803	79068203	A	G	299	1	1	rs8042374	CHRNA3	0	intronic	6.801	7	4	15	1	1	1

### Sheet: Table S4
Table S4: Genome-wide significant loci with SCZ-only effects (EUR-ancestry).
SNP	Pvalue	OR	95% CI	chr	pos	start	end	effect allele	non-effect allele	nGWASSNPs	nIndSigSNPs	nLeadSNPs	LeadSNPs	nearestGene	dist	func	CADD	RDB	minChrState	commonChrState	posMapFilt	eqtlMapFilt	ciMapFilt
rs10148671	1.66797e-09	0.939	(0.919,0.958)	14	29469373	29271485	29662737	T	C	171	1	1	rs10148671	RP11-148E17.1	0	ncRNA_intronic	8.665	6	9	15	0	0	1
rs10156310	1.67112e-09	1.075	(1.05,1.101)	8	38209129	37885145	38363472	A	T	184	1	1	rs10156310	WHSC1L1	0	intronic	1.491	7	4	5	1	1	1
rs1042992	1.11321e-08	1.076	(1.049,1.103)	8	26269191	26119170	26279865	T	C	18	1	1	rs1042992	BNIP3L	0	UTR3	2.583	7	4	5	1	1	1
rs10503253	2.89833e-08	1.069	(1.044,1.094)	8	4180844	4165714	4269229	A	C	46	1	1	rs10503253	CSMD1	0	intronic	0.266	6	5	15	1	0	1
rs10783624	1.63775e-08	0.942	(0.923,0.962)	12	39522907	38656819	39962257	A	C	275	1	1	rs10783624	RP11-554L12.1	36230	intergenic	2.654	6	5	15	0	1	1
rs10803138	6.1685e-09	0.934	(0.913,0.956)	1	243555219	243098453	244000874	A	G	156	1	1	rs10803138	SDCCAG8	0	intronic	0.652	6	4	5	1	1	1
rs10985817	3.12105e-09	0.923	(0.899,0.948)	9	101071090	100968226	101106440	T	C	13	1	1	rs10985817	GABBR2	0	intronic	6.539	6	4	15	1	1	1
rs1120004	4.33458e-08	1.064	(1.04,1.087)	12	23633432	23191822	23661042	T	G	269	1	1	rs1120004	SOX5	49007	intergenic	2.66	6	5	15	0	0	1
rs11223651	2.18579e-13	0.915	(0.893,0.937)	11	133841034	133739150	133865910	T	C	38	1	1	rs11223651	IGSF9B	14153	intergenic	2.106	5	5	14	0	1	1
rs11776293	3.3733e-09	0.924	(0.9,0.949)	8	27418429	27164874	27520881	T	C	21	1	1	rs11776293	GULOP	0	ncRNA_intronic	0.313	5	4	15	0	1	0
rs11874716	2.60679e-13	1.074	(1.054,1.095)	18	52750688	52581846	53728556	T	G	215	3	3	rs11874716;rs79926379;rs9636107	CTD-2171N6.1	22446	intergenic	1.204	7	5	15	0	0	1
rs12142152	4.20961e-11	1.067	(1.047,1.088)	1	73655313	73076115	74161292	A	C	119	1	1	rs12142152	RN7SKP19	1973	intergenic	0.049	7	9	15	0	0	1
rs12148337	3.60203e-08	1.056	(1.036,1.076)	15	70589272	70506135	70677252	T	C	26	1	1	rs12148337	RP11-543G18.1	24642	intergenic	4.631	7	5	15	0	0	1
rs12293670	5.15062e-15	1.084	(1.062,1.106)	11	124612932	124552537	124681383	A	G	19	1	1	rs12293670	NRGN	0	intronic	6.215	4	1	13	1	1	1
rs12416331	2.2152e-17	0.865	(0.836,0.894)	10	104928914	104000837	105455696	A	T	211	1	1	rs12416331	NT5C2	0	intronic	2.755	3a	2	5	1	1	1
rs12447542	4.33248e-08	1.089	(1.056,1.123)	16	7744180	7735746	7865663	A	G	5	1	1	rs12447542	RBFOX1	0	intronic	6.698	6	5	15	1	0	1
rs1259180	3.97244e-09	0.943	(0.925,0.962)	15	83244680	82420694	83575025	T	C	92	1	1	rs1259180	CPEB1	0	intronic	7.295	7	5	15	1	1	1
rs12704290	1.12552e-13	0.892	(0.866,0.92)	7	86427626	85903312	87729475	A	G	229	2	2	rs12704290;rs117997321	GRM3	0	intronic	4.691	7	5	15	1	1	1
rs12898315	7.63247e-09	1.059	(1.038,1.079)	15	61854003	61806182	61912189	A	G	58	1	1	rs12898315	RP11-507B12.2	0	ncRNA_intronic	0.46	6	14	15	0	0	1
rs12908161	2.94375e-09	1.069	(1.046,1.093)	15	85207825	84263509	85747441	A	G	216	1	1	rs12908161	SEC11A	4949	intergenic	13.99	7	4	5	1	1	1
rs12991836	1.96642e-09	0.941	(0.922,0.96)	2	145141541	144694259	145220163	A	C	17	1	1	rs12991836	ZEB2	106	downstream	16.97	7	2	5	1	0	1
rs13169274	2.15618e-09	0.942	(0.924,0.961)	5	137855305	136948231	137966643	T	C	65	1	1	rs13169274	ETF1	0	intronic	1.375	7	4	5	1	1	1
rs1319017	2.40421e-10	1.069	(1.047,1.091)	9	84736303	84498148	85135915	A	G	90	1	1	rs1319017	RP11-388B24.4	9363	intergenic	1.981	6	5	15	0	1	1
rs134900	5.07997e-12	1.07	(1.05,1.091)	22	42683343	41987914	42702673	C	G	142	1	1	rs134900	TCF20	0	intronic	0.68	4	5	14	1	1	0
rs1353545	1.7169e-08	1.061	(1.039,1.083)	3	60287845	60276185	60347135	C	G	9	1	1	rs1353545	FHIT	0	intronic	17.95	7	5	15	1	0	1
rs140505938	1.94552e-09	0.92	(0.895,0.945)	1	150031490	149710791	151021509	T	C	230	1	1	rs140505938	RP11-458I7.1	4469	intergenic	1.458	6	5	15	1	1	1
rs1455653	2.53945e-11	0.934	(0.915,0.953)	2	198478320	198143511	199156137	A	G	200	1	1	rs1455653	RFTN2	0	intronic	1.395	NA	4	15	1	1	1
rs16867576	5.01094e-11	1.106	(1.073,1.14)	5	88746331	87807553	88974180	A	G	19	1	1	rs16867576	MEF2C-AS1	0	ncRNA_intronic	16.32	5	5	15	0	0	1
rs17514846	7.9404e-12	0.934	(0.915,0.952)	15	91416550	91391250	91443059	A	C	12	1	1	rs17514846	FURIN	0	intronic	10.53	4	1	2	1	1	0
rs17571979	5.44988e-09	1.073	(1.048,1.099)	14	30017695	29999256	30300361	T	C	72	1	1	rs17571979	PRKD1	27991	intergenic	3.356	6	5	15	0	0	1
rs1765142	3.39047e-08	1.059	(1.038,1.081)	11	30378559	30145292	30569363	A	C	322	1	1	rs1765142	RP4-710M3.1	11135	intergenic	0.123	6	5	15	0	1	1
rs17854029	1.02334e-09	1.064	(1.043,1.085)	16	58616984	58527249	58734713	T	C	125	1	1	rs17854029	CNOT1	0	exonic	12.1	3a	4	4	1	1	1
rs1805573	2.26585e-11	0.921	(0.899,0.944)	3	180657880	180368737	181257270	T	C	295	2	2	rs1805573;rs1878874	FXR1	0	intronic	1.691	7	4	5	1	1	1
rs1878289	3.94599e-12	0.935	(0.917,0.953)	2	233791608	233550961	233815353	C	G	91	1	1	rs1878289	NGEF	0	intronic	8.777	4	1	12	1	1	1
rs1899543	3.75015e-09	0.944	(0.926,0.962)	11	24406419	24188935	24539980	A	T	172	1	1	rs1899543	Y_RNA	71037	intergenic	4.536	6	5	15	0	1	1
rs2007044	1.78204e-19	0.915	(0.898,0.933)	12	2344960	2285731	2440464	A	G	102	1	1	rs2007044	CACNA1C	0	intronic	3.758	4	5	15	1	1	1
rs2018916	2.53694e-08	0.947	(0.929,0.965)	16	63700508	63540758	63835058	T	C	52	1	1	rs2018916	RP11-370P15.1	36878	intergenic	0.663	NA	15	15	0	0	1
rs2033373	1.14334e-08	0.944	(0.926,0.963)	3	17858444	17178779	17888256	T	C	332	1	1	rs2033373	TBC1D5	0	NA	1.634	NA	5	15	1	1	1
rs2047134	2.05892e-08	1.06	(1.039,1.082)	2	225347713	225187867	225796112	A	C	48	1	1	rs2047134	CUL3	0	intronic	2.157	6	4	5	1	1	1
rs211829	6.96678e-09	1.061	(1.04,1.082)	7	110048893	109897040	110282027	T	C	102	1	1	rs211829	AC003088.1	23402	intergenic	3.396	NA	5	15	0	0	1
rs215411	4.2147e-08	1.06	(1.038,1.082)	4	23423603	23216548	23482476	A	T	41	1	1	rs215411	RFPL4AP3	92959	intergenic	3.771	7	5	15	0	0	1
rs2332700	4.67392e-10	1.073	(1.049,1.096)	14	72417326	72334903	72487817	C	G	61	1	1	rs2332700	RGS6	0	intronic	4.26	7	5	15	1	1	1
rs2710313	1.15972e-11	1.072	(1.051,1.094)	3	52969529	52214640	53282653	A	T	334	1	1	rs2710313	SFMBT1	0	intronic	3.928	5	5	5	1	1	1
rs2789605	1.61736e-09	1.064	(1.043,1.086)	6	73155289	72700667	73172294	T	C	14	1	1	rs2789605	RIMS1	42443	intergenic	4.098	6	14	15	0	1	1
rs28374258	1.94484e-09	1.076	(1.051,1.102)	1	190949551	190460578	191428481	A	T	170	1	1	rs28374258	HNRNPA1P46	165603	intergenic	1.849	5	5	15	0	0	1
rs2851447	1.74124e-15	0.917	(0.897,0.936)	12	123665113	123168647	123990904	C	G	215	1	1	rs2851447	MPHOSPH9	0	intronic	7.439	7	4	4	1	1	1
rs2905432	2.03425e-11	0.934	(0.915,0.953)	19	19484295	19260892	19869740	A	G	109	1	1	rs2905432	GATAD2A	12339	intergenic	1.843	5	1	15	0	1	1
rs2910032	1.14921e-10	0.939	(0.921,0.957)	5	152540354	151267711	152899532	T	C	1266	4	4	rs79212538;rs72802868;rs2910032;rs12522290	AC091969.1	0	ncRNA_intronic	0.316	7	7	15	0	0	1
rs2917569	9.45145e-10	1.063	(1.042,1.084)	11	132568255	132492426	132584331	T	C	30	1	1	rs2917569	OPCML	0	intronic	0.627	6	9	15	1	0	0
rs2970610	4.43949e-11	1.07	(1.049,1.092)	1	44097530	43788172	44482312	T	C	300	1	1	rs2970610	PTPRF	8186	intergenic	2.09	6	5	15	1	1	1
rs3117324	4.45699e-13	1.077	(1.056,1.099)	6	33324527	33198771	33813089	T	G	194	2	2	rs3117324;rs4711350	LYPLA2P1	8797	intergenic	1.602	NA	5	15	0	1	1
rs324017	5.63263e-10	0.935	(0.915,0.955)	12	57487814	57244168	58315524	A	C	16	2	2	rs324017;rs12826178	NAB2	0	intronic	6.788	NA	1	6	1	1	1
rs35355486	2.24705e-11	1.083	(1.058,1.108)	8	111511043	111184071	112262555	C	G	112	1	1	rs35355486	CTD-2544L4.1	56593	intergenic	0.942	5	9	15	0	0	0
rs35774874	5.95299e-11	1.071	(1.049,1.094)	11	130811356	130700611	130894976	T	C	100	1	1	rs35774874	SNX19	24951	intergenic	0.693	6	5	15	0	1	1
rs36104021	2.20789e-08	1.095	(1.06,1.13)	12	103361112	103187847	103598714	C	G	23	1	1	rs36104021	ASCL1	6817	intergenic	0.171	5	13	14	1	1	1
rs3735025	2.09957e-10	1.067	(1.046,1.088)	7	137074844	136989606	137093743	T	C	43	1	1	rs3735025	DGKI	0	UTR3	2.212	NA	4	15	1	1	1
rs4129585	3.02944e-17	1.085	(1.065,1.106)	8	143312933	143267749	143588927	A	C	67	2	2	rs4129585;rs67439964	TSNARE1	0	intronic	6.646	NA	5	15	1	1	0
rs4132385	1.21228e-13	1.076	(1.055,1.097)	5	60614879	59807181	60855070	T	G	104	1	1	rs4132385	ZSWIM6	13220	intergenic	6.393	NA	2	7	0	1	1
rs4648845	2.08849e-11	1.079	(1.056,1.104)	1	2387101	2365885	2404401	T	C	15	1	1	rs4648845	PLCH2	0	intronic	1.606	5	2	15	1	1	1
rs4766428	8.37304e-14	1.079	(1.058,1.101)	12	110723245	110233744	111320472	T	C	32	1	1	rs4766428	ATP2A2	0	intronic	2.012	5	1	3	1	1	1
rs4820386	1.24142e-09	1.063	(1.042,1.084)	22	40068051	39888774	40091818	T	C	21	1	1	rs4820386	CACNA1I	0	intronic	5.976	4	5	9	1	1	1
rs489939	3.83261e-08	0.945	(0.926,0.964)	3	161470592	161142745	161553010	A	G	131	1	1	rs489939	RP11-774I5.1	64104	intergenic	0.145	NA	9	15	0	1	0
rs548692	1.14584e-08	0.945	(0.927,0.964)	6	84235749	83789798	84510125	T	G	167	1	1	rs548692	PRSS35	325	downstream	1.038	7	5	15	1	1	1
rs55669358	4.11365e-08	0.909	(0.879,0.941)	8	34312412	33405488	35311193	T	C	103	1	1	rs55669358	RP1-84O15.2	108162	intergenic	8.836	7	9	15	0	1	1
rs56012174	2.66492e-08	1.097	(1.062,1.134)	1	98220320	98009194	98727000	C	G	96	1	1	rs56012174	DPYD	0	intronic	1.234	7	4	15	1	1	1
rs56145559	3.07783e-09	1.074	(1.049,1.1)	2	73623439	73384632	74120961	T	C	192	1	1	rs56145559	ALMS1	0	intronic	12.12	7	5	15	1	1	0
rs56775891	6.19063e-09	1.069	(1.045,1.093)	18	77575613	77549345	77758683	T	C	6	1	1	rs56775891	RP11-154H12.3	0	ncRNA_intronic	0.76	5	5	15	0	1	1
rs58120505	3.56078e-18	1.089	(1.068,1.11)	7	2029867	1793235	2346115	T	C	117	1	1	rs58120505	MAD1L1	0	intronic	0.53	5	4	5	1	1	1
rs6065094	2.48061e-16	0.918	(0.9,0.937)	20	37453194	37278946	37512698	A	G	135	1	1	rs6065094	PPP1R16B	0	intronic	1.177	1f	4	15	1	1	1
rs62334820	2.96206e-11	1.084	(1.059,1.111)	4	176855221	176041378	177055220	T	C	65	2	2	rs12498839;rs62334820	GPM6A	0	intronic	5.06	7	5	15	1	1	1
rs66610175	8.28433e-12	0.91	(0.886,0.935)	3	2533746	2427301	2590795	A	G	151	1	1	rs66610175	CNTN4	0	intronic	0.868	6	5	15	1	1	0
rs6694545	1.95789e-11	1.08	(1.056,1.104)	1	30437268	30404768	30526809	A	G	59	1	1	rs6694545	RP11-111I12.1	49530	intergenic	1.057	5	5	14	0	1	0
rs704373	4.28057e-10	1.067	(1.045,1.089)	3	63867355	63674722	64115321	A	G	80	1	1	rs704373	ATXN7	0	intronic	0.498	NA	5	5	1	1	0
rs71417868	2.29589e-13	0.925	(0.906,0.945)	14	104046592	103748844	104613478	A	T	190	1	1	rs71417868	KLC1:RP11-73M18.2:APOPT1	00:00:00	intronic	5.921	6	4	5	1	1	1
rs7191999	4.83694e-08	0.943	(0.924,0.963)	16	9900484	9800807	10175052	T	C	162	1	1	rs7191999	GRIN2A	0	intronic	2.834	5	5	15	1	0	0
rs7293337	1.47348e-08	0.943	(0.925,0.963)	5	46203497	45210282	46405411	T	G	285	1	1	rs7293337	CTD-2013M15.1	307424	intergenic	7.259	7	9	9	0	1	1
rs72986630	2.4674e-09	1.15	(1.099,1.205)	19	11849736	11684646	11943697	T	C	3	1	1	rs72986630	ZNF823	0	UTR5	9.9	2a	1	1	1	1	1
rs7432375	1.26682e-11	0.934	(0.916,0.953)	3	136288405	135580066	136868229	A	G	260	1	1	rs7432375	STAG1	0	intronic	1.806	6	5	5	1	1	1
rs7499750	1.32297e-09	1.073	(1.049,1.098)	16	13749265	13644848	13808306	A	C	146	1	1	rs7499750	U95743.1	74728	intergenic	4	7	9	15	0	0	1
rs7508148	1.23936e-10	1.08	(1.055,1.106)	19	50152142	49978186	50224355	T	C	94	1	1	rs7508148	SCAF1	0	intronic	2.025	7	4	5	1	1	1
rs75575209	1.39389e-08	0.905	(0.875,0.937)	2	58138192	57203731	58795103	A	T	76	1	1	rs75575209	VRK2	0	intronic	1.779	5	1	15	1	1	1
rs7746199	4.91689e-35	0.85	(0.828,0.872)	6	27261324	24603028	29612325	T	C	1821	12	12	rs2394371;rs6918354;rs68149500;rs67575965;rs6918325;rs9379870;rs6925226;rs7746199;rs9348765;rs2799081;rs3129122;rs9257703	POM121L2	0	intronic	0.879	1f	1	13	1	1	1
rs7789569	2.17325e-10	1.067	(1.046,1.089)	7	104927586	104470922	105096449	T	C	246	1	1	rs7789569	SRPK2	0	intronic	2.475	7	5	15	1	1	1
rs7801375	1.89822e-08	0.926	(0.901,0.951)	7	131567263	131492545	131619847	A	G	95	1	1	rs7801375	AC009518.2	10111	intergenic	7.171	4	5	15	0	0	1
rs7837860	2.42777e-08	0.934	(0.913,0.957)	8	89334260	89089035	89761163	T	C	255	1	1	rs7837860	MMP16	0	intronic	4.987	6	1	15	1	1	1
rs7893279	1.48558e-12	1.118	(1.084,1.153)	10	18745105	18537594	18998273	T	G	180	2	2	rs7099380;rs7893279	CACNB2	0	intronic	3.403	7	4	15	1	1	1
rs7951870	9.31951e-13	0.911	(0.888,0.935)	11	46373311	46219630	47371598	T	C	334	1	1	rs7951870	DGKZ	0	intronic	5.34	5	2	7	1	1	1
rs796364	2.92685e-16	0.906	(0.884,0.927)	2	200716119	199670655	201333215	A	C	433	3	3	rs12624145;rs796364;rs1347692	FTCDNL1	222	upstream	1.956	4	1	1	1	1	1
rs9305131	3.19191e-08	1.061	(1.039,1.083)	20	20827831	20814132	20850582	A	G	2	1	1	rs9305131	MRPS11P1	6932	intergenic	1.92	5	5	15	0	0	1
rs9932196	6.32736e-12	0.935	(0.917,0.953)	16	29983119	29809673	30438930	T	G	32	1	1	rs9932196	TMEM219	0	UTR3	1.049	6	4	5	1	1	1

### Sheet: Table S5
Table S5: Genome-wide significant loci with AUD-only effects (EUR-ancestry).
SNP	Pvalue	OR	95% CI	chr	pos	start	end	effect allele	non-effect allele	nGWASSNPs	nIndSigSNPs	nLeadSNPs	LeadSNPs	nearestGene	dist	func	CADD	RDB	minChrState	commonChrState	posMapFilt	eqtlMapFilt	ciMapFilt
rs1229984	9.80094e-107	0.8	(0.784,0.816)	4	100239319	99721136	100638613	T	C	305	11	4	rs1154431;rs1229984;rs1154433;rs7693958	ADH1B	0	exonic	13.86	NA	1	15	1	0	0
rs1260326	5.48906e-15	0.973	(0.966,0.98)	2	27730940	27598097	27752871	T	C	12	1	1	rs1260326	GCKR	0	exonic	13.22	5	5	15	1	1	1
rs13146907	2.59106e-11	1.025	(1.017,1.032)	4	39425248	39413780	39425248	A	G	1	1	1	rs13146907	KLB	0	intronic	3.426	6	5	15	1	1	0
rs4936651	2.23234e-08	0.977	(0.969,0.985)	11	121634608	121569680	121661507	T	G	159	1	1	rs4936651	SORL1	130205	intergenic	0.614	4	2	15	0	0	1
rs570305	1.97098e-10	0.977	(0.97,0.984)	2	45142726	45121466	45175585	C	G	11	2	1	rs570305	RP11-89K21.1	4605	intergenic	1.835	5	5	14	0	0	0
rs7073987	2.11648e-08	0.978	(0.97,0.986)	10	110565868	110462847	110635222	T	C	73	1	1	rs7073987	RP11-655H13.2	0	ncRNA_intronic	1.447	6	9	15	0	0	1
rs73403005	1.83536e-08	0.973	(0.964,0.983)	15	47645174	47613403	47684936	A	G	5	1	1	rs73403005	SEMA6D	0	intronic	2.736	5	5	15	1	0	1
rs9926289	2.26547e-12	0.976	(0.969,0.983)	16	53820503	53797908	53845487	A	G	101	1	1	rs9926289	FTO	0	intronic	14.49	7	5	15	1	0	1

### Sheet: Table S6
Table S6: MAGMA gene-based results from FUMA for the convergent subset, sorted by p-value
GENE	CHR	START	STOP	NSNPS	NPARAM	N	ZSTAT	P	SYMBOL
ENSG00000213593	11	57480072	57508445	24	3	419277	7.7234	5.6621e-15	TMX2
ENSG00000254462	11	57480077	57559058	50	3	419277	7.0246	1.0738e-12	TMX2-CTNND1
ENSG00000156599	11	57435219	57468659	24	3	419277	7.0083	1.206e-12	ZDHHC5
ENSG00000078328	16	6069095	7763340	1844	191	419277	6.9862	1.4125e-12	RBFOX1
ENSG00000198561	11	57520715	57587018	37	3	419277	6.7566	7.0654e-12	CTNND1
ENSG00000172409	11	57416465	57429340	10	3	419277	6.6017	2.0329e-11	CLP1
ENSG00000184588	1	66258197	66840259	367	34	419277	6.5637	2.6242e-11	PDE4B
ENSG00000169592	16	30006615	30017114	9	2	419277	6.3824	8.7193e-11	INO80E
ENSG00000124508	6	26383324	26395102	3	2	419277	6.3789	8.9155e-11	BTN2A2
ENSG00000197283	6	33387847	33421466	19	5	419277	6.3686	9.5382e-11	SYNGAP1
ENSG00000149927	16	30016830	30034591	1	1	419277	6.3673	9.6216e-11	DOC2A
ENSG00000185352	13	96743093	97485671	619	28	419277	6.3113	1.3838e-10	HS6ST3
ENSG00000233436	11	57510986	57519253	1	1	419277	6.2983	1.5049e-10	BTBD18
ENSG00000028116	2	58134786	58387055	63	10	419277	6.2471	2.0906e-10	VRK2
ENSG00000254732	11	57509635	57560715	26	3	419277	6.1869	3.0671e-10	RP11-691N7.6
ENSG00000156603	11	57471186	57479693	2	1	419277	6.1094	5e-10	MED19
ENSG00000211450	11	57508825	57510986	2	1	419277	6.1094	5e-10	C11orf31
ENSG00000088808	14	104200089	104313927	75	3	419277	6.1094	5e-10	PPP1R13B
ENSG00000137872	15	47476298	48066420	409	32	419277	5.9831	1.0946e-09	SEMA6D
ENSG00000100711	14	104182067	104200005	11	5	419277	5.9769	1.1372e-09	ZFYVE21
ENSG00000188641	1	97543299	98386605	291	46	419277	5.9591	1.2681e-09	DPYD
ENSG00000149292	11	113185251	113254266	30	7	419277	5.9048	1.7656e-09	TTC12
ENSG00000109452	4	142944313	143768585	389	28	419277	5.8504	2.4512e-09	INPP4B
ENSG00000176920	19	49199228	49209207	28	2	419277	5.817	2.9962e-09	FUT2
ENSG00000078725	9	121915736	122131745	223	24	419277	5.8022	3.2716e-09	BRINP1
ENSG00000196628	18	52889562	53332018	99	22	419277	5.7948	3.4197e-09	TCF4
ENSG00000170209	11	113258513	113271140	14	3	419277	5.748	4.5148e-09	ANKK1
ENSG00000154822	3	16844159	17132086	412	22	419277	5.6517	7.9426e-09	PLCL2
ENSG00000105538	19	49223844	49243978	23	2	419277	5.6144	9.865e-09	RASIP1
ENSG00000115392	2	58386378	58468507	39	8	419277	5.6096	1.014e-08	FANCL
ENSG00000100207	22	42556019	42739622	42	13	419277	5.5894	1.1393e-08	TCF20
ENSG00000090238	16	30103635	30108236	3	1	419277	5.5646	1.314e-08	YPEL3
ENSG00000114316	3	49315264	49378145	30	4	419277	5.5108	1.7857e-08	USP4
ENSG00000127152	14	99635624	99737861	32	10	419277	5.5061	1.8347e-08	BCL11B
ENSG00000149295	11	113280318	113346413	43	4	419277	5.4759	2.1765e-08	DRD2
ENSG00000138002	2	27667238	27712656	34	1	419277	5.4558	2.4375e-08	IFT172
ENSG00000164181	5	60047618	60140216	141	14	419277	5.4277	2.8537e-08	ELOVL7
ENSG00000102471	13	80055287	80130210	34	3	419277	5.4168	3.033e-08	NDFIP2
ENSG00000196141	2	201170604	201346986	106	13	419277	5.3894	3.5355e-08	SPATS2L
ENSG00000149922	16	30097114	30103208	2	1	419277	5.3728	3.8764e-08	TBX6
ENSG00000237649	6	33359313	33377701	10	2	419277	5.3639	4.0715e-08	KIFC1
ENSG00000166886	12	57482677	57489259	7	4	419277	5.3612	4.1326e-08	NAB2
ENSG00000178922	1	43916824	43919660	4	2	419277	5.3515	4.3616e-08	HYI
ENSG00000162971	2	200794698	200820459	8	2	419277	5.3468	4.4768e-08	TYW5
ENSG00000125611	2	113341817	113346852	6	2	419277	5.3452	4.5163e-08	CHCHD5
ENSG00000115226	2	27714750	27718112	4	1	419277	5.2984	5.8409e-08	FNDC4
ENSG00000032219	14	58765103	58840605	45	4	419277	5.2981	5.8516e-08	ARID4A
ENSG00000155052	2	124782864	125672864	665	62	419277	5.2896	6.1287e-08	CNTNAP5
ENSG00000107249	9	3824127	4348392	450	69	419277	5.2802	6.4507e-08	GLIS3
ENSG00000187323	18	49866542	51057784	852	38	419277	5.2717	6.7582e-08	DCC
ENSG00000178074	2	200775979	200820658	16	2	419277	5.2647	7.0214e-08	C2orf69
ENSG00000196850	12	110969120	111021125	25	2	419277	5.2616	7.1403e-08	PPTC7
ENSG00000126215	14	104163946	104181841	10	3	419277	5.2337	8.3055e-08	XRCC3
ENSG00000084734	2	27719709	27746554	16	1	419277	5.1852	1.079e-07	GCKR
ENSG00000162972	2	200820040	200873263	15	2	419277	5.162	1.2214e-07	C2orf47
ENSG00000149930	16	29984962	30003582	2	1	419277	5.161	1.228e-07	TAOK2
ENSG00000144035	2	73867959	73869520	1	1	419277	5.1601	1.234e-07	NAT8
ENSG00000164483	6	130465460	130686570	529	16	419277	5.1585	1.245e-07	SAMD3
ENSG00000067560	3	49396578	49450431	56	5	419277	5.0946	1.7477e-07	RHOA
ENSG00000149527	1	2357419	2436969	12	3	419277	5.0641	2.0513e-07	PLCH2
ENSG00000250588	3	158680024	159615155	352	39	419277	5.0504	2.2048e-07	IQCJ-SCHIP1
ENSG00000149131	11	57364860	57382326	29	3	419277	5.0377	2.3556e-07	SERPING1
ENSG00000204852	12	111051832	111087235	18	3	419277	5.0201	2.5828e-07	TCTN1
ENSG00000175224	11	46638826	46696368	3	2	419277	5.0058	2.781e-07	ATG13
ENSG00000182264	19	49244109	49250166	12	1	419277	5.0049	2.7947e-07	IZUMO1
ENSG00000174437	12	110718561	110788898	21	1	419277	4.9964	2.9203e-07	ATP2A2
ENSG00000174456	12	110465872	110511491	22	2	419277	4.9887	3.0394e-07	C12orf76
ENSG00000111231	12	110890289	110907073	13	2	419277	4.9578	3.5649e-07	GPN3
ENSG00000146966	7	140218220	140373793	162	12	419277	4.949	3.7296e-07	DENND2A
ENSG00000149294	11	112831997	113149158	130	12	419277	4.9449	3.8088e-07	NCAM1
ENSG00000175189	12	57828543	57844611	13	3	419277	4.9418	3.8711e-07	INHBC
ENSG00000168528	1	31882412	31907525	19	2	419277	4.9341	4.0255e-07	SERINC2
ENSG00000095383	9	100961311	101017915	103	12	419277	4.8938	4.9464e-07	TBC1D2
ENSG00000183166	7	71244476	71912136	346	22	419277	4.8838	5.2031e-07	CALN1
ENSG00000151164	12	110939460	110969891	25	1	419277	4.8812	5.2722e-07	RAD9B
ENSG00000169925	9	136895427	136933657	66	7	419277	4.8688	5.614e-07	BRD3
ENSG00000139746	13	79885962	79980612	86	2	419277	4.8632	5.7739e-07	RBM26
ENSG00000126214	14	104028233	104167888	61	10	419277	4.8603	5.8608e-07	KLC1
ENSG00000066336	11	47376411	47400127	25	3	419277	4.8497	6.1835e-07	SPI1
ENSG00000168300	8	52730140	52811735	121	9	419277	4.8431	6.3927e-07	PCMTD1
ENSG00000204856	12	110906169	110928190	16	1	419277	4.8358	6.6291e-07	FAM216A
ENSG00000096395	6	33762450	33771788	9	2	419277	4.8288	6.8673e-07	MLN
ENSG00000186298	12	111157485	111180744	21	1	419277	4.8264	6.951e-07	PPP1CC
ENSG00000066032	2	79412357	80875905	809	112	419277	4.8256	6.9785e-07	CTNNA2
ENSG00000111229	12	110872630	110888227	10	1	419277	4.8133	7.4225e-07	ARPC3
ENSG00000145022	3	49449639	49453908	4	2	419277	4.8039	7.7807e-07	TCTA
ENSG00000198198	1	43855553	43918321	56	4	419277	4.8027	7.8268e-07	SZT2
ENSG00000115207	2	27548716	27579868	3	1	419277	4.8006	7.9087e-07	GTF3C2
ENSG00000122986	12	111065646	111142755	61	3	419277	4.7991	7.9692e-07	HVCN1
ENSG00000104447	8	116420724	116821899	150	5	419277	4.7828	8.6425e-07	TRPS1
ENSG00000116127	2	73612886	73837920	82	4	419277	4.7821	8.6744e-07	ALMS1
ENSG00000145029	3	49460379	49466759	5	3	419277	4.7728	9.0842e-07	NICN1
ENSG00000196510	12	110810705	110841535	29	1	419277	4.7386	1.0757e-06	ANAPC7
ENSG00000111237	12	110928902	110939922	7	2	419277	4.7379	1.0798e-06	VPS29
ENSG00000125107	16	58553855	58663790	15	4	419277	4.7346	1.0977e-06	CNOT1
ENSG00000076356	1	208195587	208417665	114	18	419277	4.7305	1.1199e-06	PLXNA2
ENSG00000112394	6	111408781	111552397	41	2	419277	4.7225	1.165e-06	SLC16A10
ENSG00000165915	11	47428683	47438047	8	2	419277	4.7198	1.1804e-06	SLC39A13
ENSG00000157613	11	46299212	46342972	26	4	419277	4.7124	1.2244e-06	CREB3L1
ENSG00000256500	14	104029299	104152261	49	9	419277	4.711	1.2327e-06	RP11-73M18.2
ENSG00000171872	1	44584522	44600812	20	5	419277	4.7096	1.2409e-06	KLF17
ENSG00000189283	3	59735036	61237133	900	125	419277	4.7029	1.2824e-06	FHIT
ENSG00000173421	3	49235861	49295537	35	3	419277	4.656	1.6124e-06	CCDC36
ENSG00000142599	1	8412457	8877702	320	11	419277	4.6542	1.6261e-06	RERE
ENSG00000149923	16	30087299	30096698	5	1	419277	4.6488	1.6697e-06	PPP4C
ENSG00000173214	6	111580551	111592370	8	2	419277	4.6458	1.6938e-06	KIAA1919
ENSG00000161904	6	33738979	33756913	15	1	419277	4.634	1.7932e-06	LEMD2
ENSG00000268466	14	58754751	58755865	2	1	419277	4.633	1.802e-06	AL132989.1
ENSG00000149925	16	30064411	30081778	3	1	419277	4.6323	1.8083e-06	ALDOA
ENSG00000121766	1	31769842	31837783	79	4	419277	4.63	1.8283e-06	ZCCHC17
ENSG00000188315	3	49306035	49315342	4	2	419277	4.6108	2.0061e-06	C3orf62
ENSG00000225399	3	49297518	49298744	2	1	419277	4.6098	2.0155e-06	RP11-3B7.1
ENSG00000115211	2	27587219	27593353	2	1	419277	4.5885	2.2327e-06	EIF2B4
ENSG00000187486	11	17407406	17410878	5	2	419277	4.5759	2.3706e-06	KCNJ11
ENSG00000122970	12	110562140	110656602	10	1	419277	4.562	2.5329e-06	IFT81
ENSG00000140598	15	82422571	82555104	97	10	419277	4.5481	2.706e-06	EFTUD1
ENSG00000267001	19	2717767	2740046	17	4	419277	4.5421	2.7853e-06	AC006538.4
ENSG00000099250	10	33466420	33625190	138	19	419277	4.5221	3.0617e-06	NRP1
ENSG00000060688	1	31732417	31769662	41	3	419277	4.5187	3.1114e-06	SNRNP40
ENSG00000157193	1	53711217	53793742	37	7	419277	4.501	3.381e-06	LRP8
ENSG00000236980	3	49215065	49229291	12	2	419277	4.4991	3.4127e-06	C3orf84
ENSG00000173402	3	49506146	49573048	48	5	419277	4.4829	3.6816e-06	DAG1
ENSG00000261086	15	83209620	83231124	8	3	419277	4.475	3.8205e-06	RP11-379H8.1
ENSG00000079313	19	1815248	1848452	12	1	419277	4.4631	4.0396e-06	REXO1
ENSG00000183117	8	2792875	4852494	2091	272	419277	4.4574	4.1485e-06	CSMD1
ENSG00000136267	7	14184674	15014402	443	52	419277	4.4503	4.2878e-06	DGKB
ENSG00000168702	2	140988992	142889270	1715	128	419277	4.4498	4.2984e-06	LRP1B
ENSG00000135870	1	173900352	173991435	15	3	419277	4.4394	4.5098e-06	RC3H1
ENSG00000221843	2	27799389	27805588	4	1	419277	4.4349	4.6048e-06	C2orf16
ENSG00000204220	6	33257079	33266178	1	1	419277	4.4309	4.6916e-06	PFDN6
ENSG00000176095	3	49761727	49823975	38	6	419277	4.4191	4.956e-06	IP6K1
ENSG00000185482	12	57637236	57644976	3	1	419277	4.4159	5.0291e-06	STAC3
ENSG00000037749	5	153418466	153600038	87	12	419277	4.3993	5.429e-06	MFAP3
ENSG00000139269	12	57846106	57853063	3	1	419277	4.3947	5.5455e-06	INHBE
ENSG00000131196	18	77155856	77289325	129	18	419277	4.3832	5.8474e-06	NFATC1
ENSG00000204442	13	107820883	108519083	291	63	419277	4.3812	5.9006e-06	FAM155A
ENSG00000009413	6	111620234	111804918	95	5	419277	4.3787	5.9682e-06	REV3L
ENSG00000108379	17	44839872	44910520	42	4	419277	4.3786	5.9723e-06	WNT3
ENSG00000116990	1	40361098	40367928	1	1	419277	4.3701	6.2083e-06	MYCL
ENSG00000243943	2	27805897	27858041	46	4	419277	4.3649	6.3592e-06	ZNF512
ENSG00000162670	1	190066792	190446759	35	9	419277	4.3552	6.6478e-06	BRINP3
ENSG00000164068	3	49726932	49758962	24	6	419277	4.3538	6.6906e-06	RNF123
ENSG00000117593	1	173793641	173827684	16	3	419277	4.326	7.5919e-06	DARS2
ENSG00000056972	6	111877657	111927481	35	5	419277	4.3247	7.6371e-06	TRAF3IP2
ENSG00000198522	2	27851114	27874375	20	2	419277	4.3135	8.0351e-06	GPN1
ENSG00000197724	9	96338689	96441869	107	9	419277	4.3104	8.1479e-06	PHF2
ENSG00000197182	22	46449749	46509808	18	5	419277	4.2981	8.6119e-06	FLJ27365
ENSG00000112763	6	26458150	26476849	5	2	419277	4.2973	8.6434e-06	BTN2A1
ENSG00000060069	18	77439801	77514510	121	8	419277	4.2936	8.7893e-06	CTDP1
ENSG00000260836	15	83208783	83224682	3	2	419277	4.2851	9.1337e-06	RP11-152F13.10
ENSG00000115204	2	27532360	27548547	8	3	419277	4.2838	9.1871e-06	MPV17
ENSG00000182952	6	26538633	26546482	10	1	419277	4.2831	9.2146e-06	HMGN4
ENSG00000066382	11	30406040	30608419	180	19	419277	4.2815	9.2835e-06	MPPED2
ENSG00000204516	6	31462658	31478901	47	7	419277	4.2783	9.4161e-06	MICB
ENSG00000185294	17	43922256	43924438	9	1	419277	4.2775	9.4482e-06	SPPL2C
ENSG00000049618	6	157099063	157531913	168	18	419277	4.2759	9.5164e-06	ARID1B
ENSG00000149926	16	30035748	30064299	9	1	419277	4.2736	9.6175e-06	FAM57B
ENSG00000214575	15	83211951	83317612	45	9	419277	4.2633	1.0071e-05	CPEB1
ENSG00000146285	6	108025308	108145521	124	12	419277	4.2614	1.0157e-05	SCML4
ENSG00000157992	2	27665233	27669348	2	1	419277	4.2571	1.0354e-05	KRTCAP3
ENSG00000129925	16	420773	437113	24	2	419277	4.2549	1.0458e-05	TMEM8A
ENSG00000182257	22	46445358	46450024	2	1	419277	4.2455	1.0906e-05	C22orf26
ENSG00000164182	5	60240956	60448853	262	8	419277	4.238	1.1275e-05	NDUFAF2
ENSG00000073969	17	44668035	44834830	30	1	419277	4.238	1.1275e-05	NSF
ENSG00000125630	2	113299492	113334635	45	5	419277	4.2191	1.2264e-05	POLR1B
ENSG00000147485	8	52232138	52722005	440	28	419277	4.2161	1.2429e-05	PXDNL
ENSG00000114439	3	107241783	107530171	252	15	419277	4.2036	1.3136e-05	BBX
ENSG00000176714	2	27848506	27851879	3	1	419277	4.1855	1.4229e-05	CCDC121
ENSG00000156273	21	30566392	31003071	159	20	419277	4.1847	1.4279e-05	BACH1
ENSG00000124557	6	26501449	26510650	11	1	419277	4.1756	1.4861e-05	BTN1A1
ENSG00000184164	22	50311815	50321188	5	2	419277	4.1664	1.5469e-05	CRELD2
ENSG00000182771	10	87359312	88126250	447	54	419277	4.1567	1.614e-05	GRID1
ENSG00000185278	1	173837220	173872687	27	3	419277	4.1535	1.6368e-05	ZBTB37
ENSG00000196372	10	5680830	5708558	25	7	419277	4.1372	1.7582e-05	ASB13
ENSG00000239900	22	40742507	40786467	1	1	419277	4.1339	1.7834e-05	ADSL
ENSG00000228696	17	44352150	44439130	10	1	419277	4.1298	1.8156e-05	ARL17B
ENSG00000114861	3	71003844	71633140	130	36	419277	4.128	1.8293e-05	FOXP1
ENSG00000186153	16	78133310	79246564	777	126	419277	4.1268	1.8394e-05	WWOX
ENSG00000177352	3	49199968	49203754	2	1	419277	4.1251	1.8526e-05	CCDC71
ENSG00000256762	17	44076616	44077060	1	1	419277	4.1232	1.8679e-05	STH
ENSG00000176020	3	49754267	49761349	4	2	419277	4.1173	1.917e-05	AMIGO3
ENSG00000173540	3	49754277	49761384	4	2	419277	4.1173	1.917e-05	GMPPB
ENSG00000103723	15	83328033	83378666	35	7	419277	4.105	2.022e-05	AP3B2
ENSG00000068745	3	48725436	48777786	24	3	419277	4.099	2.0745e-05	IP6K2
ENSG00000157184	1	53662101	53679869	13	3	419277	4.0936	2.1239e-05	CPT2
ENSG00000158092	3	136581050	136668665	69	2	419277	4.0899	2.1576e-05	NCK1
ENSG00000130449	5	60628100	60841997	79	11	419277	4.0894	2.1625e-05	ZSWIM6
ENSG00000049167	5	60169658	60240900	91	7	419277	4.0792	2.2595e-05	ERCC8
ENSG00000119760	2	27873679	27886676	5	1	419277	4.0686	2.3648e-05	SUPT7L
ENSG00000096433	6	33588142	33664351	69	10	419277	4.0608	2.4448e-05	ITPR3
ENSG00000174951	19	49251268	49258647	4	1	419277	4.0577	2.4781e-05	FUT1
ENSG00000107862	10	104005289	104142656	42	8	419277	4.052	2.5393e-05	GBF1
ENSG00000173930	5	101569690	101632253	61	4	419277	4.0518	2.5416e-05	SLCO4C1
ENSG00000167491	19	19496635	19619740	18	2	419277	4.0493	2.5689e-05	GATAD2A
ENSG00000069667	15	60780483	61521518	299	60	419277	4.0478	2.5849e-05	RORA
ENSG00000125970	20	32581452	32696114	61	3	419277	4.0446	2.6208e-05	RALY
ENSG00000187492	3	49828165	49837268	10	4	419277	4.0433	2.6347e-05	CDHR4
ENSG00000235750	1	175126123	175162135	53	5	419277	4.0385	2.6896e-05	KIAA0040
ENSG00000176490	19	2714565	2721416	1	1	419277	4.0305	2.7824e-05	DIRAS1
ENSG00000164574	5	153570290	153800544	109	17	419277	4.0293	2.7973e-05	GALNT10
ENSG00000114933	2	206858445	206951027	84	9	419277	4.0262	2.8339e-05	INO80D
ENSG00000198824	13	115079988	115092796	1	1	419277	4.0232	2.8711e-05	CHAMP1
ENSG00000101017	20	44746911	44758502	8	3	419277	4.0203	2.9068e-05	CD40
ENSG00000170396	2	185463093	185804219	90	11	419277	4.0122	3.0078e-05	ZNF804A
ENSG00000186868	17	43971748	44105700	535	2	419277	4.0105	3.0289e-05	MAPT
ENSG00000153310	8	130851839	131029375	133	17	419277	4.0072	3.0719e-05	FAM49B
ENSG00000168214	4	26165077	26436541	48	14	419277	3.9981	3.1931e-05	RBPJ
ENSG00000138182	10	91461367	91534700	129	5	419277	3.9958	3.2237e-05	KIF20B
ENSG00000227057	6	33246885	33257304	16	4	419277	3.9912	3.2875e-05	WDR46
ENSG00000166501	16	23847322	24231932	345	35	419277	3.9888	3.3205e-05	PRKCB
ENSG00000178467	3	49027319	49044587	7	2	419277	3.9851	3.3722e-05	P4HTM
ENSG00000041353	18	52385091	52562747	119	10	419277	3.9811	3.43e-05	RAB27B
ENSG00000217236	2	175199674	175203220	6	3	419277	3.9801	3.4442e-05	SP9
ENSG00000178149	3	49052921	49059726	3	1	419277	3.9758	3.5067e-05	DALRD3
ENSG00000124570	6	2948393	2972090	26	3	419277	3.9755	3.5121e-05	SERPINB6
ENSG00000165995	10	18429606	18830798	171	31	419277	3.9736	3.5392e-05	CACNB2
ENSG00000112531	6	163835032	163999628	157	9	419277	3.9728	3.5513e-05	QKI
ENSG00000179520	12	100750857	100815837	73	9	419277	3.9712	3.5762e-05	SLC17A8
ENSG00000171316	8	61591337	61779465	33	6	419277	3.9711	3.5778e-05	CHD7
ENSG00000156587	11	57319129	57335757	9	4	419277	3.9672	3.6357e-05	UBE2L6
ENSG00000120071	17	44107282	44302733	416	1	419277	3.9666	3.6447e-05	KANSL1
ENSG00000152061	1	174128548	174964445	35	4	419277	3.9657	3.6595e-05	RABGAP1L
ENSG00000120088	17	43699267	43913194	736	2	419277	3.9569	3.7961e-05	CRHR1
ENSG00000169519	11	28129795	28355054	41	5	419277	3.956	3.8112e-05	METTL15
ENSG00000164484	6	130686879	130764208	117	10	419277	3.9528	3.8616e-05	TMEM200A
ENSG00000080802	7	135046547	135194875	24	4	419277	3.9414	4.0508e-05	CNOT4
ENSG00000165916	11	47440320	47447993	7	2	419277	3.9372	4.1218e-05	PSMC3
ENSG00000153820	2	228844666	229046361	178	5	419277	3.9313	4.2249e-05	SPHKAP
ENSG00000007402	3	50400233	50541675	30	12	419277	3.9289	4.2667e-05	CACNA2D2
ENSG00000116329	1	29138654	29190208	60	6	419277	3.9253	4.3319e-05	OPRD1
ENSG00000254870	6	31497996	31514385	19	7	419277	3.9225	4.3824e-05	ATP6V1G2-DDX39B
ENSG00000197635	2	162848751	162931052	27	7	419277	3.919	4.4463e-05	DPP4
ENSG00000213760	6	31512239	31516204	4	2	419277	3.9189	4.4473e-05	ATP6V1G2
ENSG00000153944	17	55333212	55762046	146	49	419277	3.9133	4.5514e-05	MSI2
ENSG00000100147	22	42196683	42222303	12	4	419277	3.9106	4.6032e-05	CCDC134
ENSG00000169851	4	30722037	31148422	313	21	419277	3.9055	4.7019e-05	PCDH7
ENSG00000205359	5	101707486	101834720	43	5	419277	3.8971	4.8669e-05	SLCO6A1
ENSG00000100883	14	35451163	35498773	99	8	419277	3.8918	4.9742e-05	SRP54
ENSG00000163798	2	27886338	27917840	5	2	419277	3.8873	5.0672e-05	SLC4A1AP
ENSG00000016082	5	50678921	50690564	5	2	419277	3.8777	5.2728e-05	ISL1
ENSG00000138100	2	27505260	27530307	21	2	419277	3.8755	5.3197e-05	TRIM54
ENSG00000107566	10	101909851	101948091	9	2	419277	3.8721	5.3959e-05	ERLIN1
ENSG00000186509	11	57791353	57949088	193	12	419277	3.8677	5.4937e-05	OR9Q1
ENSG00000198218	3	49067140	49131796	22	4	419277	3.8643	5.5702e-05	QRICH1
ENSG00000090263	7	140705854	140715028	9	2	419277	3.8595	5.6808e-05	MRPS33
ENSG00000116161	1	174968300	174980851	6	1	419277	3.8563	5.7551e-05	CACYBP
ENSG00000110497	11	46417964	46615675	12	4	419277	3.8549	5.7893e-05	AMBRA1
ENSG00000142949	1	43990858	44089343	52	4	419277	3.8409	6.129e-05	PTPRF
ENSG00000117569	1	97187221	97289294	74	4	419277	3.8266	6.4954e-05	PTBP2
ENSG00000109381	4	139949266	140098372	15	4	419277	3.8241	6.5633e-05	ELF2
ENSG00000148219	9	119187504	120177348	566	72	419277	3.8192	6.6951e-05	ASTN2
ENSG00000183763	3	49866034	49894007	11	5	419277	3.8177	6.7338e-05	TRAIP
ENSG00000121769	1	31838472	31849697	3	1	419277	3.8167	6.7617e-05	FABP3
ENSG00000166888	12	57489191	57525922	21	6	419277	3.8111	6.9171e-05	STAT6
ENSG00000220575	7	154858777	154863267	2	1	419277	3.8023	7.168e-05	HTR5A-AS1
ENSG00000104889	19	12917394	12924452	5	2	419277	3.8011	7.2024e-05	RNASEH2A
ENSG00000120333	1	174979925	174992561	4	1	419277	3.7988	7.2696e-05	MRPS14
ENSG00000055147	5	153369688	153418496	19	5	419277	3.7985	7.279e-05	FAM114A2
ENSG00000151090	3	24158651	24536773	150	37	419277	3.7949	7.3842e-05	THRB
ENSG00000129933	19	19431490	19469563	19	2	419277	3.7896	7.5454e-05	MAU2
ENSG00000188659	15	82555151	82577271	14	4	419277	3.7891	7.5609e-05	FAM154B
ENSG00000134532	12	23682440	24103966	151	36	419277	3.7803	7.8309e-05	SOX5
ENSG00000117601	1	173872947	173886516	6	2	419277	3.776	7.9674e-05	SERPINC1
ENSG00000175806	8	9911778	10286401	214	24	419277	3.7686	8.2079e-05	MSRA
ENSG00000143641	1	230193536	230417870	145	15	419277	3.7663	8.2841e-05	GALNT2
ENSG00000095370	9	130500596	130541020	12	3	419277	3.7598	8.5027e-05	SH2D3C
ENSG00000139971	14	58466453	58764857	141	19	419277	3.7583	8.5543e-05	C14orf37
ENSG00000100271	22	43435522	43485434	60	10	419277	3.7579	8.5686e-05	TTLL1
ENSG00000101746	18	31431064	31804916	93	15	419277	3.7564	8.6199e-05	NOL4
ENSG00000178252	3	49044495	49053386	4	2	419277	3.7532	8.7291e-05	WDR6
ENSG00000048740	10	11047259	11378674	192	42	419277	3.7496	8.8556e-05	CELF2
ENSG00000058262	3	127770484	127790526	3	1	419277	3.7485	8.8939e-05	SEC61A1
ENSG00000185924	17	1837971	1928639	61	8	419277	3.7484	8.8968e-05	RTN4RL1
ENSG00000175220	11	46698630	46722165	6	2	419277	3.7469	8.9517e-05	ARHGAP1
ENSG00000159224	17	47035916	47045958	20	2	419277	3.7434	9.0776e-05	GIP
ENSG00000120645	12	175931	287626	112	21	419277	3.7417	9.1372e-05	IQSEC3
ENSG00000114302	3	48782030	48885279	32	4	419277	3.7362	9.3409e-05	PRKAR2A
ENSG00000111058	12	81331594	81650533	280	8	419277	3.7332	9.4522e-05	ACSS3
ENSG00000196588	22	40806285	41032706	12	3	419277	3.7297	9.5866e-05	MKL1
ENSG00000185532	10	52750945	54058110	778	55	419277	3.7239	9.8089e-05	PRKG1
ENSG00000155975	8	17104080	17159936	49	8	419277	3.7188	0.0001001	VPS37A
ENSG00000136271	7	44605016	44614650	3	1	419277	3.7167	0.00010091	DDX56
ENSG00000158604	7	44617493	44621886	1	1	419277	3.7122	0.00010272	TMED4
ENSG00000124356	2	74056086	74100786	50	6	419277	3.7094	0.00010387	STAMBP
ENSG00000182179	3	49842640	49851379	3	1	419277	3.709	0.00010405	UBA7
ENSG00000163132	4	4861393	4865663	2	1	419277	3.708	0.00010444	MSX1
ENSG00000114480	3	81538850	81811312	188	14	419277	3.706	0.00010527	GBE1
ENSG00000162385	1	53692564	53704282	11	2	419277	3.7046	0.00010585	MAGOH
ENSG00000165966	12	41582250	41968392	300	16	419277	3.7037	0.00010625	PDZRN4
ENSG00000139436	12	110367607	110434194	16	2	419277	3.7024	0.00010679	GIT2
ENSG00000139437	12	110338069	110421646	17	2	419277	3.7016	0.00010714	TCHP
ENSG00000103942	15	83509838	83654661	43	8	419277	3.6952	0.00010986	HOMER2
ENSG00000187860	22	30752624	30774647	45	3	419277	3.6909	0.00011174	CCDC157
ENSG00000162585	1	2115903	2144159	5	1	419277	3.6806	0.00011634	C1orf86
ENSG00000180530	21	16333556	16437321	68	8	419277	3.6798	0.00011669	NRIP1
ENSG00000100100	22	31677579	31688520	7	2	419277	3.6789	0.00011713	PIK3IP1
ENSG00000125977	20	32676104	32700138	9	1	419277	3.6764	0.00011825	EIF2S2
ENSG00000073670	17	42836399	42859214	3	1	419277	3.6659	0.00012322	ADAM11
ENSG00000145020	3	49454211	49460186	5	1	419277	3.6631	0.00012459	AMT
ENSG00000013364	16	29831715	29859355	18	1	419277	3.657	0.00012758	MVP
ENSG00000172053	3	49133365	49142553	4	1	419277	3.6544	0.00012888	QARS
ENSG00000215421	18	72265106	72777627	196	15	419277	3.6514	0.00013042	ZNF407
ENSG00000084463	12	14939410	14956474	9	4	419277	3.6481	0.00013211	WBP11
ENSG00000105705	19	19386827	19431653	22	3	419277	3.6466	0.00013285	SUGP1
ENSG00000163793	2	27498289	27504367	6	2	419277	3.6454	0.00013351	DNAJC5G
ENSG00000156218	15	84322838	84708594	237	16	419277	3.6423	0.00013509	ADAMTSL3
ENSG00000213047	1	197473878	197744826	167	6	419277	3.6303	0.00014153	DENND1B
ENSG00000156011	8	18384811	18942240	566	58	419277	3.6217	0.00014631	PSD3
ENSG00000136928	9	101050391	101471479	227	47	419277	3.6198	0.00014743	GABBR2
ENSG00000147905	9	37120536	37358146	65	7	419277	3.6151	0.00015012	ZCCHC7
ENSG00000185565	3	115521235	117716095	1117	103	419277	3.6146	0.00015039	LSAMP
ENSG00000159307	22	43593289	43739394	65	17	419277	3.6124	0.0001517	SCUBE1
ENSG00000153064	4	102332443	102995969	260	20	419277	3.6119	0.00015198	BANK1
ENSG00000108684	17	31340105	32501983	788	100	419277	3.6101	0.00015302	ASIC2
ENSG00000140386	15	76640526	77197785	254	10	419277	3.6003	0.0001589	SCAPER
ENSG00000159556	15	76629065	76634817	7	1	419277	3.5954	0.00016193	ISL2
ENSG00000198563	6	31497996	31510225	14	6	419277	3.5934	0.00016322	DDX39B
ENSG00000169403	1	28473677	28520447	2	1	419277	3.5925	0.00016379	PTAFR
ENSG00000158373	6	26158349	26171577	4	2	419277	3.5864	0.00016766	HIST1H2BD
ENSG00000183671	2	207040040	207082771	44	6	419277	3.5857	0.0001681	GPR1
ENSG00000092020	14	35554673	35591723	51	5	419277	3.5854	0.0001683	PPP2R3C
ENSG00000117707	1	214156524	214214595	11	4	419277	3.5852	0.00016841	PROX1
ENSG00000258386	14	32476108	32487891	6	3	419277	3.5813	0.00017097	RP11-187E13.2
ENSG00000204540	6	31082527	31107869	19	4	419277	3.58	0.0001718	PSORS1C1
ENSG00000178537	3	48894369	48936426	15	1	419277	3.5799	0.00017184	SLC25A20
ENSG00000143603	1	154669931	154842756	60	21	419277	3.5784	0.00017283	KCNN3
ENSG00000187398	11	24518516	25104150	257	36	419277	3.5728	0.00017657	LUZP2
ENSG00000261701	16	72088522	72111145	9	2	419277	3.5678	0.00018	HPR
ENSG00000007168	17	2496504	2588909	4	2	419277	3.5674	0.0001803	PAFAH1B1
ENSG00000268241	2	175200601	175202151	2	1	419277	3.5665	0.00018092	AC018470.1
ENSG00000099999	22	30773835	30817760	42	7	419277	3.564	0.00018261	RNF215
ENSG00000141873	19	2732202	2740150	10	2	419277	3.5637	0.00018287	SLC39A3
ENSG00000185420	1	245912642	246670614	783	34	419277	3.5636	0.00018292	SMYD3
ENSG00000204138	1	28696114	28826881	207	4	419277	3.5625	0.00018365	PHACTR4
ENSG00000161896	6	33689444	33714762	21	2	419277	3.5625	0.0001837	IP6K3
ENSG00000187833	2	74011316	74044274	1	1	419277	3.5575	0.00018723	C2orf78
ENSG00000099995	22	30727977	30752936	23	2	419277	3.556	0.00018828	SF3A1
ENSG00000116667	1	184356192	184598154	117	14	419277	3.5552	0.00018882	C1orf21
ENSG00000182541	22	31608225	31676066	34	4	419277	3.5502	0.00019245	LIMK2
ENSG00000160712	1	154377669	154441926	52	6	419277	3.5489	0.00019343	IL6R
ENSG00000134575	11	47260853	47270457	8	3	419277	3.5479	0.00019417	ACP2
ENSG00000100105	22	31721790	31742218	5	2	419277	3.5472	0.00019467	PATZ1
ENSG00000080854	11	133778459	133826880	25	7	419277	3.5447	0.00019653	IGSF9B
ENSG00000148408	9	140772241	141019076	10	2	419277	3.5442	0.00019693	CACNA1B
ENSG00000188725	5	60453536	60458301	4	2	419277	3.5436	0.00019733	SMIM15
ENSG00000048828	9	96214004	96328397	93	6	419277	3.5406	0.0001996	FAM120A
ENSG00000197077	22	25348697	25593415	155	23	419277	3.5394	0.00020052	KIAA1671
ENSG00000167815	19	12907634	12912694	6	2	419277	3.5391	0.00020077	PRDX2
ENSG00000087076	19	49316274	49339935	4	1	419277	3.5381	0.00020147	HSD17B14
ENSG00000076513	12	110436991	110477568	10	2	419277	3.5378	0.00020174	ANKRD13A
ENSG00000084774	2	27440258	27466811	31	4	419277	3.5371	0.00020224	CAD
ENSG00000177479	3	48956254	49023815	25	2	419277	3.5368	0.00020248	ARIH2
ENSG00000151379	2	17997763	17998368	2	1	419277	3.5365	0.00020275	MSGN1
ENSG00000005238	9	35104109	35116338	5	2	419277	3.5361	0.00020303	FAM214B
ENSG00000221938	7	143826151	143827162	1	1	419277	3.5336	0.00020493	OR2A14
ENSG00000149091	11	46354455	46402104	8	4	419277	3.5293	0.00020832	DGKZ
ENSG00000004534	3	49977440	50137478	60	9	419277	3.5289	0.00020867	RBM6
ENSG00000152910	16	76311176	76593135	222	20	419277	3.5287	0.00020877	CNTNAP4
ENSG00000011405	11	17099277	17229530	56	5	419277	3.5231	0.00021326	PIK3C2A
ENSG00000068796	5	61601989	61833076	235	6	419277	3.5175	0.00021784	KIF2A
ENSG00000148468	10	15253642	15413061	121	17	419277	3.5138	0.00022086	FAM171A1
ENSG00000231925	6	33267471	33282164	7	1	419277	3.5096	0.00022435	TAPBP
ENSG00000174939	16	29911696	29931185	6	1	419277	3.5085	0.0002253	ASPHD1
ENSG00000174943	16	29916333	29938356	6	1	419277	3.5085	0.0002253	KCTD13
ENSG00000151322	14	33404139	34273382	365	95	419277	3.5059	0.00022751	NPAS3
ENSG00000154655	18	5954705	6415236	163	23	419277	3.5003	0.00023238	L3MBTL4
ENSG00000100629	14	80943330	81425861	322	27	419277	3.497	0.00023524	CEP128
ENSG00000059915	10	104162376	104181296	4	2	419277	3.4958	0.00023631	PSD
ENSG00000164032	4	100869243	100871545	5	2	419277	3.4938	0.00023809	H2AFZ
ENSG00000204301	6	32162620	32191844	25	7	419277	3.4926	0.0002392	NOTCH4
ENSG00000102595	13	96453834	96705736	209	14	419277	3.4895	0.000242	UGGT2
ENSG00000100890	14	35591052	35743271	126	10	419277	3.4887	0.00024267	KIAA0391
ENSG00000186010	19	19626545	19644285	1	1	419277	3.4871	0.00024418	NDUFA13
ENSG00000258674	19	19627036	19646885	1	1	419277	3.4871	0.00024418	CTC-260F20.3
ENSG00000250067	19	19627036	19648390	1	1	419277	3.4871	0.00024418	YJEFN3
ENSG00000160145	3	123798870	124445172	350	47	419277	3.4845	0.00024656	KALRN
ENSG00000205269	6	11537938	11583757	17	2	419277	3.4835	0.00024742	TMEM170B
ENSG00000186889	2	62727356	62739029	16	2	419277	3.4831	0.00024785	TMEM17
ENSG00000084628	1	31652592	31712401	110	5	419277	3.4803	0.00025045	NKAIN1
ENSG00000115053	2	232318242	232348352	10	2	419277	3.476	0.0002545	NCL
ENSG00000176533	19	2511217	2702707	103	21	419277	3.472	0.00025827	GNG7
ENSG00000204539	6	31082867	31088223	3	1	419277	3.4717	0.00025855	CDSN
ENSG00000170043	17	7833663	7835441	1	1	419277	3.4594	0.0002707	TRAPPC1
ENSG00000179912	12	57643392	57824788	131	6	419277	3.4532	0.00027697	R3HDM2
ENSG00000010818	6	143072604	143266338	116	17	419277	3.4526	0.00027765	HIVEP2
ENSG00000070081	11	17229700	17371521	46	3	419277	3.4483	0.00028209	NUCB2
ENSG00000109956	11	134248398	134281812	35	3	419277	3.4452	0.00028532	B3GAT1
ENSG00000137601	4	170314426	170533780	10	5	419277	3.4396	0.00029134	NEK1
ENSG00000138050	2	39963200	40006407	25	3	419277	3.4371	0.00029402	THUMPD2
ENSG00000109689	4	26859300	27027003	35	9	419277	3.4352	0.00029604	STIM2
ENSG00000169609	15	83657193	83680393	7	3	419277	3.4327	0.0002988	C15orf40
ENSG00000036257	2	225334867	225450110	91	3	419277	3.4327	0.00029884	CUL3
ENSG00000065427	16	75661622	75682541	24	5	419277	3.4298	0.00030197	KARS
ENSG00000112514	6	33384219	33386094	1	1	419277	3.4282	0.00030378	CUTA
ENSG00000112031	6	153308497	153323820	13	3	419277	3.4282	0.00030384	MTRF1L
ENSG00000151327	14	35514113	35582336	88	7	419277	3.4268	0.0003054	FAM177A1
ENSG00000185928	16	29827285	29841948	2	1	419277	3.4261	0.00030613	PAGR1
ENSG00000196814	9	129089128	129269320	69	7	419277	3.425	0.00030735	MVB12B
ENSG00000048028	11	113668596	113746292	37	3	419277	3.4249	0.00030753	USP28
ENSG00000104941	19	46298968	46318577	41	7	419277	3.4241	0.00030838	RSPH6A
ENSG00000186575	22	29999545	30094587	37	2	419277	3.4227	0.00030998	NF2
ENSG00000258830	12	57643392	57690267	23	3	419277	3.4216	0.00031123	RP11-123K3.4
ENSG00000162598	1	60452941	60539442	34	9	419277	3.4209	0.00031212	C1orf87
ENSG00000064726	15	83685174	83736106	26	2	419277	3.4208	0.00031221	BTBD1
ENSG00000110514	11	47290712	47351582	52	6	419277	3.4124	0.00032198	MADD
ENSG00000174775	11	532242	537287	8	1	419277	3.4121	0.00032229	HRAS
ENSG00000163872	3	183415606	183530413	94	5	419277	3.4081	0.00032705	YEATS2
ENSG00000104219	8	17013538	17082308	25	8	419277	3.4078	0.00032743	ZDHHC2
ENSG00000114739	3	38495342	38534633	57	3	419277	3.4077	0.00032758	ACVR2B
ENSG00000185800	19	46286205	46296060	14	4	419277	3.4076	0.00032764	DMWD
ENSG00000198911	22	42229109	42303312	15	2	419277	3.4035	0.00033264	SREBF2
ENSG00000127603	1	39546988	39952849	260	11	419277	3.4016	0.00033498	MACF1
ENSG00000172381	11	57798402	57799403	2	1	419277	3.4004	0.00033641	OR6Q1
ENSG00000145107	3	196046213	196065374	28	3	419277	3.3994	0.00033762	TM4SF19
ENSG00000273331	3	196042953	196065244	30	3	419277	3.3948	0.00034341	TM4SF19
ENSG00000093217	3	38388251	38462839	52	4	419277	3.3926	0.00034622	XYLB
ENSG00000174796	4	76439156	76475683	34	7	419277	3.3924	0.00034639	THAP6
ENSG00000135241	7	108110866	108210110	116	14	419277	3.392	0.00034696	PNPLA8
ENSG00000161860	19	13009600	13030090	6	2	419277	3.3905	0.00034878	SYCE2
ENSG00000132792	20	36322408	36500531	117	6	419277	3.3901	0.00034938	CTNNBL1
ENSG00000188549	15	40623653	40633168	6	1	419277	3.3894	0.00035019	C15orf52
ENSG00000145934	5	166711804	167691162	358	54	419277	3.3858	0.00035491	TENM2
ENSG00000140374	15	76507696	76603813	42	5	419277	3.3746	0.00036962	ETFA
ENSG00000196705	19	21324827	21373034	6	1	419277	3.3742	0.00037018	ZNF431
ENSG00000164061	3	49591922	49708978	63	5	419277	3.3722	0.0003728	BSN
ENSG00000071054	2	102313312	102511149	146	11	419277	3.3718	0.0003734	MAP4K4
ENSG00000180113	6	46655612	46672056	4	2	419277	3.3684	0.00037806	TDRD6
ENSG00000087269	4	2939660	2965112	32	2	419277	3.3671	0.00037985	NOP14
ENSG00000182858	22	50293877	50312106	7	2	419277	3.3668	0.0003802	ALG12
ENSG00000255468	11	66115421	66132275	20	2	419277	3.3668	0.00038026	RP11-867G23.8
ENSG00000204209	6	33286335	33297046	3	1	419277	3.3666	0.0003805	DAXX
ENSG00000104969	19	2754712	2783369	39	1	419277	3.3658	0.00038161	SGTA
ENSG00000180210	11	46740730	46761056	12	2	419277	3.3637	0.00038458	F2
ENSG00000171246	17	78440948	78451643	4	1	419277	3.3632	0.00038524	NPTX1
ENSG00000105607	19	13001840	13025021	6	2	419277	3.363	0.00038557	GCDH
ENSG00000162402	1	55532032	55680786	142	8	419277	3.3592	0.00039079	USP24
ENSG00000162419	1	28995244	29045865	5	2	419277	3.359	0.00039114	GMEB1
ENSG00000169783	15	77905369	78113242	101	12	419277	3.358	0.00039254	LINGO1
ENSG00000221829	9	35073832	35080013	1	1	419277	3.3578	0.00039282	FANCG
ENSG00000128573	7	113726382	114333827	346	28	419277	3.3531	0.00039954	FOXP2
ENSG00000159199	17	46970127	46973233	2	1	419277	3.3521	0.00040094	ATP5G1
ENSG00000054967	11	73087309	73108519	13	2	419277	3.3506	0.00040317	RELT
ENSG00000166035	15	58702768	58861151	126	14	419277	3.3463	0.00040946	LIPC
ENSG00000130227	8	21777180	21864096	14	6	419277	3.3451	0.00041122	XPO7
ENSG00000116983	1	40144320	40157361	41	7	419277	3.3446	0.00041208	HPCAL4
ENSG00000177565	3	176737143	176915261	60	8	419277	3.3446	0.00041208	TBL1XR1
ENSG00000139973	14	62453803	62568431	114	18	419277	3.3442	0.00041256	SYT16
ENSG00000065457	16	75630879	75657198	37	4	419277	3.3387	0.00042091	ADAT1
ENSG00000221933	7	143771275	143772288	4	2	419277	3.3369	0.0004236	OR2A25
ENSG00000187475	6	26107640	26108364	1	1	419277	3.336	0.00042504	HIST1H1T
ENSG00000267127	18	77794346	77854968	127	9	419277	3.3323	0.00043068	RP11-795F19.5
ENSG00000197061	6	26104104	26104518	1	1	419277	3.3322	0.00043081	HIST1H4C
ENSG00000268413	17	42335297	42355825	19	6	419277	3.3303	0.00043376	AC003043.1
ENSG00000012504	12	100867486	100958191	26	9	419277	3.33	0.00043424	NR1H4
ENSG00000178342	18	77623668	77660184	41	5	419277	3.3234	0.00044469	KCNG2
ENSG00000004939	17	42325753	42345509	18	5	419277	3.3191	0.00045147	SLC4A1
ENSG00000123384	12	57522276	57607134	20	5	419277	3.318	0.00045326	LRP1
ENSG00000197181	8	22132810	22215076	15	3	419277	3.3171	0.0004548	PIWIL2
ENSG00000131508	5	138906016	139008018	5	1	419277	3.3135	0.00046071	UBE2D2
ENSG00000006744	17	12895708	12921504	34	2	419277	3.3135	0.00046076	ELAC2
ENSG00000091844	6	153325594	153452384	81	8	419277	3.3114	0.00046414	RGS17
ENSG00000168297	3	58318607	58411748	163	5	419277	3.3107	0.00046524	PXK
ENSG00000149256	11	78363876	79151992	234	63	419277	3.3104	0.00046585	TENM4
ENSG00000100138	22	42069934	42086508	2	1	419277	3.3099	0.00046667	NHP2L1
ENSG00000246705	12	14927270	14930936	2	1	419277	3.3067	0.00047208	H2AFJ
ENSG00000164080	3	51575160	51702683	15	6	419277	3.3057	0.00047369	RAD54L2
ENSG00000107859	10	103989943	104001231	2	1	419277	3.3057	0.00047375	PITX3
ENSG00000185909	3	49209044	49213917	3	1	419277	3.3041	0.00047636	KLHDC8B
ENSG00000174744	11	66104804	66112596	5	1	419277	3.3038	0.00047691	BRMS1
ENSG00000086200	5	61699799	61924409	190	6	419277	3.3008	0.000482	IPO11
ENSG00000171303	2	26915619	26956288	8	4	419277	3.3005	0.00048251	KCNK3
ENSG00000119866	2	60678302	60780702	33	10	419277	3.2968	0.00048905	BCL11A
ENSG00000182500	12	122064455	122080583	9	3	419277	3.2965	0.0004894	ORAI1
ENSG00000149403	11	120382468	120859613	179	37	419277	3.2959	0.00049061	GRIK4
ENSG00000179115	19	13033293	13044851	4	1	419277	3.2946	0.00049285	FARSA
ENSG00000112964	5	42423879	42721979	74	12	419277	3.2925	0.00049643	GHR
ENSG00000010165	1	171750788	171783163	66	3	419277	3.2909	0.00049932	METTL13
ENSG00000044459	9	17134980	17503921	170	7	419277	3.2907	0.00049973	CNTLN
ENSG00000129911	19	1852399	1863567	1	1	419277	3.2887	0.00050324	KLF16
ENSG00000168703	20	43752066	43753106	4	2	419277	3.2881	0.00050427	WFDC12
ENSG00000226124	2	200625267	200715896	20	6	419277	3.2873	0.00050579	FTCDNL1
ENSG00000184208	22	42084943	42094140	1	1	419277	3.2847	0.00051053	C22orf46
ENSG00000159640	17	61554422	61599205	46	4	419277	3.2828	0.00051393	ACE
ENSG00000264813	17	61562184	61599209	46	4	419277	3.2828	0.00051393	ACE
ENSG00000172046	3	49145479	49158371	4	1	419277	3.281	0.00051713	USP19
ENSG00000140830	16	72078188	72128330	21	3	419277	3.279	0.0005209	TXNL4B
ENSG00000138668	4	83273651	83295656	25	2	419277	3.2765	0.00052556	HNRNPD
ENSG00000184792	22	31089769	31303811	99	20	419277	3.2747	0.00052895	OSBP2
ENSG00000175785	14	94184644	94254827	29	8	419277	3.2739	0.00053039	PRIMA1
ENSG00000189045	5	74907284	74967671	20	5	419277	3.2735	0.00053112	ANKDD1B
ENSG00000135407	12	58191159	58212487	5	3	419277	3.2725	0.00053305	AVIL
ENSG00000145416	4	164445450	165305202	460	53	419277	3.267	0.00054348	2020-03-01
ENSG00000170759	10	32297938	32345359	12	4	419277	3.2641	0.00054898	KIF5B
ENSG00000109270	4	100799493	100815647	9	3	419277	3.2639	0.00054946	LAMTOR3
ENSG00000067606	1	1981909	2116834	59	7	419277	3.2637	0.00054984	PRKCZ
ENSG00000147408	8	19261672	19615540	267	31	419277	3.2621	0.00055291	CSGALNACT1
ENSG00000170004	17	7788124	7816078	8	1	419277	3.261	0.0005551	CHD3
ENSG00000141140	17	34851477	34899284	5	1	419277	3.2573	0.00056245	MYO19
ENSG00000214216	3	158680717	158984096	126	12	419277	3.2551	0.00056681	IQCJ
ENSG00000136247	7	6617065	6629005	7	2	419277	3.2549	0.00056714	ZDHHC4
ENSG00000119318	9	110045418	110094475	44	4	419277	3.252	0.00057297	RAD23B
ENSG00000182511	15	91426925	91439006	4	1	419277	3.2492	0.00057866	FES
ENSG00000059377	7	139476850	139720125	97	15	419277	3.2478	0.00058158	TBXAS1
ENSG00000141434	18	29765032	29800367	11	3	419277	3.2473	0.00058251	MEP1B
ENSG00000167077	22	42095503	42195460	49	3	419277	3.2472	0.00058283	MEI1
ENSG00000138074	2	27422455	27435826	11	2	419277	3.2459	0.0005853	SLC5A6
ENSG00000180596	6	26115101	26124154	2	1	419277	3.2456	0.00058604	HIST1H2BC
ENSG00000159202	17	46985731	47006418	39	2	419277	3.245	0.00058732	UBE2Z
ENSG00000197111	12	53835525	53874946	4	2	419277	3.242	0.00059349	PCBP2
ENSG00000174669	11	66129992	66139685	13	2	419277	3.2405	0.00059657	SLC29A2
ENSG00000170854	3	97660662	97691301	1	1	419277	3.2396	0.00059849	MINA
ENSG00000146070	6	46671938	46703430	3	2	419277	3.2384	0.00060095	PLA2G7
ENSG00000100395	22	41601209	41627275	6	2	419277	3.2358	0.00060659	L3MBTL2
ENSG00000065135	1	110091233	110136975	6	2	419277	3.2347	0.00060886	GNAI3
ENSG00000171189	21	30909254	31312351	163	29	419277	3.2255	0.00062868	GRIK1
ENSG00000153140	5	89688078	89705603	1	1	419277	3.2255	0.00062884	CETN3
ENSG00000105552	19	49298319	49314286	12	2	419277	3.2166	0.00064855	BCAT2
ENSG00000100425	22	50166931	50221160	8	4	419277	3.2076	0.00066928	BRD1
ENSG00000117419	1	44686742	44820932	74	9	419277	3.207	0.00067057	ERI3
ENSG00000008294	17	49039535	49198226	56	5	419277	3.2062	0.00067245	SPAG9
ENSG00000159210	17	47006678	47022479	30	2	419277	3.2048	0.00067568	SNF8
ENSG00000179564	3	50316458	50325545	1	1	419277	3.2041	0.00067739	LSMEM2
ENSG00000151789	3	21459915	22414812	761	60	419277	3.2006	0.00068565	ZNF385D
ENSG00000075884	2	143848931	144525921	356	29	419277	3.2002	0.00068662	ARHGAP15
ENSG00000102967	16	72042487	72058954	10	3	419277	3.2002	0.00068662	DHODH
ENSG00000196419	22	42017123	42060044	2	1	419277	3.2	0.00068718	XRCC6
ENSG00000144048	2	73989311	74007284	8	1	419277	3.1978	0.00069236	DUSP11
ENSG00000166329	17	55821842	55822673	3	1	419277	3.1975	0.00069323	CCDC182
ENSG00000140403	15	78556428	78574538	15	3	419277	3.1928	0.00070459	DNAJA4
ENSG00000108278	17	34842473	34855154	4	1	419277	3.1927	0.00070477	ZNHIT3
ENSG00000221955	3	124801480	124998021	177	24	419277	3.1925	0.0007053	SLC12A8
ENSG00000204188	6	33551515	33556803	6	3	419277	3.192	0.00070635	GGNBP1
ENSG00000173227	11	66774249	66818334	6	2	419277	3.1917	0.00070717	SYT12
ENSG00000022567	8	142217265	142318404	119	21	419277	3.1917	0.00070723	SLC45A4
ENSG00000125447	17	73232694	73258444	4	2	419277	3.1906	0.00070993	GGA3
ENSG00000134571	11	47352957	47374253	15	5	419277	3.1893	0.000713	MYBPC3
ENSG00000136021	12	100660918	100735502	33	3	419277	3.1889	0.00071412	SCYL2
ENSG00000165973	11	20691117	21597227	509	78	419277	3.1881	0.000716	NELL1
ENSG00000118058	11	118307205	118397539	39	2	419277	3.1881	0.00071605	KMT2A
ENSG00000164303	4	185009859	185142383	151	10	419277	3.1858	0.00072178	ENPP6
ENSG00000183508	1	118148556	118170994	22	3	419277	3.1848	0.00072422	FAM46C
ENSG00000066135	1	44115829	44171186	7	3	419277	3.1845	0.000725	KDM4A
ENSG00000138085	2	27434895	27440046	6	2	419277	3.1839	0.00072659	ATRAID
ENSG00000168243	1	235710987	235814054	37	5	419277	3.1837	0.0007271	GNG4
ENSG00000006128	7	97361220	97369784	3	1	419277	3.1798	0.00073683	TAC1
ENSG00000125388	4	2965335	3042474	139	8	419277	3.1756	0.00074775	GRK4
ENSG00000165283	9	35099888	35103154	2	1	419277	3.1751	0.00074892	STOML2
ENSG00000180096	16	30389454	30407312	5	3	419277	3.1726	0.00075528	2020-09-01
ENSG00000173531	3	49721380	49726934	2	1	419277	3.1726	0.00075532	MST1
ENSG00000100417	22	41972898	41985894	1	1	419277	3.1691	0.00076453	PMM1
ENSG00000173715	11	66511922	66610987	28	4	419277	3.1687	0.00076573	C11orf80
ENSG00000169221	16	30368423	30381585	1	1	419277	3.1639	0.00077848	TBC1D10B
ENSG00000165325	11	93063137	93171653	23	5	419277	3.1609	0.00078632	CCDC67
ENSG00000146858	7	138710452	138720775	16	2	419277	3.1597	0.00078976	ZC3HAV1L
ENSG00000169174	1	55505221	55530525	36	7	419277	3.159	0.0007916	PCSK9
ENSG00000168765	1	110198703	110208118	1	1	419277	3.1585	0.00079299	GSTM4
ENSG00000154027	1	77747736	78025651	274	33	419277	3.1571	0.00079665	AK5
ENSG00000091542	17	18086392	18113268	1	1	419277	3.1554	0.00080146	ALKBH5
ENSG00000181315	6	26636518	26659980	20	2	419277	3.1554	0.00080148	ZNF322
ENSG00000140853	16	57023397	57117443	74	18	419277	3.1524	0.00080971	NLRC5
ENSG00000166848	16	75681684	75795770	78	8	419277	3.152	0.00081072	TERF2IP
ENSG00000254979	11	57154838	57191532	25	3	419277	3.1519	0.00081109	RP11-872D17.8
ENSG00000117399	1	43824626	43828874	2	1	419277	3.1515	0.00081219	CDC20
ENSG00000108468	17	46147414	46178883	11	2	419277	3.1508	0.00081417	CBX1
ENSG00000268950	1	31902192	31902614	1	1	419277	3.1507	0.00081447	AC114494.1
ENSG00000139173	12	44229770	44783545	362	19	419277	3.1505	0.00081502	TMEM117
ENSG00000100197	22	42522501	42526908	1	1	419277	3.1499	0.00081656	CYP2D6
ENSG00000145041	3	51433298	51534010	13	7	419277	3.1498	0.00081677	VPRBP
ENSG00000170417	2	103353367	103460352	96	5	419277	3.1498	0.00081699	TMEM182
ENSG00000100266	22	43231418	43411151	260	5	419277	3.1493	0.00081829	PACSIN2
ENSG00000002919	17	46180719	46200436	4	1	419277	3.1481	0.00082176	SNX11
ENSG00000205084	16	75572015	75590184	10	2	419277	3.1453	0.00082951	TMEM231
ENSG00000185774	4	20730239	21950422	828	79	419277	3.1452	0.00082976	KCNIP4
ENSG00000167037	22	25202236	25323545	106	24	419277	3.1452	0.00082983	SGSM1
ENSG00000103319	16	22217603	22298554	13	4	419277	3.1451	0.00083014	EEF2K
ENSG00000152213	13	50202435	50208008	10	4	419277	3.1438	0.00083375	ARL11
ENSG00000100393	22	41487790	41576081	30	5	419277	3.1438	0.00083387	EP300
ENSG00000164853	7	1272543	1276954	3	1	419277	3.1435	0.00083464	UNCX
ENSG00000085563	7	87133175	87342611	93	15	419277	3.1416	0.00084014	ABCB1
ENSG00000196812	6	28092338	28097860	2	1	419277	3.1389	0.00084778	ZSCAN16
ENSG00000112414	6	142622991	142767403	15	4	419277	3.1334	0.00086398	GPR126
ENSG00000124134	20	43720951	43729753	1	1	419277	3.1308	0.00087152	KCNS1
ENSG00000138107	10	104238986	104262482	47	2	419277	3.1295	0.00087557	ACTR1A
ENSG00000145743	5	107194736	107717799	227	22	419277	3.1294	0.00087595	FBXL17
ENSG00000248751	22	30681227	30695471	6	2	419277	3.1286	0.0008781	RP1-130H16.18
ENSG00000089177	20	16252749	16554078	139	25	419277	3.1281	0.00087978	KIF16B
ENSG00000124693	6	26031817	26032288	1	1	419277	3.1268	0.00088357	HIST1H3B
ENSG00000173826	17	61600695	61626338	8	2	419277	3.1268	0.00088371	KCNH6
ENSG00000083845	19	58897767	58906173	10	1	419277	3.1254	0.00088771	RPS5
ENSG00000100426	22	50247490	50283726	12	2	419277	3.1253	0.00088813	ZBED4
ENSG00000181896	19	19779605	19794318	13	2	419277	3.125	0.00088914	ZNF101
ENSG00000153291	6	46620678	46645930	15	2	419277	3.124	0.00089202	SLC25A27
ENSG00000120262	6	151815165	151942328	210	24	419277	3.122	0.00089819	CCDC170
ENSG00000130414	2	240831867	240964819	111	19	419277	3.1195	0.00090591	NDUFA10
ENSG00000106682	7	73588575	73611431	2	1	419277	3.1169	0.00091397	EIF4H
ENSG00000146109	6	26597180	26600278	2	1	419277	3.1153	0.00091873	ABT1
ENSG00000249590	22	30805244	30824977	16	4	419277	3.1147	0.00092075	RP4-539M6.19
ENSG00000182993	12	14956506	15059520	36	9	419277	3.1146	0.00092112	C12orf60
ENSG00000173898	11	66452719	66496697	6	3	419277	3.1136	0.00092405	SPTBN2
ENSG00000104626	8	8859657	8974256	73	4	419277	3.1127	0.00092683	ERI1
ENSG00000197893	10	115348475	115423886	81	5	419277	3.1124	0.00092773	NRAP
ENSG00000054965	11	73111532	73309234	113	4	419277	3.1122	0.00092841	FAM168A
ENSG00000196357	19	36673188	36737159	39	4	419277	3.1096	0.0009366	ZNF565
ENSG00000101546	18	77794358	77806397	19	4	419277	3.1056	0.00094955	RBFA
ENSG00000173273	8	9413424	9639856	404	7	419277	3.1049	0.0009516	TNKS
ENSG00000123096	12	26274924	26452223	138	17	419277	3.1012	0.00096382	SSPN
ENSG00000139714	12	122089024	122110537	11	3	419277	3.1006	0.00096549	MORN3
ENSG00000157036	3	38537618	38583652	43	4	419277	3.1003	0.0009666	EXOG
ENSG00000145335	4	90645250	90759466	165	9	419277	3.099	0.00097097	SNCA
ENSG00000213341	10	101948055	101989376	15	3	419277	3.0985	0.00097239	CHUK
ENSG00000164062	3	49711435	49721396	4	2	419277	3.0983	0.00097332	APEH
ENSG00000234965	22	42307297	42310570	2	1	419277	3.098	0.00097401	SHISA8
ENSG00000128595	7	128379346	128411861	51	2	419277	3.0979	0.00097447	CALU
ENSG00000198838	15	33603163	34158303	292	54	419277	3.0979	0.00097455	RYR3
ENSG00000197818	20	48429250	48508779	25	5	419277	3.0957	0.00098165	SLC9A8
ENSG00000082641	17	46125691	46138849	5	2	419277	3.0939	0.00098781	NFE2L1
ENSG00000177683	7	108194987	108210194	9	2	419277	3.0928	0.00099137	THAP5
ENSG00000162736	1	160313062	160328742	14	3	419277	3.0925	0.00099235	NCSTN
ENSG00000169594	15	83924655	83953466	7	1	419277	3.0909	0.00099791	BNC1
ENSG00000138443	2	204192942	204312446	38	7	419277	3.0885	0.0010059	ABI2
ENSG00000163431	1	201865580	201915715	16	6	419277	3.0882	0.0010068	LMOD1
ENSG00000137259	6	26033320	26033796	1	1	419277	3.0866	0.0010124	HIST1H2AB
ENSG00000164151	5	5420777	5490347	7	2	419277	3.0857	0.0010152	KIAA0947
ENSG00000107874	10	104183002	104192418	5	1	419277	3.0858	0.0010152	CUEDC2
ENSG00000125755	19	46318668	46366548	62	8	419277	3.0821	0.0010278	SYMPK
ENSG00000136933	9	127962821	127996437	11	1	419277	3.0813	0.0010306	RABEPK
ENSG00000176697	11	27676440	27743605	32	4	419277	3.0813	0.0010307	BDNF
ENSG00000133424	22	33558212	34318829	538	54	419277	3.081	0.0010314	LARGE
ENSG00000186187	16	75032928	75144892	81	8	419277	3.0809	0.001032	ZNRF1
ENSG00000166503	15	83784320	83876770	34	2	419277	3.0795	0.0010367	HDGFRP3
ENSG00000134864	13	101183810	101241782	4	2	419277	3.0768	0.0010461	GGACT
ENSG00000173653	11	66610306	66614017	1	1	419277	3.0766	0.0010468	RCE1
ENSG00000112335	6	108532426	108582464	16	2	419277	3.0762	0.0010483	SNX3
ENSG00000095066	19	12873817	12983554	54	8	419277	3.0759	0.0010495	HOOK2
ENSG00000180316	6	36210980	36276372	28	11	419277	3.0757	0.0010501	PNPLA1
ENSG00000164815	7	103766788	103848495	53	5	419277	3.0724	0.0010618	ORC5
ENSG00000157870	1	2517930	2522908	1	1	419277	3.0718	0.0010638	FAM213B
ENSG00000096654	6	27418522	27440897	26	3	419277	3.0691	0.0010737	ZNF184
ENSG00000168291	3	58413357	58419584	12	3	419277	3.068	0.0010775	PDHB
ENSG00000110693	11	15987995	16761138	160	11	419277	3.0679	0.0010778	SOX6
ENSG00000115145	2	152973315	153032506	28	3	419277	3.0626	0.0010971	STAM2
ENSG00000139433	12	110288748	110318293	12	2	419277	3.0604	0.0011053	GLTP
ENSG00000162384	1	53679771	53686289	6	1	419277	3.0553	0.0011243	C1orf123
ENSG00000156269	4	80146848	80247204	42	6	419277	3.0539	0.0011293	NAA11
ENSG00000137261	6	24544332	24646383	105	9	419277	3.0519	0.0011371	KIAA0319
ENSG00000183172	22	42475695	42480288	1	1	419277	3.0515	0.0011387	SMDT1
ENSG00000187098	3	69788586	70017488	48	11	419277	3.0501	0.001144	MITF
ENSG00000181234	12	128751948	129192460	151	28	419277	3.0497	0.0011455	TMEM132C
ENSG00000198625	1	204485511	204542871	62	2	419277	3.0482	0.0011509	MDM4
ENSG00000175792	3	127783621	127872757	25	2	419277	3.0481	0.0011516	RUVBL1
ENSG00000119414	9	127908852	127952218	33	2	419277	3.047	0.0011556	PPP6C
ENSG00000143469	1	210111538	210337636	84	5	419277	3.0465	0.0011576	SYT14
ENSG00000165282	9	35088685	35096591	2	1	419277	3.0465	0.0011577	PIGO
ENSG00000153498	13	113030633	113089003	93	8	419277	3.046	0.0011597	SPACA7
ENSG00000139970	14	60062694	60337684	128	10	419277	3.0448	0.0011642	RTN1
ENSG00000086827	11	113603909	113644533	33	5	419277	3.0376	0.0011922	ZW10
ENSG00000139372	12	104359582	104382652	21	4	419277	3.0376	0.0011923	TDG
ENSG00000115504	2	62900986	63273622	66	11	419277	3.0365	0.0011965	EHBP1
ENSG00000102908	16	69598997	69738569	39	5	419277	3.0307	0.0012201	NFAT5
ENSG00000078295	5	7396321	7830194	271	31	419277	3.0304	0.001221	ADCY2
ENSG00000170946	11	31391387	31453396	9	4	419277	3.0299	0.0012232	DNAJC24
ENSG00000156103	8	89044237	89340254	96	16	419277	3.0277	0.0012321	MMP16
ENSG00000163960	3	196074533	196159345	42	3	419277	3.0269	0.0012355	UBXN7
ENSG00000197756	2	217362912	217443903	37	7	419277	3.0266	0.0012367	RPL37A
ENSG00000240771	12	58003963	58013162	7	3	419277	3.0253	0.0012419	ARHGEF25
ENSG00000107105	9	23690102	23826335	65	11	419277	3.0223	0.0012542	ELAVL2
ENSG00000100030	22	22108789	22221970	74	5	419277	3.02	0.001264	MAPK1
ENSG00000116117	2	205410516	206484886	375	46	419277	3.0185	0.0012701	PARD3B
ENSG00000139517	13	28120050	28194541	102	9	419277	3.0182	0.0012714	LNX2
ENSG00000188735	12	122150658	122220907	33	5	419277	3.0173	0.0012753	TMEM120B
ENSG00000099992	22	30687979	30723035	12	4	419277	3.0168	0.0012774	TBC1D10A
ENSG00000183647	19	58111253	58124090	8	3	419277	3.0165	0.0012784	ZNF530
ENSG00000172037	3	49158547	49170551	4	2	419277	3.0162	0.0012797	LAMB2
ENSG00000108518	17	4848947	4852356	2	1	419277	3.0157	0.0012819	PFN1
ENSG00000145996	6	20534688	21232635	362	30	419277	3.0145	0.0012872	CDKAL1
ENSG00000214325	16	75728367	75734089	8	2	419277	3.0129	0.0012939	AC025287.1
ENSG00000077150	10	104153867	104162281	4	2	419277	3.0128	0.0012941	NFKB2
ENSG00000172426	6	43612783	43640336	34	4	419277	3.0121	0.0012971	RSPH9
ENSG00000215217	5	7830491	7851603	5	1	419277	3.0104	0.0013045	C5orf49
ENSG00000100399	22	41625517	41636938	1	1	419277	3.0104	0.0013045	CHADL
ENSG00000138483	3	107096188	107097481	2	1	419277	3.0088	0.0013116	CCDC54
ENSG00000132481	17	73870242	73874656	2	1	419277	3.0086	0.0013122	TRIM47
ENSG00000010704	6	26087509	26098571	5	2	419277	3.0018	0.0013421	HFE
ENSG00000183657	3	171509580	171527714	23	3	419277	3.0014	0.0013439	PP13439
ENSG00000164749	8	76320149	76479078	189	21	419277	3.001	0.0013456	HNF4G
ENSG00000114446	3	107879659	107941417	258	3	419277	2.9995	0.0013521	IFT57
ENSG00000115935	2	175424300	175547644	36	3	419277	2.9983	0.0013576	WIPF1
ENSG00000128617	7	128412545	128415844	1	1	419277	2.9978	0.0013596	OPN1SW
ENSG00000152214	18	40323192	40695657	179	21	419277	2.9974	0.0013615	RIT2
ENSG00000143614	1	153777201	153895451	8	4	419277	2.9943	0.0013755	GATAD2B
ENSG00000105610	19	12995237	12997995	2	1	419277	2.9917	0.0013869	KLF1
ENSG00000144034	2	73956231	73964527	7	1	419277	2.9909	0.0013906	TPRKB
ENSG00000184076	22	30163358	30166402	2	1	419277	2.9909	0.0013907	UQCR10
ENSG00000089916	14	76618259	76720685	169	13	419277	2.9856	0.0014152	GPATCH2L
ENSG00000124143	20	37230577	37279678	27	6	419277	2.9851	0.0014174	ARHGAP40
ENSG00000268434	19	46282695	46289231	7	2	419277	2.981	0.0014363	AC011530.4
ENSG00000204217	2	203241659	203432474	114	3	419277	2.9783	0.0014491	BMPR2
ENSG00000141664	18	60190240	60254942	22	5	419277	2.9783	0.0014491	ZCCHC2
ENSG00000182938	17	72931814	72946087	5	3	419277	2.9776	0.0014525	OTOP3
ENSG00000152402	11	106544738	106889250	200	24	419277	2.9763	0.0014587	GUCY1A2
ENSG00000003987	8	17155539	17271037	72	12	419277	2.9741	0.0014691	MTMR7
ENSG00000132424	6	99845927	99873207	42	6	419277	2.9736	0.0014716	PNISR
ENSG00000183114	1	20878932	20881512	3	1	419277	2.9735	0.001472	FAM43B
ENSG00000081019	1	114304454	114355098	21	5	419277	2.9731	0.0014741	RSBN1
ENSG00000115107	2	119981384	120023228	25	5	419277	2.9701	0.0014885	STEAP3
ENSG00000198513	14	50999227	51099786	6	3	419277	2.969	0.0014938	ATL1
ENSG00000110344	11	118230300	118269926	16	2	419277	2.9684	0.0014967	UBE4A
ENSG00000116678	1	65886248	66107242	156	15	419277	2.9675	0.001501	LEPR
ENSG00000143226	1	161475220	161493803	13	4	419277	2.967	0.0015037	FCGR2A
ENSG00000179256	12	14957584	14967116	12	4	419277	2.9657	0.0015099	SMCO3
ENSG00000164077	3	49946302	49967606	3	2	419277	2.9651	0.0015131	MON1A
ENSG00000176208	17	29158988	29222887	93	2	419277	2.9642	0.0015175	ATAD5
ENSG00000142606	1	2522078	2564481	10	2	419277	2.9634	0.0015215	MMEL1
ENSG00000204475	6	31556672	31560762	8	3	419277	2.9628	0.0015243	NCR3
ENSG00000185008	3	75955846	77699115	997	86	419277	2.9613	0.0015316	ROBO2
ENSG00000174963	3	147103833	147124647	7	2	419277	2.9599	0.0015388	ZIC4
ENSG00000232263	21	31661463	31661832	2	1	419277	2.9589	0.0015436	KRTAP25-1
ENSG00000183111	5	148931510	149014531	57	9	419277	2.9536	0.0015702	ARHGEF37
ENSG00000106991	9	130577291	130617035	9	3	419277	2.953	0.0015733	ENG
ENSG00000103126	16	337440	402673	69	10	419277	2.9512	0.0015826	AXIN1
ENSG00000115194	2	27476552	27498685	17	3	419277	2.95	0.0015891	SLC30A3
ENSG00000139910	14	26912299	27066960	108	6	419277	2.9491	0.0015934	NOVA1
ENSG00000197616	14	23851199	23877486	2	1	419277	2.9487	0.0015956	MYH6
ENSG00000105738	19	38397868	38699012	190	18	419277	2.9486	0.001596	SIPA1L3
ENSG00000196482	1	216676588	217311097	376	64	419277	2.9463	0.0016079	ESRRG
ENSG00000110237	11	73019334	73080136	38	1	419277	2.9455	0.0016123	ARHGEF17
ENSG00000170049	17	7825177	7833121	3	1	419277	2.9449	0.0016152	KCNAB3
ENSG00000125454	17	73269073	73285591	8	1	419277	2.9438	0.0016209	SLC25A19
ENSG00000150471	4	62066976	62944053	302	50	419277	2.9435	0.0016228	LPHN3
ENSG00000258366	20	62289163	62328416	48	3	419277	2.9433	0.0016236	RTEL1
ENSG00000026036	20	62290653	62330037	48	3	419277	2.9433	0.0016236	RTEL1-TNFRSF6B
ENSG00000167283	11	118271869	118302211	13	2	419277	2.9388	0.0016475	ATP5L
ENSG00000197020	19	21905568	21950430	97	3	419277	2.9381	0.0016512	ZNF100
ENSG00000141582	17	77806955	77813228	1	1	419277	2.9376	0.0016539	CBX4
ENSG00000070190	4	100737990	100791311	82	10	419277	2.937	0.0016571	DAPP1
ENSG00000117280	1	205737114	205744588	12	3	419277	2.9361	0.0016619	RAB7L1
ENSG00000075975	3	12598513	12625212	37	5	419277	2.9352	0.0016666	MKRN2
ENSG00000138430	2	174937175	175113426	31	7	419277	2.9345	0.0016706	OLA1
ENSG00000175216	11	46764598	46867847	33	4	419277	2.9313	0.0016875	CKAP5
ENSG00000143954	2	79252812	79255631	8	3	419277	2.9308	0.0016904	REG3G
ENSG00000213079	6	155054459	155155192	20	3	419277	2.928	0.0017055	SCAF8
ENSG00000258790	14	35591755	35786680	159	10	419277	2.9267	0.0017126	KIAA0391
ENSG00000137288	6	33662070	33679504	28	1	419277	2.9248	0.0017236	UQCC2
ENSG00000152784	4	81105033	81125483	14	1	419277	2.9241	0.0017272	PRDM8
ENSG00000181827	15	56379478	56535483	162	3	419277	2.9237	0.0017296	RFX7
ENSG00000183579	22	29279580	29453475	112	10	419277	2.9219	0.0017396	ZNRF3
ENSG00000188107	6	64429876	66417118	1107	27	419277	2.9218	0.00174	EYS
ENSG00000144642	3	29322473	30051886	414	38	419277	2.9211	0.0017441	RBMS3
ENSG00000033122	1	70034081	70617628	225	24	419277	2.9208	0.0017454	LRRC7
ENSG00000136448	17	43128978	43186384	114	11	419277	2.9187	0.0017572	NMT1
ENSG00000158079	9	96793076	96872138	2	1	419277	2.9166	0.0017693	PTPDC1
ENSG00000087258	16	56225302	56391356	64	15	419277	2.9159	0.0017734	GNAO1
ENSG00000050393	6	13786789	13814800	13	3	419277	2.9142	0.0017828	MCUR1
ENSG00000147724	8	139142266	139509065	116	25	419277	2.9129	0.0017906	FAM135B
ENSG00000196262	7	44836279	44864163	19	2	419277	2.9108	0.0018023	PPIA
ENSG00000135966	2	105880871	105946491	67	10	419277	2.9097	0.0018091	TGFBRAP1
ENSG00000077522	1	236849754	236927931	30	6	419277	2.9094	0.0018105	ACTN2
ENSG00000132394	3	127872297	128127485	90	6	419277	2.9094	0.0018109	EEFSEC
ENSG00000171385	1	112313284	112531777	136	21	419277	2.9091	0.0018122	KCND3
ENSG00000171444	5	112357796	112824527	420	26	419277	2.909	0.0018129	MCC
ENSG00000138166	10	112257596	112271302	11	2	419277	2.9089	0.0018134	DUSP5
ENSG00000164031	4	100817405	100867883	36	6	419277	2.9077	0.0018204	DNAJB14
ENSG00000186326	19	33166313	33169206	6	2	419277	2.9074	0.0018222	RGS9BP
ENSG00000183023	2	40324410	40838193	227	38	419277	2.9068	0.0018255	SLC8A1
ENSG00000179262	19	13056669	13064456	3	1	419277	2.9063	0.0018284	RAD23A
ENSG00000111596	12	70636774	70748773	46	1	419277	2.9039	0.0018426	CNOT2
ENSG00000055813	2	56411258	56613308	131	16	419277	2.9039	0.0018428	CCDC85A
ENSG00000075073	10	71163659	71176623	3	1	419277	2.9036	0.0018443	TACR2
ENSG00000172171	17	29224354	29233838	16	1	419277	2.9026	0.0018504	TEFM
ENSG00000134884	13	107194021	107220512	3	1	419277	2.9021	0.0018536	ARGLU1
ENSG00000078687	17	76000249	76104916	27	5	419277	2.901	0.0018598	TNRC6C
ENSG00000134183	1	110145889	110155679	6	2	419277	2.9008	0.0018612	GNAT2
ENSG00000152969	4	6027926	6202318	151	22	419277	2.9008	0.0018613	JAKMIP1
ENSG00000137103	9	35814448	35854844	21	4	419277	2.9005	0.0018627	TMEM8B
ENSG00000268324	3	46598888	46601178	2	1	419277	2.9003	0.0018637	LUZPP1
ENSG00000100319	22	30126945	30163000	53	3	419277	2.8988	0.0018731	ZMAT5
ENSG00000166793	11	57412560	57417417	2	1	419277	2.8984	0.0018755	YPEL4
ENSG00000176124	13	50656307	51297372	250	43	419277	2.8961	0.0018889	DLEU1
ENSG00000140718	16	53737875	54155853	211	36	419277	2.8953	0.0018938	FTO
ENSG00000156097	1	110082494	110091028	4	1	419277	2.8921	0.0019132	GPR61
ENSG00000224470	16	71879894	71919171	5	2	419277	2.8915	0.0019171	ATXN1L
ENSG00000136144	13	50106082	50159719	63	5	419277	2.8904	0.0019236	RCBTB1
ENSG00000101493	18	74069644	74207146	184	19	419277	2.8894	0.00193	ZNF516
ENSG00000133794	11	13298199	13408813	60	12	419277	2.8888	0.0019337	ARNTL
ENSG00000167286	11	118209669	118213459	3	1	419277	2.8876	0.0019408	CD3D
ENSG00000196277	3	6811688	7783215	456	49	419277	2.8869	0.0019454	GRM7
ENSG00000130714	9	134378289	134399193	1	1	419277	2.8854	0.0019548	POMT1
ENSG00000090905	16	24741016	24838953	37	6	419277	2.884	0.001963	TNRC6A
ENSG00000153317	8	131064353	131455906	357	16	419277	2.8827	0.0019715	ASAP1
ENSG00000139718	12	122242086	122270562	6	2	419277	2.8803	0.0019864	SETD1B
ENSG00000158445	20	47980414	48099184	108	14	419277	2.8788	0.0019959	KCNB1
ENSG00000173611	9	127704887	127905785	18	2	419277	2.8766	0.00201	SCAI
ENSG00000077943	10	15555948	15762124	100	9	419277	2.8754	0.0020178	ITGA8
ENSG00000108960	17	53469974	53499353	20	3	419277	2.8738	0.0020279	MMD
ENSG00000135454	12	58017193	58027138	12	2	419277	2.8735	0.0020299	B4GALNT1
ENSG00000168301	3	58477841	58488087	3	1	419277	2.8724	0.0020366	KCTD6
ENSG00000186300	19	2841433	2860482	23	4	419277	2.8709	0.0020463	ZNF555
ENSG00000235568	22	42776416	42828401	24	4	419277	2.8694	0.0020564	NFAM1
ENSG00000158023	12	122355768	122441833	76	6	419277	2.8667	0.0020738	WDR66
ENSG00000138311	10	64133951	64431771	137	15	419277	2.8665	0.0020755	ZNF365
ENSG00000068781	2	48757064	49003654	150	31	419277	2.866	0.0020784	STON1-GTF2A1L
ENSG00000149179	11	46958240	47185936	76	7	419277	2.8659	0.0020789	C11orf49
ENSG00000169758	15	76352178	76521462	85	13	419277	2.8646	0.0020877	C15orf27
ENSG00000225921	6	13615559	13632971	2	1	419277	2.8639	0.0020926	NOL7
ENSG00000182272	11	369796	382116	1	1	419277	2.8637	0.0020936	B4GALNT4
ENSG00000122574	7	29846102	29956682	152	23	419277	2.8628	0.0020999	WIPF3
ENSG00000134717	1	52521797	52556388	13	1	419277	2.8621	0.0021039	BTF3L4
ENSG00000147421	8	28747911	28922281	35	6	419277	2.861	0.0021118	HMBOX1
ENSG00000184060	17	29233362	29286340	24	1	419277	2.8607	0.0021138	ADAP2
ENSG00000003756	3	50126341	50156454	10	3	419277	2.8566	0.0021412	RBM5
ENSG00000168484	8	22014426	22021992	4	2	419277	2.856	0.0021454	SFTPC
ENSG00000135631	2	73300510	73383849	4	2	419277	2.8546	0.0021545	RAB11FIP5
ENSG00000135506	12	58087738	58115340	17	3	419277	2.8544	0.0021557	OS9
ENSG00000163935	3	52937588	53080766	13	4	419277	2.8544	0.0021561	SFMBT1
ENSG00000164180	5	87485450	87565293	17	3	419277	2.8522	0.0021709	TMEM161B
ENSG00000070061	9	111629797	111696396	36	3	419277	2.8517	0.0021742	IKBKAP
ENSG00000204406	2	148778580	149275805	181	22	419277	2.8487	0.0021951	MBD5
ENSG00000127663	19	4969125	5153606	116	20	419277	2.8485	0.0021962	KDM4B
ENSG00000101082	20	35240721	35274619	4	2	419277	2.8484	0.002197	SLA2
ENSG00000134453	10	6130950	6159420	15	5	419277	2.8484	0.0021973	RBM17
ENSG00000165669	10	120065401	120101840	3	2	419277	2.8465	0.0022098	FAM204A
ENSG00000149798	11	65082289	65089900	3	1	419277	2.8444	0.0022244	CDC42EP2
ENSG00000177885	17	73314157	73401790	1	1	419277	2.8429	0.0022352	GRB2
ENSG00000132359	17	2680350	2941033	93	31	419277	2.8425	0.0022382	RAP1GAP2
ENSG00000114745	3	39138150	39149854	3	1	419277	2.8401	0.0022549	GORASP1
ENSG00000149182	11	47185848	47198676	8	2	419277	2.8354	0.0022883	ARFGAP2
ENSG00000105968	7	44866390	44887682	16	3	419277	2.8333	0.0023039	H2AFV
ENSG00000167635	19	36705504	36729676	29	3	419277	2.8322	0.0023116	ZNF146
ENSG00000139625	12	53874274	53893847	1	1	419277	2.832	0.0023126	MAP3K12
ENSG00000164828	7	855528	936072	19	2	419277	2.8314	0.0023175	SUN1
ENSG00000129167	11	18039111	18063973	1	1	419277	2.831	0.0023204	TPH1
ENSG00000268424	5	101569696	101571279	2	1	419277	2.8301	0.0023266	AC008948.1
ENSG00000171735	1	6845384	7829766	361	75	419277	2.8299	0.0023279	CAMTA1
ENSG00000111266	12	12628829	12715317	36	7	419277	2.8281	0.0023409	DUSP16
ENSG00000213366	1	110210644	110252171	3	2	419277	2.827	0.002349	GSTM2
ENSG00000075336	18	71815746	71826197	1	1	419277	2.8244	0.0023682	TIMM21
ENSG00000249034	5	140240341	140243224	2	1	419277	2.8221	0.0023857	AC005609.1
ENSG00000107807	10	102889257	102897545	6	2	419277	2.8216	0.0023892	TLX1
ENSG00000100505	14	51441980	51562779	84	11	419277	2.8209	0.0023943	TRIM9
ENSG00000249853	6	114376750	114664209	163	30	419277	2.8201	0.0024003	HS3ST5
ENSG00000151466	4	129786076	130014764	86	12	419277	2.8184	0.0024135	SCLT1
ENSG00000166881	12	57449426	57481846	7	2	419277	2.8183	0.0024141	TMEM194A
ENSG00000110887	12	109252708	109294819	15	5	419277	2.8158	0.0024327	DAO
ENSG00000136141	13	47127303	47327175	123	11	419277	2.8131	0.0024533	LRCH1
ENSG00000154025	17	18853658	18925908	25	6	419277	2.8116	0.0024647	SLC5A10
ENSG00000163637	3	64079543	64431152	106	27	419277	2.8111	0.002469	PRICKLE2
ENSG00000180822	6	3231637	3303607	162	5	419277	2.8106	0.0024726	PSMG4
ENSG00000141200	17	51900239	51902573	5	2	419277	2.8098	0.0024786	KIF2B
ENSG00000177108	14	77597613	77609077	2	1	419277	2.8094	0.0024814	ZDHHC22
ENSG00000168828	9	35869375	35870461	2	1	419277	2.8077	0.0024952	OR13J1
ENSG00000115919	2	143635067	143799890	136	13	419277	2.8075	0.0024966	KYNU
ENSG00000079805	19	10828755	10944164	121	8	419277	2.8073	0.0024977	DNM2
ENSG00000101337	20	30697309	30755061	4	2	419277	2.8069	0.0025014	TM9SF4
ENSG00000205745	7	36118694	36125346	6	2	419277	2.8056	0.0025115	PP13004
ENSG00000030110	6	33540329	33548019	12	3	419277	2.8045	0.0025196	BAK1
ENSG00000124664	6	34505579	34524110	12	5	419277	2.804	0.0025233	SPDEF
ENSG00000236609	7	6655248	6663921	7	2	419277	2.8035	0.0025275	ZNF853
ENSG00000182149	16	71879899	71962913	26	8	419277	2.803	0.0025318	IST1
ENSG00000172023	2	79312156	79315145	3	2	419277	2.8029	0.0025319	REG1B
ENSG00000163743	4	76404247	76439974	44	4	419277	2.8021	0.0025383	RCHY1
ENSG00000133107	13	38210773	38444562	127	20	419277	2.7972	0.0025775	TRPC4
ENSG00000069275	1	205681947	205719404	37	6	419277	2.7969	0.0025795	NUCKS1
ENSG00000134215	1	108113782	108507766	201	11	419277	2.7964	0.0025836	VAV3
ENSG00000128268	22	39853349	39888199	2	1	419277	2.7963	0.002585	MGAT3
ENSG00000111859	6	11183531	11382581	143	29	419277	2.7942	0.0026011	NEDD9
ENSG00000085998	1	46654354	46685977	15	2	419277	2.7934	0.0026079	POMGNT1
ENSG00000106571	7	42000548	42277469	157	25	419277	2.7933	0.0026088	GLI3
ENSG00000197429	1	46159996	46216322	1	1	419277	2.7927	0.0026132	IPP
ENSG00000104870	19	50010073	50029590	3	1	419277	2.7925	0.002615	FCGRT
ENSG00000114650	3	47455203	47518616	5	2	419277	2.7923	0.0026168	SCAP
ENSG00000179399	13	92050929	93519490	502	54	419277	2.7907	0.0026295	GPC5
ENSG00000164318	5	38258511	38465123	74	14	419277	2.7876	0.0026548	EGFLAM
ENSG00000182447	3	161214596	161221730	3	1	419277	2.7866	0.0026632	OTOL1
ENSG00000065357	12	56321103	56347811	3	1	419277	2.7854	0.002673	DGKA
ENSG00000100003	22	30792846	30821305	29	4	419277	2.7838	0.0026863	SEC14L2
ENSG00000146776	7	105245514	105517050	108	30	419277	2.7828	0.0026943	ATXN7L1
ENSG00000164796	8	113235157	114449328	569	24	419277	2.782	0.0027014	CSMD3
ENSG00000237452	19	46236509	46267792	32	4	419277	2.7813	0.0027073	AC074212.3
ENSG00000164078	3	49924435	49941299	1	1	419277	2.7811	0.0027088	MST1R
ENSG00000138411	2	197059094	197458416	273	22	419277	2.7809	0.0027105	HECW2
ENSG00000157216	1	54691105	54879152	102	16	419277	2.7775	0.0027391	SSBP3
ENSG00000110756	11	18300223	18343745	33	4	419277	2.7758	0.0027534	HPS5
ENSG00000100280	22	29723669	29819168	67	7	419277	2.7701	0.0028016	AP1B1
ENSG00000113140	5	151040657	151066726	17	2	419277	2.7686	0.002815	SPARC
ENSG00000159461	16	56395364	56459450	95	3	419277	2.7674	0.002825	AMFR
ENSG00000123388	12	54366910	54371427	4	1	419277	2.7668	0.0028302	HOXC11
ENSG00000179344	6	32627244	32636160	7	3	419277	2.7668	0.0028304	HLA-DQB1
ENSG00000189159	17	73131343	73164376	8	3	419277	2.7666	0.0028325	HN1
ENSG00000118620	19	21203426	21242856	13	1	419277	2.7663	0.0028346	ZNF430
ENSG00000169862	5	10971952	11904155	388	55	419277	2.7663	0.0028347	CTNND2
ENSG00000066056	1	43766664	43788779	3	1	419277	2.7657	0.0028403	TIE1
ENSG00000100325	22	30184597	30234271	19	2	419277	2.7605	0.0028854	ASCC2
ENSG00000196220	3	9022275	9404737	167	48	419277	2.7596	0.0028934	SRGAP3
ENSG00000101161	20	62612488	62664453	7	4	419277	2.7595	0.0028941	PRPF6
ENSG00000197183	20	31030862	31172876	32	5	419277	2.7592	0.0028973	C20orf112
ENSG00000189056	7	103112231	103629963	362	43	419277	2.7589	0.0029001	RELN
ENSG00000113319	5	80256491	80525975	82	23	419277	2.7569	0.0029177	RASGRF2
ENSG00000269095	19	17346749	17366257	10	2	419277	2.7568	0.0029187	AC010646.3
ENSG00000123095	12	26272959	26278060	6	3	419277	2.7552	0.002933	BHLHE41
ENSG00000255482	11	102337986	102369532	45	6	419277	2.7552	0.0029331	RP11-315O6.2
ENSG00000138772	4	79472673	79531597	26	6	419277	2.7548	0.0029366	ANXA3
ENSG00000064309	11	125825691	125933230	46	12	419277	2.7545	0.0029395	CDON
ENSG00000198887	9	72873937	72969804	25	1	419277	2.7538	0.0029455	SMC5
ENSG00000140323	15	40650436	40663257	9	2	419277	2.7537	0.0029463	DISP2
ENSG00000113387	5	32531739	32604185	39	3	419277	2.7523	0.002959	SUB1
ENSG00000185305	5	53179775	53606412	335	33	419277	2.751	0.0029703	ARL15
ENSG00000149948	12	66217911	66360075	6	3	419277	2.7508	0.0029727	HMGA2
ENSG00000077809	7	74071994	74175026	21	1	419277	2.7505	0.0029748	GTF2I
ENSG00000196110	19	9404951	9420514	11	2	419277	2.7503	0.0029767	ZNF699
ENSG00000133985	14	71108504	71142077	12	3	419277	2.7499	0.0029806	TTC9
ENSG00000182621	20	8112824	8949003	583	56	419277	2.7495	0.0029847	PLCB1
ENSG00000129514	14	38059189	38069245	8	2	419277	2.7492	0.0029868	FOXA1
ENSG00000161714	17	43186335	43210721	9	4	419277	2.7491	0.0029878	PLCD3
ENSG00000205352	12	53835389	53840429	1	1	419277	2.7488	0.0029911	PRR13
ENSG00000123364	12	54332535	54340328	8	2	419277	2.748	0.0029984	HOXC13
ENSG00000151150	10	61786056	62493248	414	38	419277	2.7473	0.0030048	ANK3
ENSG00000103199	16	4798240	4817625	20	4	419277	2.7459	0.0030168	ZNF500
ENSG00000175600	7	40174575	40900362	66	20	419277	2.7456	0.0030202	SUGCT
ENSG00000186806	19	51834790	51845378	11	2	419277	2.7453	0.0030231	VSIG10L
ENSG00000008311	7	121715701	121784334	20	3	419277	2.7441	0.0030336	AASS
ENSG00000141837	19	13317256	13734804	165	39	419277	2.7434	0.0030399	CACNA1A
ENSG00000156639	6	37787275	38122400	84	8	419277	2.7429	0.0030448	ZFAND3
ENSG00000143995	2	66660584	66801001	78	8	419277	2.7429	0.0030452	MEIS1
ENSG00000184924	2	25012603	25016251	1	1	419277	2.7427	0.0030465	PTRHD1
ENSG00000159650	3	126200124	126236616	28	8	419277	2.7423	0.0030507	UROC1
ENSG00000186628	15	83424114	83474822	25	4	419277	2.7422	0.0030519	FSD2
ENSG00000170647	11	100862811	100864663	2	1	419277	2.742	0.0030536	TMEM133
ENSG00000162545	1	20808884	20812713	1	1	419277	2.7416	0.0030571	CAMK2N1
ENSG00000170448	4	47849257	47916653	66	5	419277	2.7398	0.0030737	NFXL1
ENSG00000188730	7	49813257	49961546	6	3	419277	2.7382	0.0030892	VWC2
ENSG00000173825	11	65122238	65125084	2	1	419277	2.7379	0.0030921	TIGD3
ENSG00000066926	18	55215515	55254004	7	3	419277	2.7366	0.0031038	FECH
ENSG00000111291	12	13093709	13105081	3	2	419277	2.7365	0.0031049	GPRC5D
ENSG00000196344	4	100333418	100356894	5	1	419277	2.7364	0.0031061	ADH7
ENSG00000135643	12	70760056	70828072	12	4	419277	2.7347	0.0031219	KCNMB4
ENSG00000144339	2	192813769	193060435	56	11	419277	2.7346	0.0031225	TMEFF2
ENSG00000125744	19	45988547	46000319	1	1	419277	2.734	0.0031285	RTN2
ENSG00000181786	19	8807751	8809172	1	1	419277	2.7334	0.0031338	ACTL9
ENSG00000167207	16	50727514	50766988	12	5	419277	2.7329	0.0031385	NOD2
ENSG00000173208	12	39943835	40013553	14	4	419277	2.7328	0.0031398	ABCD2
ENSG00000100296	22	29901868	29951205	24	3	419277	2.7322	0.0031458	THOC5
ENSG00000107882	10	104263744	104393292	66	3	419277	2.7314	0.0031534	SUFU
ENSG00000101639	18	12991361	13125051	60	4	419277	2.7304	0.0031625	CEP192
ENSG00000113368	5	126112315	126172712	46	7	419277	2.7301	0.0031661	LMNB1
ENSG00000164631	7	6728064	6746554	8	3	419277	2.7294	0.0031728	ZNF12
ENSG00000179314	17	5675554	6027747	153	48	419277	2.7291	0.0031752	WSCD1
ENSG00000225526	3	12556433	12602558	107	10	419277	2.7278	0.0031876	C3orf83
ENSG00000021762	11	3108346	3187969	59	10	419277	2.7257	0.0032079	OSBPL5
ENSG00000138092	2	25016005	25045245	8	1	419277	2.7256	0.0032094	CENPO
ENSG00000122481	1	95699711	95712781	9	2	419277	2.725	0.0032149	RWDD3
ENSG00000172009	19	2785458	2813599	9	1	419277	2.7239	0.0032258	THOP1
ENSG00000170703	17	46839597	46894576	19	6	419277	2.7204	0.0032603	TTLL6
ENSG00000073111	3	127317066	127341276	3	1	419277	2.7204	0.0032606	MCM2
ENSG00000197653	12	124247042	124420753	92	6	419277	2.72	0.0032642	DNAH10
ENSG00000108559	17	5264258	5323480	42	7	419277	2.7198	0.003266	NUP88
ENSG00000107201	9	32455300	32526322	25	2	419277	2.7194	0.0032696	DDX58
ENSG00000147488	8	53023399	53373519	143	20	419277	2.7189	0.0032748	ST18
ENSG00000061918	4	156680144	156728743	15	6	419277	2.7184	0.0032802	GUCY1B3
ENSG00000139291	12	72079867	72097836	18	3	419277	2.718	0.0032843	TMEM19
ENSG00000135655	12	62654119	62811211	56	7	419277	2.7177	0.0032865	USP15
ENSG00000151224	10	82031576	82049440	27	4	419277	2.7174	0.0032903	MAT1A
ENSG00000030066	11	47799639	47870107	8	4	419277	2.7171	0.0032928	NUP160
ENSG00000226742	18	77724561	77730822	8	2	419277	2.7155	0.0033085	HSBP1L1
ENSG00000106683	7	73497263	73536855	38	4	419277	2.7146	0.0033177	LIMK1
ENSG00000006468	7	13930853	14031050	59	13	419277	2.7145	0.0033188	ETV1
ENSG00000137266	6	3269196	3457256	179	26	419277	2.7145	0.003319	SLC22A23
ENSG00000187772	6	105404923	105531207	34	5	419277	2.713	0.0033334	LIN28B
ENSG00000160113	19	17342692	17356749	2	1	419277	2.7127	0.0033366	NR2F6
ENSG00000134802	11	57174427	57195053	8	3	419277	2.7127	0.0033369	SLC43A3
ENSG00000113013	5	137890571	137911133	2	1	419277	2.7118	0.0033464	HSPA9
ENSG00000168763	2	97481982	97499648	1	1	419277	2.7106	0.0033581	CNNM3
ENSG00000131374	3	17198654	18486309	786	25	419277	2.7106	0.0033585	TBC1D5
ENSG00000156411	14	104378625	104394606	3	2	419277	2.7078	0.0033863	C14orf2
ENSG00000169436	8	139600478	139926249	119	30	419277	2.7074	0.0033909	COL22A1
ENSG00000112139	6	37600284	37667082	96	10	419277	2.7067	0.003398	MDGA1
ENSG00000102580	13	96329393	96447243	83	11	419277	2.7063	0.0034024	DNAJC3
ENSG00000082397	18	5392383	5630699	212	28	419277	2.7048	0.0034176	EPB41L3
ENSG00000175387	18	45357922	45457515	75	2	419277	2.7039	0.003427	SMAD2
ENSG00000159128	21	34775202	34851655	1	1	419277	2.7027	0.0034386	IFNGR2
ENSG00000057294	12	32943679	33049774	85	11	419277	2.7006	0.0034603	PKP2
ENSG00000180573	6	26124373	26139344	9	3	419277	2.7006	0.0034611	HIST1H2AC
ENSG00000138439	2	203499901	203634480	30	7	419277	2.6996	0.0034715	FAM117B
ENSG00000163288	4	46995740	47428461	200	28	419277	2.6986	0.0034815	GABRB1
ENSG00000134308	2	9724101	9771143	7	1	419277	2.698	0.0034875	YWHAQ
ENSG00000100462	14	23389720	23398794	1	1	419277	2.6979	0.0034894	PRMT5
ENSG00000173110	1	161494036	161496681	3	2	419277	2.6972	0.0034967	HSPA6
ENSG00000165879	10	99079022	99081672	3	1	419277	2.6969	0.0034992	FRAT1
ENSG00000162599	1	61330931	61928465	241	35	419277	2.6966	0.0035023	NFIA
ENSG00000118007	3	136055077	136471220	65	7	419277	2.6956	0.0035127	STAG1
ENSG00000196092	9	36833272	37034103	226	33	419277	2.6949	0.0035206	PAX5
ENSG00000165895	11	100558384	100862668	176	25	419277	2.6946	0.0035241	ARHGAP42
ENSG00000006740	17	12692856	12894960	93	13	419277	2.6939	0.0035315	ARHGAP44
ENSG00000213123	3	196018090	196045170	29	2	419277	2.6932	0.0035382	TCTEX1D2
ENSG00000204511	6	31496494	31498009	2	1	419277	2.6931	0.0035397	MCCD1
ENSG00000172766	13	41885341	41951166	37	2	419277	2.6928	0.0035422	NAA16
ENSG00000122482	1	91380859	91487829	33	5	419277	2.6925	0.0035462	ZNF644
ENSG00000183018	17	4402133	4442330	6	2	419277	2.6924	0.0035475	SPNS2
ENSG00000104435	8	80523049	80578410	35	8	419277	2.6922	0.0035494	STMN2
ENSG00000148925	11	13409548	13484844	36	4	419277	2.6911	0.0035605	BTBD10
ENSG00000121417	19	58141761	58154147	17	3	419277	2.6896	0.0035773	ZNF211
ENSG00000180475	11	57995354	57996390	1	1	419277	2.6877	0.0035972	OR10Q1
ENSG00000273266	12	54447661	54449814	1	1	419277	2.6859	0.0036172	HOXC4
ENSG00000185630	1	164524821	164868533	159	25	419277	2.6858	0.0036174	PBX1
ENSG00000015520	7	44552134	44580914	11	3	419277	2.6829	0.0036488	NPC1L1
ENSG00000155324	5	125695824	125832186	52	7	419277	2.6826	0.003653	GRAMD3
ENSG00000171873	20	4201329	4229721	8	4	419277	2.6826	0.0036531	ADRA1D
ENSG00000142233	19	49164664	49176338	3	1	419277	2.6826	0.0036532	NTN5
ENSG00000139163	12	22778009	22843599	23	2	419277	2.6813	0.0036666	ETNK1
ENSG00000161328	11	537527	554916	37	6	419277	2.6812	0.0036677	LRRC56
ENSG00000139209	12	47158546	47226191	60	12	419277	2.681	0.0036702	SLC38A4
ENSG00000167208	16	50700211	50715264	8	3	419277	2.6804	0.0036767	SNX20
ENSG00000182979	14	105886159	105937066	1	1	419277	2.6793	0.003689	MTA1
ENSG00000174145	4	37245842	37451087	55	23	419277	2.6774	0.0037102	KIAA1239
ENSG00000257365	14	65381203	65529368	46	10	419277	2.6769	0.0037159	FNTB
ENSG00000080200	3	97595819	97663810	42	4	419277	2.6749	0.0037377	CRYBG3
ENSG00000198929	1	162039564	162353321	164	19	419277	2.674	0.0037472	NOS1AP
ENSG00000113805	3	74311719	74570291	69	11	419277	2.6727	0.003762	CNTN3
ENSG00000152154	2	39892122	39945103	11	3	419277	2.6723	0.0037668	TMEM178A
ENSG00000165061	8	40388109	40755352	188	22	419277	2.6721	0.0037695	ZMAT4
ENSG00000196700	20	62588055	62680113	21	6	419277	2.6716	0.0037749	ZNF512B
ENSG00000124788	6	16299343	16761722	275	48	419277	2.6713	0.0037776	ATXN1
ENSG00000165244	9	99148223	99180611	21	2	419277	2.6705	0.0037867	ZNF367
ENSG00000101084	20	35234137	35240960	3	2	419277	2.67	0.0037926	C20orf24
ENSG00000145428	4	154631277	154681387	29	2	419277	2.6698	0.0037947	RNF175
ENSG00000104936	19	46272975	46285810	12	3	419277	2.6689	0.0038045	DMPK
ENSG00000125965	20	34021145	34042568	2	1	419277	2.6682	0.0038128	GDF5
ENSG00000110047	11	64619114	64655768	4	2	419277	2.6678	0.0038177	EHD1
ENSG00000105426	19	5158506	5340814	94	37	419277	2.6676	0.0038193	PTPRS
ENSG00000087460	20	57414773	57486247	34	9	419277	2.6671	0.003826	GNAS
ENSG00000172878	2	172864490	172947158	41	5	419277	2.667	0.003827	METAP1D
ENSG00000105778	7	32535038	33078516	492	24	419277	2.6662	0.0038355	AVL9
ENSG00000115233	2	162164549	162268228	47	4	419277	2.6658	0.0038407	PSMD14
ENSG00000146676	7	44915896	44924960	1	1	419277	2.6637	0.0038641	PURB
ENSG00000125954	14	65381203	65528521	45	10	419277	2.6627	0.0038757	CHURC1-FNTB
ENSG00000120820	12	104382762	104457961	21	4	419277	2.6614	0.0038909	GLT8D2
ENSG00000090432	1	20825943	20834654	8	2	419277	2.6609	0.0038969	MUL1
ENSG00000182481	17	66031635	66042958	18	1	419277	2.6608	0.0038973	KPNA2
ENSG00000169255	3	160801671	160823172	6	2	419277	2.6599	0.003908	B3GALNT1
ENSG00000166682	11	113558272	113577095	17	4	419277	2.6597	0.003911	TMPRSS5
ENSG00000151914	6	56322785	56819426	203	5	419277	2.6579	0.0039319	DST
ENSG00000132423	6	99817276	99842080	23	4	419277	2.6577	0.0039338	COQ3
ENSG00000137561	8	63961112	63998612	44	6	419277	2.6557	0.0039575	TTPA
ENSG00000235863	6	33244917	33252609	9	3	419277	2.6543	0.0039739	B3GALT4
ENSG00000171680	1	6526152	6580121	32	4	419277	2.6524	0.0039957	PLEKHG5
ENSG00000124171	20	49348081	49373332	2	1	419277	2.6517	0.004005	PARD6B
ENSG00000173575	15	93426526	93571237	35	12	419277	2.6499	0.0040256	CHD2
ENSG00000102452	13	101706130	102068843	157	30	419277	2.6491	0.0040356	NALCN
ENSG00000153707	9	8314246	10612723	1374	200	419277	2.647	0.0040606	PTPRD
ENSG00000130856	18	74534563	74682683	37	7	419277	2.6467	0.0040645	ZNF236
ENSG00000159873	22	29168662	29185283	5	1	419277	2.6467	0.0040645	CCDC117
ENSG00000166866	12	57422301	57444982	2	1	419277	2.6459	0.0040731	MYO1A
ENSG00000134222	1	109822178	109825808	3	1	419277	2.6456	0.0040773	PSRC1
ENSG00000165997	10	18948334	18970568	7	2	419277	2.6444	0.0040917	ARL5B
ENSG00000167656	8	143866296	143868008	1	1	419277	2.6434	0.0041035	LY6D
ENSG00000014138	11	65029233	65073060	27	3	419277	2.6433	0.0041047	POLA2
ENSG00000204252	6	32971955	32977389	11	3	419277	2.6429	0.0041094	HLA-DOA
ENSG00000096080	6	43639040	43655528	6	1	419277	2.6409	0.0041346	MRPS18A
ENSG00000178952	16	28853732	28857729	1	1	419277	2.6403	0.0041415	TUFM
ENSG00000100012	22	30843946	30868036	55	3	419277	2.6403	0.0041422	SEC14L3
ENSG00000112578	6	41888926	41900784	4	2	419277	2.6401	0.0041445	BYSL
ENSG00000165689	9	139296377	139305061	22	4	419277	2.64	0.0041452	SDCCAG3
ENSG00000100354	22	40440821	40731812	5	3	419277	2.6398	0.0041481	TNRC6B
ENSG00000025434	11	47269851	47290396	28	3	419277	2.6384	0.0041651	NR1H3
ENSG00000100433	14	88649113	88793251	54	20	419277	2.6381	0.0041692	KCNK10
ENSG00000185942	8	63161150	63912211	280	27	419277	2.6376	0.0041753	NKAIN3
ENSG00000269883	14	77607026	77609339	3	1	419277	2.6352	0.0042038	AC007375.1
ENSG00000000971	1	196621008	196716634	117	4	419277	2.6334	0.0042263	CFH
ENSG00000137473	4	147627790	147867034	331	8	419277	2.6325	0.0042384	TTC29
ENSG00000183873	3	38589548	38691164	41	10	419277	2.6321	0.0042424	SCN5A
ENSG00000121749	12	72233487	72320629	24	4	419277	2.6307	0.0042603	TBC1D15
ENSG00000170234	5	159488808	159546430	4	1	419277	2.6294	0.004277	PWWP2A
ENSG00000173890	3	169755717	169803191	33	3	419277	2.6291	0.0042808	GPR160
ENSG00000049759	18	55711599	56068772	170	24	419277	2.629	0.0042816	NEDD4L
ENSG00000177103	11	117298489	117688240	326	39	419277	2.6285	0.0042877	DSCAML1
ENSG00000145681	5	82933624	83017432	13	6	419277	2.6281	0.0042932	HAPLN1
ENSG00000166908	12	57984957	57997198	7	3	419277	2.6278	0.0042975	PIP4K2C
ENSG00000136158	13	80910111	80915086	2	1	419277	2.6273	0.0043039	SPRY2
ENSG00000176390	17	29096406	29151794	148	1	419277	2.6265	0.0043129	CRLF3
ENSG00000255103	1	39876151	39882154	2	1	419277	2.6261	0.0043187	KIAA0754
ENSG00000170142	3	23847394	23932807	42	6	419277	2.6261	0.004319	UBE2E1
ENSG00000172493	4	87856154	88062206	132	14	419277	2.6261	0.004319	AFF1
ENSG00000129197	17	5322961	5336196	31	3	419277	2.6237	0.0043492	RPAIN
ENSG00000197121	2	197697728	197792520	51	2	419277	2.6213	0.0043792	PGAP1
ENSG00000174527	12	109785708	109893328	114	7	419277	2.6211	0.0043825	MYO1H
ENSG00000106976	9	130965658	131017527	6	2	419277	2.62	0.0043963	DNM1
ENSG00000104974	19	55105047	55113555	13	1	419277	2.6194	0.0044048	LILRA1
ENSG00000071794	3	148747914	148804341	22	5	419277	2.6185	0.0044163	HLTF
ENSG00000147697	8	130760442	130799134	33	6	419277	2.6163	0.0044438	GSDMC
ENSG00000152377	5	136310987	136934068	245	42	419277	2.6162	0.0044455	SPOCK1
ENSG00000188580	6	124125286	125146803	454	66	419277	2.616	0.0044481	NKAIN2
ENSG00000004866	7	116593292	116870157	19	9	419277	2.6155	0.004455	ST7
ENSG00000173535	8	22941868	22974950	42	5	419277	2.6146	0.0044663	TNFRSF10C
ENSG00000183530	22	32072242	32146126	42	5	419277	2.614	0.0044749	PRR14L
ENSG00000104972	19	55085346	55148979	117	3	419277	2.6125	0.0044942	LILRB1
ENSG00000213699	2	26987152	27004099	1	1	419277	2.6122	0.0044975	SLC35F6
ENSG00000105186	19	33087913	33167503	235	7	419277	2.6058	0.0045827	ANKRD27
ENSG00000118873	1	220321635	220445796	10	2	419277	2.6057	0.004584	RAB3GAP2
ENSG00000218336	4	183065140	183724177	338	62	419277	2.6055	0.0045875	TENM3
ENSG00000133665	10	82104501	82127829	33	2	419277	2.6044	0.004602	DYDC2
ENSG00000117713	1	27022524	27108595	5	3	419277	2.6031	0.0046195	ARID1A
ENSG00000103342	16	11961985	12009939	15	3	419277	2.6028	0.0046235	GSPT1
ENSG00000141570	17	77765931	77775482	3	1	419277	2.6026	0.0046257	CBX8
ENSG00000163558	3	169940153	170023769	4	2	419277	2.6025	0.004627	PRKCI
ENSG00000122490	18	77662420	77711664	18	3	419277	2.6021	0.0046324	PQLC1
ENSG00000130956	9	99212483	99253618	41	2	419277	2.6016	0.0046396	HABP4
ENSG00000112312	6	24775159	24786327	4	2	419277	2.6012	0.0046447	GMNN
ENSG00000166579	17	8316449	8393729	6	3	419277	2.6001	0.0046594	NDEL1
ENSG00000131095	17	42982376	42994305	7	3	419277	2.6	0.0046605	GFAP
ENSG00000187605	2	74229840	74335303	60	2	419277	2.5996	0.0046661	TET3
ENSG00000120903	8	27317279	27337400	3	1	419277	2.5986	0.00468	CHRNA2
ENSG00000177613	10	53455247	53459355	3	1	419277	2.5981	0.0046869	CSTF2T
ENSG00000035862	17	76849059	76921469	60	8	419277	2.5976	0.0046934	TIMP2
ENSG00000170473	12	56295197	56326402	4	2	419277	2.5974	0.0046972	WIBG
ENSG00000136535	2	162272605	162282381	1	1	419277	2.5968	0.0047044	TBR1
ENSG00000204498	6	31514647	31526606	33	6	419277	2.5954	0.004724	NFKBIL1
ENSG00000164116	4	156587863	156653501	51	9	419277	2.5946	0.0047356	GUCY1A3
ENSG00000108312	17	42282401	42298994	5	1	419277	2.5936	0.0047493	UBTF
ENSG00000156096	4	70345883	70391732	22	2	419277	2.5933	0.0047525	UGT2B4
ENSG00000102984	16	71893583	71929239	6	4	419277	2.5925	0.0047647	ZNF821
ENSG00000164692	7	94023873	94060544	17	4	419277	2.5917	0.0047748	COL1A2
ENSG00000133398	5	6371994	6378707	3	2	419277	2.5905	0.0047915	MED10
ENSG00000124193	20	42086568	42092245	4	2	419277	2.5894	0.004807	SRSF6
ENSG00000138138	10	89511269	89601100	8	5	419277	2.5886	0.0048189	ATAD1
ENSG00000153956	7	81575760	82073114	233	40	419277	2.5885	0.0048199	CACNA2D1
ENSG00000184226	13	66876967	67804468	264	48	419277	2.5872	0.0048377	PCDH9
ENSG00000166246	16	4784273	4799397	15	1	419277	2.5868	0.0048432	C16orf71
ENSG00000133773	12	82617460	82752584	65	5	419277	2.5859	0.0048569	CCDC59
ENSG00000136153	13	76194570	76434004	186	25	419277	2.5854	0.0048634	LMO7
ENSG00000146233	6	46517541	46620523	12	5	419277	2.5852	0.0048657	CYP39A1
ENSG00000177051	19	46213887	46234162	2	1	419277	2.5841	0.0048818	FBXO46
ENSG00000113448	5	58264865	59817947	736	64	419277	2.584	0.0048827	PDE4D
ENSG00000138375	2	217277137	217347776	59	3	419277	2.5818	0.0049144	SMARCAL1
ENSG00000151575	15	56536207	56738195	87	6	419277	2.5813	0.0049217	TEX9
ENSG00000162761	1	165171104	165325952	80	21	419277	2.5803	0.0049357	LMX1A
ENSG00000149346	20	10415951	10617477	174	11	419277	2.58	0.0049399	SLX4IP
ENSG00000077092	3	25215823	25639423	336	19	419277	2.5796	0.0049453	RARB
ENSG00000181163	5	170814120	170838141	35	2	419277	2.5788	0.0049575	NPM1
ENSG00000115241	2	27604061	27632554	4	2	419277	2.5787	0.004958	PPM1G
ENSG00000172264	20	13976015	16033842	1064	131	419277	2.5784	0.0049629	MACROD2
ENSG00000248592	3	52867137	52931578	10	5	419277	2.5775	0.0049756	TMEM110-MUSTN1
ENSG00000213533	3	52870235	52931612	10	5	419277	2.5775	0.0049756	TMEM110
ENSG00000172000	19	2867333	2878515	5	1	419277	2.5771	0.0049813	ZNF556
ENSG00000008324	3	42623332	42636606	14	2	419277	2.5762	0.0049953	SS18L2
ENSG00000146955	7	140103843	140126050	8	5	419277	2.5751	0.0050099	RAB19
ENSG00000026950	6	26402465	26415444	4	2	419277	2.5747	0.0050169	BTN3A1
ENSG00000162413	1	6650784	6674667	3	2	419277	2.5737	0.0050315	KLHL21
ENSG00000101544	18	77866915	77905406	10	1	419277	2.5735	0.0050342	ADNP2
ENSG00000173889	3	169804520	169899537	56	4	419277	2.5734	0.0050355	PHC3
ENSG00000182208	11	1490687	1522477	43	4	419277	2.5733	0.0050364	MOB2
ENSG00000133026	17	8377523	8534079	19	4	419277	2.5733	0.0050369	MYH10
ENSG00000169282	3	155755490	156256545	155	18	419277	2.5732	0.0050381	KCNAB1
ENSG00000136688	2	113730780	113743242	1	1	419277	2.5728	0.0050434	IL36G
ENSG00000197563	18	59710800	59854351	210	11	419277	2.5722	0.0050527	PIGN
ENSG00000203730	1	182367252	182369751	2	1	419277	2.5714	0.005064	TEDDM1
ENSG00000134242	1	114356433	114414381	43	6	419277	2.5701	0.0050837	PTPN22
ENSG00000158296	20	45186463	45304714	55	16	419277	2.5689	0.0051013	SLC13A3
ENSG00000158158	2	97426639	97477628	11	1	419277	2.5653	0.0051544	CNNM4
ENSG00000182901	1	240931554	241520530	274	51	419277	2.5628	0.0051923	RGS7
ENSG00000169291	1	154442248	154474589	21	3	419277	2.562	0.0052039	SHE
ENSG00000002549	4	17578815	17609595	9	1	419277	2.561	0.005219	LAP3
ENSG00000204308	6	32146131	32151930	2	1	419277	2.5603	0.0052298	RNF5
ENSG00000204305	6	32148745	32152101	2	1	419277	2.5603	0.0052298	AGER
ENSG00000093183	3	42589461	42642572	36	3	419277	2.5602	0.0052305	SEC22C
ENSG00000130958	9	99082988	99145992	43	4	419277	2.5591	0.0052468	SLC35D2
ENSG00000178568	2	212240446	213403565	746	78	419277	2.5579	0.0052658	ERBB4
ENSG00000118579	4	17616254	17635728	4	1	419277	2.5568	0.0052819	MED28
ENSG00000157764	7	140419127	140624564	155	4	419277	2.5564	0.0052876	BRAF
ENSG00000006116	16	24266874	24374122	59	14	419277	2.5541	0.0053227	CACNG3
ENSG00000128944	15	40674922	40686447	8	1	419277	2.5524	0.0053499	KNSTRN
ENSG00000153147	4	144434616	144478639	38	3	419277	2.5522	0.0053519	SMARCA5
ENSG00000187806	15	72690614	72700370	1	1	419277	2.5516	0.0053619	TMEM202
ENSG00000214711	2	31395924	31456724	118	7	419277	2.5494	0.0053953	CAPN14
ENSG00000140455	15	63796793	63886839	53	4	419277	2.5484	0.0054114	USP3
ENSG00000204681	6	29523406	29601753	3	1	419277	2.5481	0.0054163	GABBR1
ENSG00000006114	17	35874900	35969544	10	3	419277	2.5479	0.0054189	SYNRG
ENSG00000124019	2	225243415	225266802	16	1	419277	2.5478	0.005421	FAM124B
ENSG00000156265	21	30449792	30548210	49	5	419277	2.5461	0.005447	MAP3K7CL
ENSG00000115170	2	158592958	158732374	22	10	419277	2.546	0.0054488	ACVR1
ENSG00000115896	2	198669426	199437305	256	30	419277	2.5459	0.0054505	PLCL1
ENSG00000137507	11	76368568	76381791	1	1	419277	2.5443	0.0054748	LRRC32
ENSG00000225190	17	43513266	43568115	68	1	419277	2.5434	0.0054894	PLEKHM1
ENSG00000221977	14	22133297	22134238	2	1	419277	2.5422	0.0055075	OR4E2
ENSG00000213672	3	48701364	48723797	5	3	419277	2.5421	0.0055095	NCKIPSD
ENSG00000165264	9	32552997	32573160	5	1	419277	2.5403	0.0055375	NDUFB6
ENSG00000157350	16	70413338	70473140	8	4	419277	2.5402	0.0055394	ST3GAL2
ENSG00000119314	9	114980715	115095947	80	1	419277	2.5399	0.0055434	PTBP3
ENSG00000109911	11	31531297	31805546	26	10	419277	2.5385	0.0055659	ELP4
ENSG00000197885	3	23933151	23988082	81	5	419277	2.5373	0.0055858	NKIRAS1
ENSG00000187147	1	44870866	45117396	107	21	419277	2.5367	0.0055956	RNF220
ENSG00000137038	9	7796490	7888380	72	10	419277	2.5364	0.0056005	TMEM261
ENSG00000129158	11	17809595	18034709	58	16	419277	2.5356	0.0056128	SERGEF
ENSG00000091157	18	54318574	54698828	93	21	419277	2.5355	0.0056141	WDR7
ENSG00000140836	16	72816784	73093597	42	15	419277	2.5355	0.0056144	ZFHX3
ENSG00000130703	20	60813580	60871268	35	6	419277	2.5343	0.005634	OSBPL2
ENSG00000075624	7	5566782	5603415	11	4	419277	2.5316	0.005678	ACTB
ENSG00000112304	6	24667263	24705293	28	6	419277	2.5309	0.0056878	ACOT13
ENSG00000163376	3	67048727	67061634	1	1	419277	2.5306	0.0056932	KBTBD8
ENSG00000136895	9	129986544	130155939	68	9	419277	2.53	0.0057035	GARNL3
ENSG00000110906	12	109886461	109915349	16	3	419277	2.5286	0.0057265	KCTD10
ENSG00000185721	22	31795509	31924726	67	9	419277	2.5285	0.005728	DRG1
ENSG00000117408	1	44412611	44433694	5	2	419277	2.5255	0.0057766	IPO13
ENSG00000173093	12	111284573	111345339	47	8	419277	2.525	0.0057851	CCDC63
ENSG00000133065	1	205758221	205782876	28	6	419277	2.5238	0.0058047	SLC41A1
ENSG00000141556	17	80709940	80900724	333	15	419277	2.5232	0.0058145	TBCD
ENSG00000034713	16	75600249	75611779	16	3	419277	2.522	0.0058341	GABARAPL2
ENSG00000128918	15	58245622	58790065	275	41	419277	2.5217	0.0058388	ALDH1A2
ENSG00000173482	18	7566780	8406859	550	43	419277	2.5217	0.0058396	PTPRM
ENSG00000177842	3	40547483	40560227	1	1	419277	2.5215	0.0058429	ZNF620
ENSG00000118263	2	207938861	208031991	22	6	419277	2.5209	0.0058534	KLF7
ENSG00000269891	10	98757795	99052413	179	32	419277	2.5199	0.0058687	ARHGAP19-SLIT1
ENSG00000158104	12	122277433	122301502	11	2	419277	2.5183	0.0058958	HPD
ENSG00000124226	20	48552948	48570429	13	4	419277	2.5147	0.0059563	RNF114
ENSG00000131943	19	30191721	30206364	9	2	419277	2.5141	0.0059666	C19orf12
ENSG00000165507	10	45466429	45474258	4	2	419277	2.5138	0.0059724	C10orf10
ENSG00000100219	22	29190543	29196585	2	1	419277	2.5097	0.0060422	XBP1
ENSG00000239998	19	55084387	55099027	18	1	419277	2.5084	0.0060642	LILRA2
ENSG00000163848	3	124944405	125094198	144	3	419277	2.507	0.0060879	ZNF148
ENSG00000138308	10	74694928	74714536	4	1	419277	2.5044	0.0061329	PLA2G12B
ENSG00000150275	10	55562531	57387702	957	96	419277	2.504	0.0061391	PCDH15
ENSG00000161955	17	7461609	7464925	1	1	419277	2.5035	0.006149	TNFSF13
ENSG00000171094	2	29415640	30144432	459	63	419277	2.5032	0.0061531	ALK
ENSG00000138111	10	104221149	104236802	7	3	419277	2.5026	0.0061643	TMEM180
ENSG00000165355	14	39866873	39901704	35	3	419277	2.5022	0.0061709	FBXO33
ENSG00000113812	3	53901093	53916229	22	3	419277	2.5022	0.0061713	ACTR8
ENSG00000185989	13	114747194	114898086	81	15	419277	2.501	0.0061921	RASA3
ENSG00000171471	12	116997186	117014425	14	3	419277	2.4992	0.0062236	MAP1LC3B2
ENSG00000099821	19	617223	633597	10	2	419277	2.4988	0.0062307	POLRMT
ENSG00000114631	3	127348024	127391652	9	2	419277	2.4977	0.0062499	PODXL2
ENSG00000055211	6	149887430	149912884	11	2	419277	2.497	0.0062631	GINM1
ENSG00000135842	1	184759858	184943682	47	10	419277	2.4953	0.0062917	FAM129A
ENSG00000115163	2	26987157	27023935	2	1	419277	2.4949	0.0062988	CENPA
ENSG00000100321	22	39745930	39781593	16	2	419277	2.4936	0.0063231	SYNGR1
ENSG00000204525	6	31236526	31239907	5	1	419277	2.4933	0.0063287	HLA-C
ENSG00000177045	19	46268043	46272484	3	1	419277	2.4932	0.0063293	SIX5
ENSG00000135164	7	86781677	86825653	21	4	419277	2.4928	0.0063365	DMTF1
ENSG00000206026	18	73121431	73139658	2	1	419277	2.4922	0.0063478	SMIM21
ENSG00000119725	14	74353320	74399214	43	2	419277	2.4911	0.0063666	ZNF410
ENSG00000152683	2	32390933	32449448	31	2	419277	2.4911	0.0063676	SLC30A6
ENSG00000144712	3	12837971	12913415	50	8	419277	2.491	0.0063687	CAND2
ENSG00000122515	7	44788180	44809477	8	1	419277	2.4907	0.0063748	ZMIZ2
ENSG00000260230	9	111892573	111929571	24	4	419277	2.4907	0.0063751	FRRS1L
ENSG00000105939	7	138728266	138794465	80	8	419277	2.4892	0.0064019	ZC3HAV1
ENSG00000130939	1	10092890	10241297	22	4	419277	2.4873	0.0064365	UBE4B
ENSG00000213614	15	72635775	72668817	25	2	419277	2.487	0.006441	HEXA
ENSG00000196104	4	167654535	168155947	320	15	419277	2.487	0.0064421	SPOCK3
ENSG00000118971	12	4382938	4414516	10	4	419277	2.4864	0.0064518	CCND2
ENSG00000118434	6	88757507	88776550	7	1	419277	2.485	0.0064776	SPACA1
ENSG00000204683	10	21414692	21435488	5	1	419277	2.4847	0.0064829	C10orf113
ENSG00000117016	1	41086351	41131329	26	3	419277	2.4836	0.0065025	RIMS3
ENSG00000267942	12	66291518	66317967	5	2	419277	2.4828	0.0065169	AC090673.2
ENSG00000170748	11	7110165	7112379	1	1	419277	2.4828	0.0065185	RBMXL2
ENSG00000184363	11	392614	404908	2	1	419277	2.4823	0.0065273	PKP3
ENSG00000170500	2	100889753	100939195	84	3	419277	2.4799	0.0065705	LONRF2
ENSG00000105726	19	19756007	19774502	5	1	419277	2.4794	0.0065804	ATP13A1
ENSG00000076201	3	47422501	47454931	4	2	419277	2.4779	0.0066075	PTPN23
ENSG00000088305	20	31350191	31397162	57	6	419277	2.4771	0.0066225	DNMT3B
ENSG00000233041	15	40643234	40648635	5	1	419277	2.477	0.0066249	PHGR1
ENSG00000205213	11	27387508	27494322	33	8	419277	2.4753	0.0066569	LGR4
ENSG00000108924	17	53342373	53402426	26	7	419277	2.475	0.0066616	HLF
ENSG00000103494	16	53631595	53737850	90	10	419277	2.4728	0.0067021	RPGRIP1L
ENSG00000173262	12	7965108	8043744	30	8	419277	2.4725	0.0067087	SLC2A14
ENSG00000205221	2	36923833	37041935	64	11	419277	2.4715	0.0067276	VIT
ENSG00000139438	12	110152033	110208312	19	5	419277	2.4703	0.0067492	FAM222A
ENSG00000106771	9	111777432	111882225	73	5	419277	2.4696	0.0067632	TMEM245
ENSG00000007923	1	6694228	6761984	13	2	419277	2.4695	0.0067646	DNAJC11
ENSG00000132749	11	68474908	68519032	6	2	419277	2.4693	0.0067681	MTL5
ENSG00000188674	2	209030067	209054797	27	3	419277	2.4682	0.0067904	C2orf80
ENSG00000178538	8	61099906	61193971	26	7	419277	2.4654	0.0068425	CA8
ENSG00000188375	12	31944123	31945175	1	1	419277	2.4632	0.0068846	H3F3C
ENSG00000129460	14	23938897	23979071	48	4	419277	2.4621	0.0069069	NGDN
ENSG00000258064	12	72067984	72092748	16	3	419277	2.4618	0.0069112	RP11-293I14.2
ENSG00000203907	6	74078278	74104856	2	1	419277	2.4615	0.0069185	OOEP
ENSG00000105613	19	12944765	12985765	28	4	419277	2.4606	0.0069354	MAST1
ENSG00000197142	10	114133776	114188138	22	2	419277	2.4602	0.0069424	ACSL5
ENSG00000138315	10	74653339	74692791	9	1	419277	2.46	0.0069476	OIT3
ENSG00000183137	6	109416313	109485135	4	1	419277	2.4596	0.0069555	CEP57L1
ENSG00000144161	2	112969102	113012713	34	3	419277	2.4584	0.0069783	ZC3H8
ENSG00000141564	17	78518619	78940171	279	16	419277	2.4578	0.0069887	RPTOR
ENSG00000122034	13	27998681	28009958	31	5	419277	2.4577	0.0069907	GTF3A
ENSG00000173950	3	194789008	194991896	83	11	419277	2.4576	0.0069941	XXYLT1
ENSG00000112245	6	64231666	64293492	19	4	419277	2.4565	0.0070147	PTP4A1
ENSG00000053108	5	132532147	132948255	157	43	419277	2.4552	0.0070395	FSTL4
ENSG00000071242	6	166822852	167319939	245	49	419277	2.4551	0.0070424	RPS6KA2
ENSG00000215788	1	6521211	6526255	8	2	419277	2.4544	0.0070565	TNFRSF25
ENSG00000198822	7	86273230	86494200	110	12	419277	2.4537	0.0070698	GRM3
ENSG00000112175	6	55618443	55740362	12	6	419277	2.4506	0.0071301	BMP5
ENSG00000003400	2	202047604	202094129	9	4	419277	2.4501	0.0071414	CASP10
ENSG00000168928	16	75237994	75241083	4	2	419277	2.4497	0.0071482	CTRB2
ENSG00000272741	3	195975101	196045093	66	3	419277	2.4494	0.0071545	RP11-447L10.1
ENSG00000196072	10	102033713	102046469	6	1	419277	2.4491	0.0071603	BLOC1S2
ENSG00000144713	3	12875984	12883087	5	2	419277	2.4481	0.0071797	RPL32
ENSG00000128965	15	41245160	41248710	2	1	419277	2.4471	0.0072006	CHAC1
ENSG00000187796	9	139256355	139268133	5	2	419277	2.4464	0.0072154	CARD9
ENSG00000095485	10	101992055	102027437	30	1	419277	2.4463	0.0072172	CWF19L1
ENSG00000173166	2	204259068	204400133	29	6	419277	2.4459	0.0072241	RAPH1
ENSG00000171435	12	117890817	118406788	158	22	419277	2.4457	0.0072292	KSR2
ENSG00000156414	14	104394799	104519004	97	5	419277	2.4452	0.0072387	TDRD9
ENSG00000106038	7	27282164	27290112	1	1	419277	2.4449	0.0072453	EVX1
ENSG00000152104	1	214522039	214725792	152	15	419277	2.444	0.0072619	PTPN14
ENSG00000173933	11	66384097	66434153	9	4	419277	2.4438	0.0072675	RBM4
ENSG00000224730	19	55147173	55150343	8	2	419277	2.4426	0.0072916	AC009892.10
ENSG00000177469	17	40554470	40575535	16	4	419277	2.4425	0.0072922	PTRF
ENSG00000165066	8	41502697	41508855	11	3	419277	2.4425	0.0072928	NKX6-3
ENSG00000168246	5	171636644	171711075	11	5	419277	2.4404	0.0073346	UBTD2
ENSG00000106804	9	123714616	123812554	41	6	419277	2.4404	0.0073348	C5
ENSG00000007372	11	31806340	31839509	8	2	419277	2.4398	0.0073483	PAX6
ENSG00000086189	5	61683081	61699766	21	2	419277	2.4396	0.0073522	DIMT1
ENSG00000116157	1	53068044	53074723	6	1	419277	2.4389	0.0073668	GPX7
ENSG00000168925	16	75252898	75258822	6	2	419277	2.4388	0.0073676	CTRB1
ENSG00000147684	8	125551344	125580751	33	5	419277	2.4384	0.0073752	NDUFB9
ENSG00000112337	6	25912982	25930946	8	2	419277	2.4377	0.0073907	SLC17A2
ENSG00000081248	1	201008642	201081694	45	10	419277	2.4373	0.0073978	CACNA1S
ENSG00000132563	5	137774706	137782658	2	1	419277	2.435	0.0074465	REEP2
ENSG00000198791	8	17086737	17104387	3	1	419277	2.4347	0.0074513	CNOT7
ENSG00000181019	16	69740899	69760854	10	2	419277	2.4344	0.0074574	NQO1
ENSG00000119772	2	25455845	25565459	37	11	419277	2.4343	0.00746	DNMT3A
ENSG00000169251	3	160822484	160971320	55	8	419277	2.4333	0.0074818	NMD3
ENSG00000204315	6	32096484	32098068	3	1	419277	2.4325	0.0074983	FKBPL
ENSG00000134873	13	96085858	96232013	68	8	419277	2.4309	0.0075312	CLDN10
ENSG00000214944	5	72921983	73237818	66	14	419277	2.4296	0.0075581	ARHGEF28
ENSG00000244694	6	47845764	48036425	135	12	419277	2.4294	0.007561	PTCHD4
ENSG00000141076	16	69165194	69265033	40	5	419277	2.4285	0.0075808	CIRH1A
ENSG00000162482	1	19609052	19615744	6	2	419277	2.4274	0.0076035	AKR7A3
ENSG00000123297	12	58176372	58201854	5	2	419277	2.4264	0.0076248	TSFM
ENSG00000206177	16	203891	216767	2	1	419277	2.4259	0.0076354	HBM
ENSG00000180035	16	30389427	30411429	8	4	419277	2.4257	0.0076399	ZNF48
ENSG00000132716	1	160185505	160254920	9	2	419277	2.4252	0.0076493	DCAF8
ENSG00000139865	14	38065052	38510647	258	17	419277	2.4247	0.0076596	TTC6
ENSG00000135862	1	182992595	183114727	4	1	419277	2.4244	0.0076671	LAMC1
ENSG00000139364	12	125671382	126146917	318	44	419277	2.4233	0.0076896	TMEM132B
ENSG00000167632	8	140742586	141468678	335	61	419277	2.4232	0.0076914	TRAPPC9
ENSG00000180834	3	183533664	183543382	3	2	419277	2.4232	0.0076918	MAP6D1
ENSG00000179915	2	50145643	51259674	574	57	419277	2.423	0.0076969	NRXN1
ENSG00000182985	11	115039938	115375675	51	10	419277	2.4227	0.0077019	CADM1
ENSG00000175376	11	65764016	65769647	8	2	419277	2.4215	0.0077289	EIF1AD
ENSG00000151952	12	129556270	130388211	359	92	419277	2.4208	0.0077425	TMEM132D
ENSG00000081377	9	99252523	99382112	38	2	419277	2.4205	0.0077492	CDC14B
ENSG00000103740	15	78459810	78538030	42	12	419277	2.4199	0.0077633	ACSBG1
ENSG00000160352	19	21264965	21308073	27	3	419277	2.4199	0.0077633	ZNF714
ENSG00000144580	2	219433303	219461803	1	1	419277	2.4196	0.0077693	RQCD1
ENSG00000114988	2	97371666	97405801	4	1	419277	2.4195	0.0077706	LMAN2L
ENSG00000126246	19	36230058	36233354	2	1	419277	2.4176	0.0078122	IGFLR1
ENSG00000047849	3	47892182	48130769	6	3	419277	2.4174	0.0078168	MAP4
ENSG00000119121	9	77337411	77503010	29	8	419277	2.4155	0.0078566	TRPM6
ENSG00000122642	7	32997017	33046543	20	4	419277	2.4153	0.0078604	FKBP9
ENSG00000196090	20	40701392	41818610	709	78	419277	2.4153	0.0078613	PTPRT
ENSG00000150551	2	133402426	133429152	17	2	419277	2.415	0.0078676	LYPD1
ENSG00000171045	8	143293441	143484601	61	8	419277	2.4148	0.0078718	TSNARE1
ENSG00000164458	6	166571144	166582188	13	2	419277	2.4141	0.0078861	T
ENSG00000118922	13	74260226	74708394	164	31	419277	2.4137	0.0078959	KLF12
ENSG00000149571	11	126293254	126873355	201	51	419277	2.4127	0.0079178	KIRREL3
ENSG00000242114	22	30821518	30825045	3	1	419277	2.4123	0.0079253	MTFP1
ENSG00000268211	9	131062367	131064212	1	1	419277	2.4116	0.0079417	AL359091.2
ENSG00000128585	7	130794855	131181395	134	29	419277	2.4107	0.0079616	MKLN1
ENSG00000168477	6	32008931	32083111	35	10	419277	2.4097	0.0079836	TNXB
ENSG00000105880	7	96649704	96654409	3	1	419277	2.4086	0.0080074	DLX5
ENSG00000273025	15	72559087	72612287	57	6	419277	2.4084	0.0080107	CELF6
ENSG00000165912	11	47199076	47207994	4	1	419277	2.4083	0.0080128	PACSIN3
ENSG00000254873	11	118267810	118272610	4	2	419277	2.4066	0.0080499	RP11-770J1.5
ENSG00000019485	11	45115564	45247734	68	10	419277	2.4059	0.0080661	PRDM11
ENSG00000135974	2	105953816	105965668	9	3	419277	2.4056	0.0080733	C2orf49
ENSG00000103994	15	42705021	42783321	44	5	419277	2.4033	0.008123	ZNF106
ENSG00000137965	1	79115481	79129763	8	1	419277	2.4028	0.0081345	IFI44
ENSG00000162779	1	179334855	179523870	206	9	419277	2.4027	0.0081378	AXDND1
ENSG00000183066	22	42394729	42454460	5	3	419277	2.4026	0.0081403	WBP2NL
ENSG00000169427	8	140613081	140715299	57	11	419277	2.4024	0.0081441	KCNK9
ENSG00000176984	11	120039685	120042387	2	1	419277	2.4023	0.0081468	AP000679.2
ENSG00000196224	11	1628795	1629693	3	1	419277	2.4018	0.008157	KRTAP5-3
ENSG00000156050	14	74398204	74417117	28	2	419277	2.4013	0.0081691	FAM161B
ENSG00000140525	15	89787180	89860492	5	2	419277	2.4011	0.0081736	FANCI
ENSG00000120306	5	139554227	139661637	57	4	419277	2.3999	0.0081996	CYSTM1
ENSG00000165972	12	96260826	96336752	21	6	419277	2.3999	0.0082005	CCDC38
ENSG00000114948	2	207308263	207485851	95	15	419277	2.3985	0.0082305	ADAM23
ENSG00000267281	12	53900472	54019763	10	2	419277	2.3983	0.0082363	RP11-793H13.10
ENSG00000170653	12	53901640	54020199	10	2	419277	2.3983	0.0082363	ATF7
ENSG00000188385	10	133918175	133998313	21	4	419277	2.3981	0.0082394	JAKMIP3
ENSG00000196911	6	117002350	117063029	5	3	419277	2.397	0.0082653	KPNA5
ENSG00000106066	7	29034847	29235067	145	17	419277	2.3963	0.0082811	CPVL
ENSG00000232112	3	48481667	48485616	8	1	419277	2.3963	0.0082814	TMA7
ENSG00000224877	17	79213039	79215081	3	2	419277	2.3956	0.0082955	C17orf89
ENSG00000179761	17	27277531	27384234	29	5	419277	2.3952	0.0083054	PIPOX
ENSG00000112541	6	165740776	166400091	260	46	419277	2.394	0.0083335	PDE10A
ENSG00000108953	17	1247566	1303672	5	1	419277	2.3935	0.0083449	YWHAE
ENSG00000180376	3	56591189	56655846	31	3	419277	2.3925	0.0083676	CCDC66
ENSG00000179981	18	72922710	73001905	45	6	419277	2.3921	0.008377	TSHZ1
ENSG00000258653	14	74318674	74398981	109	3	419277	2.391	0.008401	RP5-1021I20.4
ENSG00000204283	17	75875109	75878659	6	2	419277	2.3896	0.0084329	FLJ45079
ENSG00000204954	12	104343980	104359486	21	4	419277	2.3893	0.0084404	C12orf73
ENSG00000166598	12	104323885	104347423	22	7	419277	2.3882	0.0084645	HSP90B1
ENSG00000112249	6	100956070	101329248	204	3	419277	2.3881	0.0084672	ASCC3
ENSG00000167536	17	27224799	27230089	4	1	419277	2.3873	0.0084854	DHRS13
ENSG00000101438	20	37353105	37358015	2	1	419277	2.3868	0.0084974	SLC32A1
ENSG00000157077	1	52608046	52812358	94	2	419277	2.3856	0.0085253	ZFYVE9
ENSG00000171453	6	43477440	43497323	2	1	419277	2.3854	0.0085302	POLR1C
ENSG00000100122	22	26995242	27014052	2	1	419277	2.384	0.0085623	CRYBB1
ENSG00000259399	20	35202956	35240787	5	2	419277	2.3824	0.0086007	TGIF2-C20orf24
ENSG00000164556	7	38724946	38726637	1	1	419277	2.3821	0.0086076	FAM183B
ENSG00000105329	19	41807492	41859816	38	2	419277	2.3811	0.008631	TGFB1
ENSG00000198797	1	177140633	177251558	20	3	419277	2.3807	0.008641	BRINP2
ENSG00000184014	11	9160372	9286937	76	5	419277	2.3803	0.0086487	DENND5A
ENSG00000188817	3	63638344	63664696	14	3	419277	2.3796	0.0086649	SNTN
ENSG00000205189	8	81397854	81438500	10	2	419277	2.3792	0.0086741	ZBTB10
ENSG00000113712	5	148871760	148931007	31	6	419277	2.3792	0.0086756	CSNK1A1
ENSG00000110801	12	122326637	122356203	9	2	419277	2.3782	0.0086996	PSMD9
ENSG00000256950	12	122326715	122359376	10	2	419277	2.3781	0.0087008	RP11-87C12.2
ENSG00000100664	14	103799881	103811362	7	3	419277	2.3771	0.0087251	EIF5
ENSG00000165322	10	32094365	32217742	12	7	419277	2.3771	0.0087257	ARHGAP12
ENSG00000188069	11	4790209	4791168	9	2	419277	2.3762	0.0087468	OR51F1
ENSG00000176542	3	113367232	113415493	14	2	419277	2.3746	0.0087842	KIAA2018
ENSG00000161551	19	52359055	52394203	11	3	419277	2.3744	0.0087888	ZNF577
ENSG00000182950	15	76016318	76020029	1	1	419277	2.373	0.0088228	ODF3L1
ENSG00000135312	6	78171948	78173490	3	1	419277	2.3727	0.0088291	HTR1B
ENSG00000117598	1	99355806	99470588	137	11	419277	2.3727	0.0088302	LPPR5
ENSG00000131323	14	103243813	103377837	42	3	419277	2.3725	0.0088334	TRAF3
ENSG00000187672	3	55542336	56502391	615	41	419277	2.3721	0.0088431	ERC2
ENSG00000182473	17	74077087	74117657	3	2	419277	2.3719	0.0088496	EXOC7
ENSG00000106772	9	79226292	79521003	198	31	419277	2.3718	0.0088505	PRUNE2
ENSG00000167302	17	79202077	79212891	12	3	419277	2.3715	0.0088577	ENTHD2
ENSG00000141759	18	77732867	77793949	48	3	419277	2.3714	0.0088595	TXNL4A
ENSG00000100403	22	41697526	41756151	3	1	419277	2.3714	0.0088597	ZC3H7B
ENSG00000138081	2	48016455	48132932	149	7	419277	2.3692	0.0089139	FBXO11
ENSG00000140488	15	72577068	72612470	43	5	419277	2.3688	0.0089219	CELF6
ENSG00000185591	12	53773960	53810230	40	2	419277	2.3688	0.008924	SP1
ENSG00000128242	22	30950622	30970574	11	3	419277	2.3686	0.0089282	GAL3ST1
ENSG00000175121	20	43738093	43743813	3	1	419277	2.3663	0.0089828	WFDC5
ENSG00000166128	15	63481668	63559981	11	3	419277	2.3647	0.0090216	RAB8B
ENSG00000155729	2	201353675	201384507	8	4	419277	2.3636	0.0090481	KCTD18
ENSG00000163156	1	151129140	151142773	1	1	419277	2.3635	0.0090506	SCNM1
ENSG00000163155	1	151132224	151138424	1	1	419277	2.3635	0.0090506	LYSMD1
ENSG00000243678	17	49230920	49249108	4	2	419277	2.3635	0.0090506	NME1-NME2
ENSG00000011052	17	49230951	49249105	4	2	419277	2.3635	0.0090506	NME2
ENSG00000133884	11	65101225	65120720	4	2	419277	2.3616	0.0090987	DPF2
ENSG00000143499	1	214454445	214510474	57	9	419277	2.3614	0.009102	SMYD2
ENSG00000162139	11	74699179	74729938	22	4	419277	2.3595	0.0091494	NEU3
ENSG00000106052	7	27778950	27884183	54	5	419277	2.3588	0.0091679	TAX1BP1
ENSG00000176635	22	30476163	30573064	47	4	419277	2.3585	0.0091753	HORMAD2
ENSG00000169031	2	228029281	228179508	139	21	419277	2.3577	0.0091931	COL4A3
ENSG00000153237	2	159027593	159313265	362	16	419277	2.3577	0.009195	CCDC148
ENSG00000116791	1	75171170	75199092	19	4	419277	2.357	0.0092124	CRYZ
ENSG00000109180	4	48807229	48863834	6	2	419277	2.3567	0.0092179	OCIAD1
ENSG00000162600	1	58881056	59012474	78	18	419277	2.3562	0.0092308	OMA1
ENSG00000107077	9	6720863	7175648	350	31	419277	2.3559	0.0092398	KDM4C
ENSG00000140832	16	71660064	71676017	5	2	419277	2.3549	0.0092639	MARVELD3
ENSG00000163923	3	186838736	186898696	3	2	419277	2.3548	0.0092671	RPL39L
ENSG00000104059	15	29412457	29862927	133	31	419277	2.3543	0.0092776	FAM189A1
ENSG00000143106	1	109941653	109969062	1	1	419277	2.3543	0.009279	PSMA5
ENSG00000197586	20	25176329	25207365	5	2	419277	2.3541	0.0092828	ENTPD6
ENSG00000172183	15	89179384	89199714	6	2	419277	2.3537	0.0092941	ISG20
ENSG00000163932	3	53190025	53226733	2	1	419277	2.3533	0.009305	PRKCD
ENSG00000171055	2	36778570	36873230	51	7	419277	2.3523	0.0093289	FEZ2
ENSG00000104419	8	134249414	134314265	67	8	419277	2.3518	0.009341	NDRG1
ENSG00000130167	19	11406824	11437672	32	3	419277	2.3513	0.0093539	TSPAN16
ENSG00000169684	15	78857862	78887611	18	3	419277	2.3494	0.0094013	CHRNA5
ENSG00000067704	1	220267444	220321380	20	3	419277	2.3491	0.0094106	IARS2
ENSG00000110200	11	71817424	71823826	4	1	419277	2.3479	0.0094398	ANAPC15
ENSG00000198093	19	52392477	52408293	17	3	419277	2.3475	0.0094489	ZNF649
ENSG00000268182	19	57154513	57167134	4	2	419277	2.3473	0.0094552	SMIM17
ENSG00000152977	3	147111209	147228080	55	7	419277	2.3472	0.0094587	ZIC1
ENSG00000079931	6	132617194	132722684	50	8	419277	2.3468	0.0094686	MOXD1
ENSG00000152475	19	58878985	58892427	7	1	419277	2.3466	0.0094736	ZNF837
ENSG00000137522	11	71639747	71708643	122	3	419277	2.3461	0.0094862	RNF121
ENSG00000163870	3	127291912	127317094	5	2	419277	2.3459	0.0094898	TPRA1
ENSG00000213676	6	32065953	32096030	23	8	419277	2.3458	0.0094935	ATF6B
ENSG00000008513	8	134467091	134584183	84	24	419277	2.3455	0.0095007	ST3GAL1
ENSG00000103657	15	63900817	64126141	47	8	419277	2.3455	0.009501	HERC1
ENSG00000256530	15	76030311	76031568	2	1	419277	2.3442	0.0095331	AC019294.1
ENSG00000178445	9	6532464	6645650	46	11	419277	2.3437	0.0095475	GLDC
ENSG00000198799	1	113615831	113674882	16	1	419277	2.3434	0.0095548	LRIG2
ENSG00000158636	11	76155967	76264069	28	2	419277	2.3432	0.0095596	C11orf30
ENSG00000073350	17	73521161	73571289	87	10	419277	2.343	0.0095658	LLGL2
ENSG00000170776	15	85923802	86292586	564	25	419277	2.3428	0.0095708	AKAP13
ENSG00000178404	17	76866992	76899299	41	5	419277	2.3416	0.0095997	DDC8
ENSG00000132688	1	156638555	156647189	6	2	419277	2.341	0.0096168	NES
ENSG00000113068	5	139624624	139682706	44	3	419277	2.3407	0.0096243	PFDN1
ENSG00000168229	14	52734431	52743442	9	2	419277	2.3396	0.009653	PTGDR
ENSG00000114054	3	135969148	136056738	11	2	419277	2.3384	0.0096839	PCCB
ENSG00000111490	12	65174589	65274812	55	5	419277	2.3382	0.0096873	TBC1D30
ENSG00000196159	4	126237554	126414087	99	15	419277	2.3381	0.0096911	FAT4
ENSG00000186625	6	149916009	149970108	82	2	419277	2.337	0.0097199	KATNA1
ENSG00000220008	19	2289774	2308156	15	3	419277	2.3363	0.009738	LINGO3
ENSG00000159496	22	24030323	24041363	2	1	419277	2.3352	0.0097659	RGL4
ENSG00000168807	16	69221032	69342955	37	5	419277	2.3351	0.009769	SNTB2
ENSG00000108848	17	48796905	48833574	22	2	419277	2.3347	0.0097806	LUC7L3
ENSG00000110881	12	50451331	50477394	5	2	419277	2.3345	0.0097849	ASIC1
ENSG00000136828	9	129677053	129985445	62	11	419277	2.3341	0.0097945	RALGPS1
ENSG00000137497	11	71713910	71791739	90	2	419277	2.3327	0.0098325	NUMA1
ENSG00000182177	2	237102095	237173052	134	6	419277	2.3322	0.0098452	ASB18
ENSG00000155980	12	57943781	57980415	26	6	419277	2.3314	0.0098654	KIF5A
ENSG00000114378	3	50337320	50349812	6	2	419277	2.3314	0.009866	HYAL1
ENSG00000107796	10	90694831	90751147	8	3	419277	2.3312	0.0098715	ACTA2
ENSG00000051128	19	19040010	19052070	1	1	419277	2.3309	0.0098799	HOMER3
ENSG00000140043	14	74318547	74353530	69	2	419277	2.3305	0.0098905	PTGR2
ENSG00000153107	2	112523848	112642267	47	1	419277	2.3304	0.0098924	ANAPC1
ENSG00000133059	1	205111632	205180727	17	2	419277	2.3285	0.0099416	DSTYK
ENSG00000113811	3	53918437	53926015	16	3	419277	2.3277	0.0099635	SELK
ENSG00000165072	9	72658497	72841886	73	5	419277	2.3274	0.0099719	MAMDC2
ENSG00000133315	11	63766030	63933578	70	13	419277	2.3268	0.0099887	MACROD1
ENSG00000085377	6	105725440	105850959	58	11	419277	2.3267	0.0099895	PREP
ENSG00000164663	6	41757634	41863099	74	9	419277	2.3252	0.010031	USP49
ENSG00000110427	11	33563618	33695648	82	12	419277	2.3229	0.010093	KIAA1549L
ENSG00000104892	19	45836692	45854778	24	4	419277	2.3225	0.010102	KLC3
ENSG00000185559	14	101192042	101201539	3	2	419277	2.3223	0.010108	DLK1
ENSG00000117448	1	46016215	46035721	7	2	419277	2.3221	0.010115	AKR1A1
ENSG00000164051	3	48473574	48481866	12	3	419277	2.3211	0.010141	CCDC51
ENSG00000185187	11	405716	417455	7	1	419277	2.3208	0.010149	SIGIRR
ENSG00000120253	6	150045451	150070801	28	1	419277	2.3207	0.010151	NUP43
ENSG00000070366	17	1963133	2207065	20	9	419277	2.3205	0.010158	SMG6
ENSG00000142611	1	2985732	3355185	146	30	419277	2.3201	0.010167	PRDM16
ENSG00000172399	4	120056939	120108944	24	5	419277	2.3195	0.010183	MYOZ2
ENSG00000158710	1	159887897	159895522	1	1	419277	2.3191	0.010195	TAGLN2
ENSG00000106069	7	29161890	29553944	184	29	419277	2.319	0.010198	CHN2
ENSG00000162623	1	75198836	75232362	44	4	419277	2.3187	0.010207	TYW3
ENSG00000167080	17	47209822	47247351	19	5	419277	2.3178	0.010231	B4GALNT2
ENSG00000163915	3	185430316	185447575	2	1	419277	2.3164	0.010269	C3orf65
ENSG00000186973	1	43610824	43622067	4	1	419277	2.3156	0.01029	FAM183A
ENSG00000166073	15	40091233	40213093	9	5	419277	2.3155	0.010292	GPR176
ENSG00000112232	6	62389865	62996132	314	17	419277	2.3149	0.01031	KHDRBS2
ENSG00000156959	3	9543481	9595486	19	4	419277	2.3143	0.010325	LHFPL4
ENSG00000141560	17	80674559	80688204	5	2	419277	2.3142	0.010329	FN3KRP
ENSG00000144426	2	203879602	204091101	83	8	419277	2.3141	0.01033	NBEAL1
ENSG00000149357	11	71796941	71814433	21	1	419277	2.3136	0.010346	LAMTOR1
ENSG00000172992	17	43100708	43138473	69	9	419277	2.3132	0.010357	DCAKD
ENSG00000134376	1	197170592	197447585	131	15	419277	2.3121	0.010386	CRB1
ENSG00000142039	19	41816094	41830788	20	1	419277	2.3113	0.010408	CCDC97
ENSG00000136859	9	129849611	129885162	8	3	419277	2.3108	0.010422	ANGPTL2
ENSG00000174695	5	82348665	82373682	3	2	419277	2.3101	0.010442	TMEM167A
ENSG00000038002	4	178351924	178363657	6	1	419277	2.3092	0.010467	AGA
ENSG00000120265	6	150070579	150132556	113	2	419277	2.3086	0.010484	PCMT1
ENSG00000124299	19	33877856	34012700	63	9	419277	2.3082	0.010494	PEPD
ENSG00000156575	11	57144242	57148623	4	1	419277	2.308	0.010498	PRG3
ENSG00000178188	16	28857921	28885526	6	2	419277	2.3078	0.010505	SH2B1
ENSG00000162367	1	47681962	47697892	12	2	419277	2.3074	0.010515	TAL1
ENSG00000070614	5	149865381	149937773	42	5	419277	2.3068	0.010533	NDST1
ENSG00000109062	17	72744791	72765492	2	1	419277	2.3066	0.010539	SLC9A3R1
ENSG00000175213	11	46722368	46727462	1	1	419277	2.3065	0.010542	ZNF408
ENSG00000151148	12	109915207	109974507	21	2	419277	2.3064	0.010545	UBE3B
ENSG00000114757	3	179512746	179754841	103	18	419277	2.3059	0.010558	PEX5L
ENSG00000137496	11	71709587	71716761	5	1	419277	2.3059	0.010559	IL18BP
ENSG00000055332	2	37326353	37384208	10	5	419277	2.3036	0.010622	EIF2AK2
ENSG00000138738	4	121606074	121844025	262	13	419277	2.3023	0.01066	PRDM5
ENSG00000119326	9	111704851	111775809	37	3	419277	2.3021	0.010665	CTNNAL1
ENSG00000134444	18	59854491	59974355	64	10	419277	2.3019	0.010669	KIAA1468
ENSG00000108561	17	5336097	5352150	13	3	419277	2.3012	0.010691	C1QBP
ENSG00000137033	9	6215805	6257983	31	5	419277	2.3007	0.010703	IL33
ENSG00000181577	6	43968317	43973695	9	2	419277	2.3006	0.010708	C6orf223
ENSG00000172935	11	68771863	68780877	3	1	419277	2.3	0.010725	MRGPRF
ENSG00000185652	12	5541278	5630702	42	9	419277	2.2995	0.01074	NTF3
ENSG00000108175	10	80828792	81076276	169	38	419277	2.2992	0.010747	ZMIZ1
ENSG00000257065	6	144128229	144165754	4	2	419277	2.2981	0.010778	RP3-468K18.5
ENSG00000164970	9	34398182	34458568	37	4	419277	2.2979	0.010784	FAM219A
ENSG00000165905	11	45943172	45950647	5	2	419277	2.2977	0.01079	GYLTL1B
ENSG00000138756	4	79697496	79837526	3	2	419277	2.2976	0.010793	BMP2K
ENSG00000100461	14	23369854	23388393	4	2	419277	2.2974	0.010799	RBM23
ENSG00000145242	4	66185281	66536213	271	30	419277	2.2969	0.010813	EPHA5
ENSG00000163686	3	58223233	58281420	40	6	419277	2.2967	0.010817	ABHD6
ENSG00000102935	16	49521435	49891830	158	32	419277	2.2966	0.010821	ZNF423
ENSG00000272305	3	53003135	53133469	29	3	419277	2.2962	0.010833	RP11-894J14.5
ENSG00000066827	8	135490031	135725292	122	18	419277	2.2957	0.010848	ZFAT
ENSG00000125743	19	46190712	46195827	6	2	419277	2.2952	0.010861	SNRPD2
ENSG00000105136	19	57999079	58006048	14	1	419277	2.2942	0.010891	ZNF419
ENSG00000184154	11	71791382	71821828	36	1	419277	2.2936	0.010906	LRTOMT
ENSG00000158186	3	138066539	138124375	56	4	419277	2.293	0.010924	MRAS
ENSG00000170788	10	82095861	82116511	11	2	419277	2.292	0.010952	DYDC1
ENSG00000134042	18	48324574	48351772	16	5	419277	2.292	0.010952	MRO
ENSG00000123505	6	111195973	111216916	31	2	419277	2.2919	0.010956	AMD1
ENSG00000148950	11	31453948	31531192	4	2	419277	2.2918	0.010958	IMMP1L
ENSG00000144152	2	112895962	112945791	37	4	419277	2.2909	0.010985	FBLN7
ENSG00000146453	6	160221298	160241736	5	3	419277	2.2889	0.011043	PNLDC1
ENSG00000161544	17	74523438	74547257	5	1	419277	2.2884	0.011058	CYGB
ENSG00000214140	17	74523668	74549660	5	1	419277	2.2884	0.011058	PRCD
ENSG00000155893	3	140947568	141013748	80	12	419277	2.2881	0.011066	ACPL2
ENSG00000137161	6	42896938	42907025	1	1	419277	2.2878	0.011074	CNPY3
ENSG00000167419	17	56295909	56345879	22	4	419277	2.2855	0.011141	LPO
ENSG00000159314	17	43471275	43511787	69	3	419277	2.2848	0.011162	ARHGAP27
ENSG00000100802	14	23456110	23479375	3	2	419277	2.2848	0.011163	C14orf93
ENSG00000157703	7	138279030	138386097	58	13	419277	2.2843	0.011176	SVOPL
ENSG00000167193	17	1323983	1366456	1	1	419277	2.284	0.011185	CRK
ENSG00000070882	7	24836158	25021253	64	15	419277	2.2836	0.011197	OSBPL3
ENSG00000178734	13	76445187	76457947	13	4	419277	2.2834	0.011203	C13orf45
ENSG00000149547	11	125439112	125454575	8	2	419277	2.2832	0.011208	EI24
ENSG00000011376	3	45429998	45590913	103	5	419277	2.2828	0.011222	LARS2
ENSG00000214921	17	42325758	42327236	1	1	419277	2.2825	0.011229	AC003102.1
ENSG00000010803	1	41492872	41707826	168	11	419277	2.2817	0.011252	SCMH1
ENSG00000100330	22	30279144	30426855	90	6	419277	2.2816	0.011257	MTMR3
ENSG00000153208	2	112656056	112787138	207	7	419277	2.2808	0.01128	MERTK
ENSG00000139428	12	109991542	110011679	17	2	419277	2.2807	0.011282	MMAB
ENSG00000090060	14	96967770	97033448	27	3	419277	2.2805	0.011289	PAPOLA
ENSG00000165280	9	35056061	35073246	6	2	419277	2.2795	0.011319	VCP
ENSG00000186714	11	32623792	32816204	72	13	419277	2.2795	0.011319	CCDC73
ENSG00000144476	2	237476430	237491001	5	1	419277	2.2788	0.011341	ACKR3
ENSG00000131023	6	149979289	150039392	56	2	419277	2.2787	0.011342	LATS1
ENSG00000108465	17	46045176	46059140	4	2	419277	2.278	0.011364	CDK5RAP3
ENSG00000160396	19	40885178	40896094	1	1	419277	2.2778	0.01137	HIPK4
ENSG00000162618	1	79355449	79472403	117	7	419277	2.2758	0.01143	ELTD1
ENSG00000166736	11	113845603	113861035	27	6	419277	2.2752	0.011447	HTR3A
ENSG00000164347	5	74017029	74063196	35	6	419277	2.2731	0.011511	GFM2
ENSG00000075413	14	103851729	103970168	16	6	419277	2.2724	0.011531	MARK3
ENSG00000160360	9	139221932	139254057	23	5	419277	2.272	0.011543	GPSM1
ENSG00000178498	12	57998405	58003587	4	2	419277	2.2713	0.011565	DTX3
ENSG00000254469	11	71576555	71639700	223	3	419277	2.2709	0.011576	RP11-849H4.2
ENSG00000186652	11	57154267	57158130	1	1	419277	2.2709	0.011577	PRG2
ENSG00000103415	16	4524691	4560348	1	1	419277	2.2693	0.011626	HMOX2
ENSG00000115363	2	75696428	75796848	38	8	419277	2.2673	0.011686	EVA1A
ENSG00000239672	17	49230897	49239789	2	1	419277	2.2672	0.01169	NME1
ENSG00000116147	1	175284330	175712906	224	30	419277	2.2665	0.011712	TNR
ENSG00000120963	8	102190106	102218421	1	1	419277	2.2658	0.011731	ZNF706
ENSG00000121289	19	33369902	33462897	124	9	419277	2.2648	0.011761	CEP89
ENSG00000179134	19	39833036	39876350	47	4	419277	2.2645	0.011772	SAMD4B
ENSG00000037637	1	16573334	16678949	19	4	419277	2.264	0.011789	FBXO42
ENSG00000171492	1	90286573	90402170	33	11	419277	2.2622	0.011841	LRRC8D
ENSG00000128346	22	38339528	38349676	1	1	419277	2.2621	0.011846	C22orf23
ENSG00000021488	19	33321415	33360672	86	8	419277	2.2617	0.011858	SLC7A9
ENSG00000083223	9	88902648	88969369	24	1	419277	2.2612	0.011874	ZCCHC6
ENSG00000134030	18	46065417	46389588	170	47	419277	2.2609	0.011884	CTIF
ENSG00000101134	20	53092136	53267710	150	12	419277	2.2608	0.011886	DOK5
ENSG00000033627	17	40610862	40674629	16	1	419277	2.26	0.01191	ATP6V0A1
ENSG00000115902	2	65215611	65250999	31	4	419277	2.26	0.011911	SLC1A4
ENSG00000139112	12	10365057	10375727	7	2	419277	2.2598	0.011916	GABARAPL1
ENSG00000164944	8	95499921	95565757	98	7	419277	2.2597	0.011921	KIAA1429
ENSG00000166046	12	106695707	106740793	10	3	419277	2.2593	0.011931	TCP11L2
ENSG00000088727	3	47269516	47324941	8	3	419277	2.2592	0.011936	KIF9
ENSG00000205927	21	34398153	34401504	1	1	419277	2.2586	0.011953	OLIG2
ENSG00000121898	10	125465723	125699783	94	22	419277	2.258	0.011974	CPXM2
ENSG00000175315	11	65779312	65780976	1	1	419277	2.2566	0.012016	CST6
ENSG00000163590	3	160473390	160796695	243	13	419277	2.2559	0.012039	PPM1L
ENSG00000214736	6	41755400	41757636	1	1	419277	2.2556	0.012048	TOMM6
ENSG00000163634	3	63819546	63849579	14	3	419277	2.2551	0.012065	THOC7
ENSG00000234745	6	31321649	31324965	27	6	419277	2.255	0.012068	HLA-B
ENSG00000188227	19	37997841	38039664	10	3	419277	2.2546	0.012079	ZNF793
ENSG00000164081	3	51696709	51738339	5	3	419277	2.2542	0.012092	TEX264
ENSG00000105379	19	51848423	51869672	52	6	419277	2.2533	0.012121	ETFB
ENSG00000182450	11	64058774	64067503	1	1	419277	2.2532	0.012124	KCNK4
ENSG00000165392	8	30891317	31031285	21	3	419277	2.2522	0.012154	WRN
ENSG00000102970	16	57438679	57449974	12	2	419277	2.2522	0.012154	CCL17
ENSG00000171790	1	41481269	41488909	5	1	419277	2.2502	0.012219	SLFNL1
ENSG00000134569	11	46878419	46940193	26	3	419277	2.2502	0.012219	LRP4
ENSG00000065833	6	83920108	84140797	51	5	419277	2.2496	0.012236	ME1
ENSG00000087274	4	2845584	2931803	32	2	419277	2.2488	0.012264	ADD1
ENSG00000103653	15	75074398	75095539	2	1	419277	2.2487	0.012265	CSK
ENSG00000091656	8	77593454	77779521	63	8	419277	2.2484	0.012275	ZFHX4
ENSG00000148123	9	103790991	104087417	183	17	419277	2.2482	0.012281	LPPR1
ENSG00000141338	17	66863433	66951533	22	1	419277	2.2477	0.012297	ABCA8
ENSG00000148848	10	127700950	128077024	206	33	419277	2.2474	0.012307	ADAM12
ENSG00000124641	6	41873092	41888877	5	2	419277	2.2467	0.01233	MED20
ENSG00000145545	5	6633456	6669675	36	3	419277	2.2461	0.012348	SRD5A1
ENSG00000158161	1	28296855	28415207	61	6	419277	2.246	0.012353	EYA3
ENSG00000007047	19	45582546	45808541	128	16	419277	2.245	0.012384	MARK4
ENSG00000160716	1	154540257	154552502	2	1	419277	2.2449	0.012386	CHRNB2
ENSG00000174373	14	36007558	36278510	97	2	419277	2.2448	0.012392	RALGAPA1
ENSG00000179965	16	30418618	30440920	5	3	419277	2.2442	0.01241	ZNF771
ENSG00000172432	6	43573053	43596899	13	3	419277	2.2441	0.012412	GTPBP2
ENSG00000115526	2	101008327	101034118	23	2	419277	2.2428	0.012455	CHST10
ENSG00000157766	15	89346674	89418585	70	13	419277	2.2425	0.012463	ACAN
ENSG00000135334	6	88384790	88411927	2	1	419277	2.2424	0.012469	AKIRIN2
ENSG00000139531	12	56390964	56400425	4	2	419277	2.2422	0.012474	SUOX
ENSG00000239713	22	39436924	39483748	9	4	419277	2.2421	0.012477	APOBEC3G
ENSG00000088726	3	12775024	12810956	45	6	419277	2.2392	0.01257	TMEM40
ENSG00000244405	3	185764097	185828107	3	2	419277	2.2388	0.012583	ETV5
ENSG00000101310	20	18488137	18542059	12	4	419277	2.2382	0.012604	SEC23B
ENSG00000182168	4	96083655	96470357	167	43	419277	2.2381	0.012608	UNC5C
ENSG00000114268	3	48555117	48599448	6	3	419277	2.2372	0.012636	PFKFB4
ENSG00000138613	15	63568217	63601325	21	3	419277	2.2369	0.012646	APH1B
ENSG00000172071	2	88856259	88927094	10	1	419277	2.2367	0.012652	EIF2AK3
ENSG00000150676	11	85566144	85631064	56	3	419277	2.2365	0.012659	CCDC83
ENSG00000122085	2	242011584	242041747	26	3	419277	2.2363	0.012665	MTERFD2
ENSG00000114455	3	108015376	108097132	63	8	419277	2.2352	0.012704	HHLA2
ENSG00000169410	15	75759462	75871630	23	4	419277	2.2349	0.012713	PTPN9
ENSG00000133069	1	205197304	205242471	14	3	419277	2.2334	0.012762	TMCC2
ENSG00000094916	12	54624724	54673886	4	2	419277	2.2333	0.012763	CBX5
ENSG00000258465	1	160187254	160254920	7	2	419277	2.2333	0.012764	DCAF8
ENSG00000214929	9	84603687	84610171	2	1	419277	2.2331	0.012772	SPATA31D1
ENSG00000120256	6	150139934	150186199	52	2	419277	2.2322	0.012802	LRP11
ENSG00000135185	7	86825478	86849903	8	1	419277	2.232	0.012808	TMEM243
ENSG00000097007	9	133589333	133763062	50	6	419277	2.2318	0.012815	ABL1
ENSG00000135452	12	58131796	58143994	3	2	419277	2.2311	0.012839	TSPAN31
ENSG00000089091	20	18364011	18447925	98	10	419277	2.2308	0.012846	DZANK1
ENSG00000009709	1	18957500	19075360	88	16	419277	2.2301	0.012871	PAX7
ENSG00000198792	22	38615298	38669040	16	3	419277	2.2296	0.012888	TMEM184B
ENSG00000119689	14	75348594	75370448	18	4	419277	2.2291	0.012902	DLST
ENSG00000254656	14	101346992	101351184	3	2	419277	2.2286	0.012921	RTL1
ENSG00000058600	16	22308730	22346424	11	1	419277	2.2281	0.012938	POLR3E
ENSG00000137731	11	117671559	117699413	21	4	419277	2.2274	0.012961	FXYD2
ENSG00000126500	11	63870660	63886645	18	4	419277	2.2272	0.012968	FLRT1
ENSG00000105605	19	54412589	54447195	3	1	419277	2.2268	0.012981	CACNG7
ENSG00000069206	8	24298443	24384483	58	6	419277	2.2267	0.012983	ADAM7
ENSG00000124159	20	43922085	43937169	33	4	419277	2.2265	0.012991	MATN4
ENSG00000130382	19	6212966	6279959	10	1	419277	2.226	0.013005	MLLT1
ENSG00000042445	2	85569211	85581743	3	1	419277	2.2255	0.013024	RETSAT
ENSG00000174628	16	19727778	19868907	171	6	419277	2.2253	0.013029	IQCK
ENSG00000091129	7	107788068	108097161	229	28	419277	2.2252	0.013033	NRCAM
ENSG00000169180	16	28109300	28223241	5	3	419277	2.225	0.013042	XPO6
ENSG00000133019	1	239549865	240078750	211	34	419277	2.2245	0.013058	CHRM3
ENSG00000149100	11	32605344	32627808	7	3	419277	2.2231	0.013105	EIF3M
ENSG00000021574	2	32288680	32382706	27	4	419277	2.223	0.013107	SPAST
ENSG00000135537	6	108616098	108847999	75	5	419277	2.222	0.013142	LACE1
ENSG00000197958	9	130209953	130213684	1	1	419277	2.2217	0.013152	RPL12
ENSG00000163516	2	220094479	220101391	2	1	419277	2.2204	0.013196	ANKZF1
ENSG00000075651	3	171318195	171528740	170	11	419277	2.2197	0.013218	PLD1
ENSG00000103485	16	29674600	29710020	5	1	419277	2.2177	0.013288	QPRT
ENSG00000254019	8	142264664	142266916	3	1	419277	2.2174	0.013299	RP11-10J21.3
ENSG00000065154	10	126085872	126107545	11	1	419277	2.2155	0.013364	OAT
ENSG00000126003	20	30780306	30795594	1	1	419277	2.2154	0.013367	PLAGL2
ENSG00000177614	1	230457392	230561475	45	9	419277	2.2152	0.013374	PGBD5
ENSG00000172927	11	69061605	69182494	33	9	419277	2.215	0.013381	MYEOV
ENSG00000171497	4	159630286	159644548	15	2	419277	2.2148	0.013388	PPID
ENSG00000055957	3	52811603	52826078	1	1	419277	2.2138	0.013421	ITIH1
ENSG00000081803	7	121958481	122526813	227	27	419277	2.2135	0.013431	CADPS2
ENSG00000109118	17	27232268	27278789	16	2	419277	2.2134	0.013435	PHF12
ENSG00000103544	16	19566562	19718115	82	14	419277	2.2129	0.013453	C16orf62
ENSG00000143195	1	166882443	166944719	28	6	419277	2.2126	0.013461	ILDR2
ENSG00000132155	3	12625100	12705725	84	6	419277	2.2121	0.013478	RAF1
ENSG00000078304	14	102228135	102394326	83	11	419277	2.2122	0.013478	PPP2R5C
ENSG00000151422	5	108083523	108532542	688	22	419277	2.2119	0.013487	FER
ENSG00000112685	6	485133	693117	56	9	419277	2.2118	0.013489	EXOC2
ENSG00000186470	6	26365387	26378546	9	2	419277	2.2118	0.013492	BTN3A2
ENSG00000110218	11	93862094	93915138	39	9	419277	2.2115	0.013501	PANX1
ENSG00000119723	14	74416629	74430373	14	2	419277	2.2114	0.013506	COQ6
ENSG00000138639	4	86396267	86923823	131	22	419277	2.211	0.013518	ARHGAP24
ENSG00000167113	9	131084815	131096351	8	2	419277	2.2094	0.013573	COQ4
ENSG00000163293	4	47916159	48042188	91	7	419277	2.2091	0.013583	NIPAL1
ENSG00000175857	5	57787262	57792917	2	1	419277	2.2083	0.013612	GAPT
ENSG00000144331	2	180306709	180726232	286	31	419277	2.2076	0.013636	ZNF385B
ENSG00000157782	12	121078355	121105127	20	2	419277	2.2075	0.013641	CABP1
ENSG00000145147	4	20254883	20622184	135	28	419277	2.206	0.01369	SLIT2
ENSG00000162512	1	31342314	31381608	5	2	419277	2.2059	0.013694	SDC3
ENSG00000112182	6	90636248	91006627	101	17	419277	2.2055	0.013708	BACH2
ENSG00000010322	3	52489134	52527087	5	3	419277	2.2045	0.013743	NISCH
ENSG00000090861	16	70286198	70323446	6	3	419277	2.2031	0.013793	AARS
ENSG00000162650	1	110026101	110035426	2	1	419277	2.2029	0.0138	ATXN7L2
ENSG00000174748	3	23958036	23965183	5	2	419277	2.2024	0.013819	RPL15
ENSG00000117133	1	84944942	84963473	12	2	419277	2.2018	0.013841	RPF1
ENSG00000118900	16	4896666	4932361	8	4	419277	2.2004	0.01389	UBN1
ENSG00000100316	22	39708887	39716394	5	2	419277	2.1986	0.013953	RPL3
ENSG00000172817	8	65500320	65711318	221	14	419277	2.1984	0.013962	CYP7B1
ENSG00000243509	20	62328021	62330037	1	1	419277	2.1975	0.013992	TNFRSF6B
ENSG00000164609	5	159828648	159848718	2	1	419277	2.1957	0.014058	SLU7
ENSG00000163946	3	56654161	56717265	34	2	419277	2.1956	0.01406	FAM208A
ENSG00000108819	17	48211104	48227991	7	3	419277	2.1956	0.01406	PPP1R9B
ENSG00000163013	2	73481810	73511559	5	1	419277	2.1946	0.014095	FBXO41
ENSG00000204520	6	31371356	31383092	38	9	419277	2.1945	0.0141	MICA
ENSG00000135205	7	76751751	76958850	131	15	419277	2.1943	0.014106	CCDC146
ENSG00000105671	19	19030484	19039436	1	1	419277	2.1941	0.014114	DDX49
ENSG00000011478	19	46195741	46207247	5	2	419277	2.193	0.014154	QPCTL
ENSG00000156968	16	15489611	15507125	3	1	419277	2.1921	0.014185	MPV17L
ENSG00000155366	1	113243728	113250056	3	2	419277	2.1918	0.014198	RHOC
ENSG00000147592	8	71547553	71581409	22	3	419277	2.1915	0.014208	LACTB2
ENSG00000110203	11	71825915	71850936	53	3	419277	2.1908	0.014232	FOLR3
ENSG00000104881	19	45882892	45909607	5	2	419277	2.1908	0.014233	PPP1R13L
ENSG00000103591	15	67493371	67547533	10	2	419277	2.1905	0.014242	AAGAB
ENSG00000152484	13	27640293	27746033	101	12	419277	2.1905	0.014243	USP12
ENSG00000168802	16	69151913	69166487	6	2	419277	2.1898	0.014271	CHTF8
ENSG00000189320	7	135413096	135433594	8	1	419277	2.1896	0.014277	FAM180A
ENSG00000188305	19	2274631	2282181	2	1	419277	2.1895	0.01428	C19orf35
ENSG00000106266	7	2291405	2393953	4	2	419277	2.1893	0.014286	SNX8
ENSG00000124140	20	44650356	44688784	25	8	419277	2.1893	0.014286	SLC12A5
ENSG00000221947	8	71581600	71702606	187	4	419277	2.1891	0.014295	XKR9
ENSG00000149972	11	98891683	100229616	1164	104	419277	2.1875	0.014352	CNTN5
ENSG00000163684	3	58291974	58310422	33	2	419277	2.1875	0.014354	RPP14
ENSG00000185261	5	93488671	93954309	98	28	419277	2.1875	0.014355	KIAA0825
ENSG00000138767	4	78634541	78740769	3	2	419277	2.1868	0.014377	CNOT6L
ENSG00000105323	19	41768401	41813503	37	2	419277	2.1867	0.014383	HNRNPUL1
ENSG00000204655	6	29624758	29640149	12	3	419277	2.186	0.014409	MOG
ENSG00000075151	1	21132963	21503377	36	9	419277	2.1858	0.014414	EIF4G3
ENSG00000109944	11	122753391	122830506	10	3	419277	2.1854	0.01443	C11orf63
ENSG00000136560	2	161993419	162092732	86	3	419277	2.1846	0.014459	TANK
ENSG00000063015	17	27281919	27333458	14	2	419277	2.1844	0.014468	SEZ6
ENSG00000111726	12	22199108	22218608	3	1	419277	2.1843	0.014471	CMAS
ENSG00000166341	11	6642556	6677085	18	6	419277	2.1836	0.014495	DCHS1
ENSG00000268744	19	12490003	12512088	15	2	419277	2.1836	0.014496	CTD-3105H18.14
ENSG00000134744	1	52873954	53019159	63	2	419277	2.1835	0.014498	ZCCHC11
ENSG00000106004	7	27180671	27183287	3	1	419277	2.1835	0.0145	HOXA5
ENSG00000103056	16	68392231	68482591	41	3	419277	2.1834	0.014502	SMPD3
ENSG00000166482	17	19286755	19290553	2	1	419277	2.1834	0.014503	MFAP4
ENSG00000167645	19	38795753	38807913	6	2	419277	2.1829	0.014523	YIF1B
ENSG00000136689	2	113864791	113891593	63	3	419277	2.182	0.014555	IL1RN
ENSG00000036549	1	78028101	78149104	27	4	419277	2.1816	0.014568	ZZZ3
ENSG00000100351	22	40297086	40369725	2	1	419277	2.1808	0.014599	GRAP2
ENSG00000089053	12	121746048	121837699	27	4	419277	2.1803	0.014619	ANAPC5
ENSG00000174279	2	176942200	176948641	1	1	419277	2.1802	0.014621	EVX2
ENSG00000187391	7	77646393	79082890	841	96	419277	2.1801	0.014626	MAGI2
ENSG00000173598	12	93771659	93797024	1	1	419277	2.1801	0.014626	NUDT4
ENSG00000164100	4	118954773	119179803	20	7	419277	2.1793	0.014654	NDST3
ENSG00000163239	1	154474695	154520623	78	3	419277	2.1783	0.01469	TDRD10
ENSG00000163655	3	155588325	155661815	45	2	419277	2.178	0.014702	GMPS
ENSG00000117411	1	44444615	44456840	3	1	419277	2.1752	0.014806	B4GALT2
ENSG00000101391	20	31946645	31989367	4	1	419277	2.1751	0.014813	CDK5RAP1
ENSG00000177595	11	799179	809753	2	1	419277	2.1747	0.014826	PIDD
ENSG00000140600	15	84115980	84287495	50	12	419277	2.1744	0.014836	SH3GL3
ENSG00000176463	15	92396925	92715665	129	27	419277	2.1743	0.01484	SLCO3A1
ENSG00000240654	13	24881304	24896673	34	4	419277	2.174	0.014851	C1QTNF9
ENSG00000142920	1	33546705	33586131	3	1	419277	2.1739	0.014856	ADC
ENSG00000064835	3	87308554	87325737	5	2	419277	2.1735	0.014873	POU1F1
ENSG00000156398	10	104474295	104503249	2	1	419277	2.1731	0.014888	SFXN2
ENSG00000013573	12	31226779	31257725	51	2	419277	2.1727	0.014902	DDX11
ENSG00000179088	12	103631369	103889749	96	14	419277	2.1726	0.014907	C12orf42
ENSG00000132872	18	40847843	40857615	5	1	419277	2.1718	0.014936	SYT4
ENSG00000206107	21	31709331	31710012	2	1	419277	2.1717	0.01494	KRTAP27-1
ENSG00000214491	22	30918786	30942669	39	1	419277	2.1696	0.01502	SEC14L6
ENSG00000019505	11	45261852	45307870	23	2	419277	2.1692	0.015033	SYT13
ENSG00000174799	4	56815037	56899529	55	4	419277	2.1692	0.015035	CEP135
ENSG00000140505	15	75041185	75048543	2	1	419277	2.1679	0.015081	CYP1A2
ENSG00000106268	7	2281857	2290781	2	1	419277	2.1678	0.015086	NUDT1
ENSG00000184828	18	45553044	45937123	251	52	419277	2.1677	0.01509	ZBTB7C
ENSG00000146216	6	43211418	43255997	15	4	419277	2.1674	0.015101	TTBK1
ENSG00000173769	3	44283378	44373590	61	5	419277	2.1652	0.015185	TOPAZ1
ENSG00000138101	2	25600067	25896503	48	13	419277	2.165	0.015193	DTNB
ENSG00000259164	14	77564654	77691805	86	20	419277	2.165	0.015195	RP11-463C8.4
ENSG00000151834	4	46250444	46477247	143	9	419277	2.1648	0.015201	GABRA2
ENSG00000136040	12	94542499	94701451	103	23	419277	2.164	0.015231	PLXNC1
ENSG00000112796	6	46126924	46138708	15	1	419277	2.164	0.015234	ENPP5
ENSG00000078114	10	21068902	21463116	218	22	419277	2.1639	0.015237	NEBL
ENSG00000120616	10	32556679	32667726	10	4	419277	2.1636	0.015249	EPC1
ENSG00000175745	5	92919043	92930321	4	1	419277	2.163	0.015271	NR2F1
ENSG00000100916	14	36295524	36401531	27	2	419277	2.1628	0.015277	BRMS1L
ENSG00000011332	19	38701646	38720354	16	2	419277	2.1627	0.015284	DPF1
ENSG00000103275	16	1355548	1377019	10	2	419277	2.1626	0.015288	UBE2I
ENSG00000169857	15	34158428	34331377	133	13	419277	2.1618	0.015316	AVEN
ENSG00000158458	5	139226364	139422884	47	8	419277	2.1616	0.015323	NRG2
ENSG00000153814	7	27870192	28220362	89	18	419277	2.1612	0.015339	JAZF1
ENSG00000173530	8	22993101	23021543	25	3	419277	2.1602	0.015379	TNFRSF10D
ENSG00000106615	7	151163098	151217206	22	4	419277	2.1601	0.015381	RHEB
ENSG00000119004	2	204103663	204163009	53	6	419277	2.1596	0.015402	CYP20A1
ENSG00000132849	1	62208149	62629592	232	33	419277	2.1592	0.015419	INADL
ENSG00000170743	11	7260009	7490273	197	36	419277	2.159	0.015426	SYT9
ENSG00000115461	2	217536828	217560248	10	2	419277	2.1587	0.015436	IGFBP5
ENSG00000117400	1	43803478	43818443	3	1	419277	2.1576	0.015479	MPL
ENSG00000143341	1	185703683	186160085	35	8	419277	2.1572	0.015495	HMCN1
ENSG00000169504	1	25071848	25170815	3	2	419277	2.1567	0.015514	CLIC4
ENSG00000135116	12	117293949	117319246	2	1	419277	2.1567	0.015515	HRK
ENSG00000151640	10	134000404	134019280	9	1	419277	2.1565	0.015522	DPYSL4
ENSG00000107951	10	30598730	30663377	18	1	419277	2.1564	0.015526	MTPAP
ENSG00000181472	6	151685252	151712683	12	3	419277	2.1562	0.015535	ZBTB2
ENSG00000103044	16	69139467	69152622	6	2	419277	2.156	0.015541	HAS3
ENSG00000101246	20	62329996	62339377	3	1	419277	2.1559	0.015546	ARFRP1
ENSG00000092036	14	23415437	23426370	3	1	419277	2.1558	0.015549	HAUS4
ENSG00000259132	14	23415479	23451467	3	1	419277	2.1558	0.015549	RP11-298I3.5
ENSG00000171490	16	11929056	11945442	5	2	419277	2.1553	0.01557	RSL1D1
ENSG00000254986	11	66247484	66277130	3	2	419277	2.1548	0.01559	DPP3
ENSG00000226979	6	31539831	31542101	1	1	419277	2.1547	0.015593	LTA
ENSG00000266118	2	24347236	24413305	23	2	419277	2.1542	0.015613	RP11-507M3.1
ENSG00000109756	4	160025330	160281321	90	14	419277	2.1541	0.015617	RAPGEF2
ENSG00000169169	19	50194155	50216988	19	1	419277	2.1521	0.015697	CPT1C
ENSG00000151240	10	320130	735683	149	16	419277	2.1518	0.015705	DIP2C
ENSG00000124787	6	4994966	5004297	25	3	419277	2.1517	0.015711	RPP40
ENSG00000232560	21	18811208	18821503	7	2	419277	2.1511	0.015735	C21orf37
ENSG00000172987	10	100218875	100995619	108	21	419277	2.151	0.015739	HPSE2
ENSG00000078674	8	17780349	17885478	55	8	419277	2.1508	0.015746	PCM1
ENSG00000001561	6	46097730	46114436	20	2	419277	2.1506	0.015753	ENPP4
ENSG00000157168	8	31496902	32622548	738	66	419277	2.1502	0.015771	NRG1
ENSG00000144567	2	220040947	220050201	3	2	419277	2.1495	0.015796	FAM134A
ENSG00000152137	12	119616447	119658936	15	4	419277	2.1494	0.015801	HSPB8
ENSG00000184708	22	31832963	31892094	23	7	419277	2.1475	0.015876	EIF4ENIF1
ENSG00000091436	2	173940163	174132738	163	12	419277	2.1475	0.015877	MLTK
ENSG00000147481	8	50822349	51706678	471	31	419277	2.1471	0.015894	SNTG1
ENSG00000138795	4	108968701	109090112	50	3	419277	2.1466	0.015914	LEF1
ENSG00000197852	1	112223252	112298446	29	9	419277	2.1463	0.015925	FAM212B
ENSG00000183495	12	132434508	132565005	85	3	419277	2.1453	0.015965	EP400
ENSG00000164808	8	48173167	48648868	25	4	419277	2.1449	0.015981	SPIDR
ENSG00000171219	11	64590859	64612041	2	1	419277	2.1443	0.016006	CDC42BPG
ENSG00000135409	12	53817639	53825318	1	1	419277	2.144	0.016018	AMHR2
ENSG00000137814	15	42841008	42862192	8	2	419277	2.144	0.016018	HAUS2
ENSG00000152661	6	121756838	121770873	9	1	419277	2.1437	0.016028	GJA1
ENSG00000124357	2	71291474	71306935	16	4	419277	2.1437	0.016029	NAGK
ENSG00000116044	2	178092323	178257425	186	12	419277	2.1429	0.016062	NFE2L2
ENSG00000115665	2	108602979	108630450	24	7	419277	2.1422	0.016091	SLC5A7
ENSG00000256391	6	166307330	166309725	3	1	419277	2.1416	0.016112	SDIM1
ENSG00000196781	9	84198598	84304220	48	16	419277	2.1416	0.016114	TLE1
ENSG00000083520	13	73329540	73356234	24	5	419277	2.1411	0.016133	DIS3
ENSG00000075089	12	100592900	100635643	16	1	419277	2.141	0.016136	ACTR6
ENSG00000154380	1	225674537	225840844	32	5	419277	2.1409	0.016141	ENAH
ENSG00000249141	6	167271582	167369612	54	10	419277	2.1406	0.016152	RP11-514O12.4
ENSG00000179674	3	160394948	160396233	1	1	419277	2.1404	0.016162	ARL14
ENSG00000136404	15	83776159	83813606	2	1	419277	2.14	0.016177	TM6SF1
ENSG00000168228	4	25314407	25372005	33	5	419277	2.1399	0.016182	ZCCHC4
ENSG00000173406	1	57460451	59012406	757	100	419277	2.1396	0.016192	DAB1
ENSG00000077254	1	78161672	78225537	15	4	419277	2.1394	0.016203	USP33
ENSG00000182348	7	88388682	88966346	208	28	419277	2.1378	0.016266	ZNF804B
ENSG00000001617	3	50192478	50226508	20	5	419277	2.1374	0.016283	SEMA3F
ENSG00000156802	8	124332090	124428590	7	3	419277	2.1372	0.016291	ATAD2
ENSG00000186818	19	55155340	55181810	7	2	419277	2.1368	0.016308	LILRB4
ENSG00000169375	15	75661720	75748183	20	2	419277	2.1364	0.016323	SIN3A
ENSG00000110713	11	3692313	3819022	16	4	419277	2.1355	0.016359	NUP98
ENSG00000182379	12	57610578	57620232	6	2	419277	2.1352	0.016374	NXPH4
ENSG00000134262	1	114437370	114447823	4	2	419277	2.135	0.016379	AP4B1
ENSG00000175356	11	9041071	9159661	47	6	419277	2.1335	0.016442	SCUBE2
ENSG00000144962	3	172607148	172859058	93	9	419277	2.1332	0.016454	SPATA16
ENSG00000063322	19	39881943	39891277	14	2	419277	2.1328	0.016469	MED29
ENSG00000246366	8	71520812	71575514	32	4	419277	2.1328	0.01647	RP11-382J12.1
ENSG00000131378	3	16355081	16555533	149	24	419277	2.1319	0.016509	RFTN1
ENSG00000144847	3	118619404	118864915	78	16	419277	2.1316	0.016521	IGSF11
ENSG00000125741	19	46030685	46105470	24	11	419277	2.131	0.016546	OPA3
ENSG00000170385	1	211744910	211752084	8	2	419277	2.1308	0.016553	SLC30A1
ENSG00000268059	6	13615728	13621126	1	1	419277	2.1306	0.016562	AL441883.1
ENSG00000127081	9	95607874	95640304	4	2	419277	2.1306	0.016563	ZNF484
ENSG00000143919	2	44589089	44999731	89	13	419277	2.1288	0.016637	CAMKMT
ENSG00000037474	5	6599352	6633404	32	4	419277	2.1283	0.016656	NSUN2
ENSG00000161960	17	7476024	7482323	1	1	419277	2.1283	0.016657	EIF4A1
ENSG00000151748	14	51098776	51135049	3	1	419277	2.1277	0.016679	SAV1
ENSG00000141579	17	80787311	80798454	25	4	419277	2.1277	0.016682	ZNF750
ENSG00000156253	21	30376705	30391699	4	1	419277	2.1267	0.016721	RWDD2B
ENSG00000141034	17	17942606	17971718	1	1	419277	2.1266	0.016725	GID4
ENSG00000023041	10	114190058	114206672	1	1	419277	2.1262	0.016743	ZDHHC6
ENSG00000127481	1	19401000	19536770	49	6	419277	2.1262	0.016745	UBR4
ENSG00000166272	10	104503727	104576021	62	5	419277	2.1262	0.016745	WBP1L
ENSG00000136816	9	132565432	132573560	7	1	419277	2.1261	0.016746	TOR1B
ENSG00000109158	4	46920917	46996424	33	5	419277	2.1256	0.016769	GABRA4
ENSG00000134115	3	1134260	1445901	166	27	419277	2.1236	0.016853	CNTN6
ENSG00000109320	4	103422486	103538459	46	3	419277	2.1235	0.016855	NFKB1
ENSG00000197535	15	52599480	52821247	24	8	419277	2.123	0.016879	MYO5A
ENSG00000169714	3	128888327	128902765	1	1	419277	2.1225	0.016899	CNBP
ENSG00000124882	4	75230860	75254468	2	1	419277	2.122	0.016919	EREG
ENSG00000114857	3	42642106	42690227	18	2	419277	2.1218	0.016927	NKTR
ENSG00000140632	16	4853204	4897343	10	4	419277	2.1215	0.016938	GLYR1
ENSG00000139160	12	31800094	31826048	8	2	419277	2.1209	0.016967	METTL20
ENSG00000128596	7	128430811	128462186	10	3	419277	2.1208	0.01697	CCDC136
ENSG00000109832	11	125773271	125793158	26	3	419277	2.1202	0.016996	DDX25
ENSG00000170516	4	46736844	46911252	27	9	419277	2.12	0.017003	COX7B2
ENSG00000166140	15	41099284	41106767	18	3	419277	2.12	0.017005	ZFYVE19
ENSG00000092529	15	42640301	42704516	26	3	419277	2.1183	0.017075	CAPN3
ENSG00000182256	15	27216429	27778373	136	33	419277	2.1176	0.017104	GABRG3
ENSG00000182521	14	55880259	55923444	65	3	419277	2.1176	0.017105	TBPL2
ENSG00000196735	6	32595956	32614839	8	1	419277	2.117	0.017129	HLA-DQA1
ENSG00000125775	20	1290619	1309883	18	9	419277	2.1166	0.017148	SDCBP2
ENSG00000087157	17	76374721	76421195	2	1	419277	2.1155	0.017193	PGS1
ENSG00000183798	20	39988606	39995467	7	2	419277	2.1138	0.017264	EMILIN3
ENSG00000246223	14	98391947	98444461	59	5	419277	2.1135	0.01728	C14orf64
ENSG00000164742	7	45613739	45762715	80	15	419277	2.1123	0.017328	ADCY1
ENSG00000125520	20	62371214	62374858	1	1	419277	2.1123	0.017329	SLC2A4RG
ENSG00000198597	19	30719197	31204445	70	23	419277	2.1121	0.017341	ZNF536
ENSG00000140545	15	89441916	89456642	6	2	419277	2.1119	0.017348	MFGE8
ENSG00000146463	1	35734568	35887659	61	2	419277	2.1119	0.017349	ZMYM4
ENSG00000156574	10	72192071	72207707	4	1	419277	2.1118	0.01735	NODAL
ENSG00000077063	7	117350705	117514193	19	8	419277	2.1118	0.017354	CTTNBP2
ENSG00000198892	1	201857808	201861434	2	1	419277	2.1117	0.017358	SHISA4
ENSG00000154743	3	12525931	12581122	158	10	419277	2.1115	0.017366	TSEN2
ENSG00000133316	11	62599814	62609281	3	2	419277	2.1107	0.0174	WDR74
ENSG00000163380	3	69156023	69172183	9	3	419277	2.1096	0.017447	LMOD3
ENSG00000183921	16	22177618	22203075	3	1	419277	2.1086	0.017489	SDR42E2
ENSG00000153904	1	85784164	86043933	51	15	419277	2.1085	0.017494	DDAH1
ENSG00000047662	4	17630929	17783135	21	5	419277	2.1068	0.017567	FAM184B
ENSG00000160994	19	15121556	15134081	15	5	419277	2.1067	0.017571	CCDC105
ENSG00000136379	15	80972025	81047962	29	4	419277	2.1066	0.017574	ABHD17C
ENSG00000214188	7	116593953	116738860	10	5	419277	2.1066	0.017577	ST7-OT4
ENSG00000204352	9	96080481	96108696	12	2	419277	2.1063	0.017588	C9orf129
ENSG00000120324	5	140571942	140575215	1	1	419277	2.106	0.017601	PCDHB10
ENSG00000166002	11	93211638	93276674	51	5	419277	2.1033	0.017721	SMCO4
ENSG00000187616	9	136379708	136393734	1	1	419277	2.1025	0.017756	TMEM8C
ENSG00000115687	2	242045514	242089679	57	4	419277	2.1021	0.017771	PASK
ENSG00000092531	15	42783431	42837547	24	2	419277	2.1018	0.017784	SNAP23
ENSG00000139988	14	68168603	68201169	36	1	419277	2.1015	0.017798	RDH12
ENSG00000136811	9	131217465	131263571	1	1	419277	2.1015	0.0178	ODF2
ENSG00000150051	10	27961804	28034989	15	7	419277	2.1009	0.017826	MKX
ENSG00000134443	18	56887400	56898006	3	1	419277	2.1001	0.017861	GRP
ENSG00000124507	6	34433916	34503006	20	4	419277	2.0998	0.017874	PACSIN1
ENSG00000258466	14	68126537	68157084	20	1	419277	2.0997	0.01788	RP11-1012A1.4
ENSG00000228672	5	138727635	138730885	1	1	419277	2.0984	0.017934	PROB1
ENSG00000125952	14	65472892	65569413	32	4	419277	2.0984	0.017936	MAX
ENSG00000270011	19	9434850	9493293	3	1	419277	2.0984	0.017937	ZNF559-ZNF177
ENSG00000188629	19	9435021	9493293	3	1	419277	2.0984	0.017937	ZNF177
ENSG00000108256	17	27582854	27621136	9	2	419277	2.0982	0.017945	NUFIP2
ENSG00000123815	19	41197434	41224112	2	1	419277	2.0973	0.017984	ADCK4
ENSG00000001036	6	143815948	143832827	16	2	419277	2.0971	0.017995	FUCA2
ENSG00000100023	22	22006559	22054304	36	3	419277	2.0965	0.018017	PPIL2
ENSG00000162877	1	205797150	205819260	6	3	419277	2.0954	0.018069	PM20D1
ENSG00000162813	1	220230824	220263804	20	4	419277	2.0948	0.018094	BPNT1
ENSG00000105229	19	4007644	4039384	8	1	419277	2.0947	0.018097	PIAS4
ENSG00000105523	19	49104067	49118111	15	3	419277	2.0939	0.018133	FAM83E
ENSG00000011105	12	3186521	3395730	156	22	419277	2.0938	0.018137	TSPAN9
ENSG00000134539	12	10378657	10469850	122	7	419277	2.0935	0.01815	KLRD1
ENSG00000197683	21	31691452	31692607	4	2	419277	2.0935	0.018152	KRTAP26-1
ENSG00000011114	14	93703896	93799438	81	5	419277	2.0928	0.018183	BTBD7
ENSG00000088881	20	2673524	2740753	28	7	419277	2.0927	0.018189	EBF4
ENSG00000015171	10	180405	300577	20	3	419277	2.0926	0.018193	ZMYND11
ENSG00000186453	2	24397938	24423718	16	2	419277	2.0925	0.018195	FAM228A
ENSG00000106665	7	73703805	73820273	5	2	419277	2.0914	0.018245	CLIP2
ENSG00000117154	1	18434240	18704977	109	26	419277	2.09	0.01831	IGSF21
ENSG00000100784	14	91336799	91526980	142	9	419277	2.0891	0.018347	RPS6KA5
ENSG00000164818	7	766338	829190	31	3	419277	2.0889	0.018357	HEATR2
ENSG00000112029	6	153291664	153304714	16	3	419277	2.0883	0.018386	FBXO5
ENSG00000111199	12	110220890	110271212	50	6	419277	2.0873	0.018432	TRPV4
ENSG00000145423	4	154701744	154710272	3	1	419277	2.086	0.018488	SFRP2
ENSG00000185522	11	554855	560779	6	2	419277	2.0857	0.018501	C11orf35
ENSG00000100368	22	37309670	37336491	20	4	419277	2.0855	0.01851	CSF2RB
ENSG00000221858	7	143792141	143793186	2	1	419277	2.085	0.018536	OR2A12
ENSG00000101421	20	32399110	32442172	18	3	419277	2.0846	0.018553	CHMP4B
ENSG00000167363	17	80693451	80709073	12	3	419277	2.084	0.01858	FN3K
ENSG00000170959	11	30851916	31391357	162	7	419277	2.084	0.018581	DCDC1
ENSG00000181562	14	21214051	21216539	1	1	419277	2.0832	0.018615	EDDM3A
ENSG00000109920	11	47738072	47788995	1	1	419277	2.083	0.018625	FNBP4
ENSG00000161692	17	42785976	42829632	16	4	419277	2.0816	0.018691	DBF4B
ENSG00000140511	15	89420519	89438857	17	2	419277	2.0809	0.018723	HAPLN3
ENSG00000101203	20	61924538	61966203	3	1	419277	2.0808	0.018725	COL20A1
ENSG00000141655	18	59992520	60058516	35	9	419277	2.0787	0.018825	TNFRSF11A
ENSG00000170231	5	159614374	159665742	63	7	419277	2.0777	0.01887	FABP6
ENSG00000258804	14	87372122	87389099	5	1	419277	2.0776	0.018875	RP11-322L20.1
ENSG00000198626	1	237205505	237997288	373	62	419277	2.0761	0.01894	RYR2
ENSG00000197498	6	111303218	111349466	111	4	419277	2.0761	0.018944	RPF2
ENSG00000148343	9	131798900	131834361	19	3	419277	2.076	0.018949	FAM73B
ENSG00000110063	11	126173647	126215644	11	3	419277	2.0744	0.019021	DCPS
ENSG00000143126	1	109792641	109818372	31	3	419277	2.0739	0.019046	CELSR2
ENSG00000171503	4	159593277	159630775	11	3	419277	2.0737	0.019055	ETFDH
ENSG00000203896	20	62366815	62370456	2	1	419277	2.0736	0.019056	LIME1
ENSG00000187097	14	74424713	74486102	40	2	419277	2.0734	0.019066	ENTPD5
ENSG00000136819	9	132589569	132598142	42	1	419277	2.0731	0.019081	C9orf78
ENSG00000135503	12	52345451	52390862	4	2	419277	2.073	0.019088	ACVR1B
ENSG00000165810	5	180467225	180488523	34	4	419277	2.0727	0.019098	BTNL9
ENSG00000118492	6	146920101	147136598	102	18	419277	2.0723	0.019118	ADGB
ENSG00000173068	9	16409501	16870841	119	27	419277	2.0723	0.019119	BNC2
ENSG00000113441	5	96271098	96373219	14	4	419277	2.0723	0.01912	LNPEP
ENSG00000000938	1	27938575	27961788	4	1	419277	2.0715	0.019156	FGR
ENSG00000125629	2	118846028	118868573	6	2	419277	2.0703	0.019213	INSIG2
ENSG00000110931	12	121675497	121736111	36	4	419277	2.0702	0.019217	CAMKK2
ENSG00000029534	8	41510739	41754280	188	28	419277	2.0697	0.019239	ANK1
ENSG00000100418	22	41994032	42017100	1	1	419277	2.0696	0.019243	DESI1
ENSG00000205858	7	16566505	16621193	71	11	419277	2.0695	0.019251	LRRC72
ENSG00000146374	6	127439749	127518910	64	3	419277	2.0693	0.01926	RSPO3
ENSG00000185888	1	228003394	228034171	8	2	419277	2.0688	0.019282	PRSS38
ENSG00000100568	14	68113792	68141548	21	2	419277	2.0686	0.019291	VTI1B
ENSG00000185436	1	24480647	24514449	20	2	419277	2.0683	0.019306	IFNLR1
ENSG00000155846	5	149109861	149234585	59	12	419277	2.0682	0.019309	PPARGC1B
ENSG00000117525	1	94994781	95007356	2	1	419277	2.0673	0.019351	F3
ENSG00000081800	7	122753585	122840040	10	6	419277	2.0664	0.019396	SLC13A1
ENSG00000144649	3	43020759	43101703	47	7	419277	2.0653	0.019448	FAM198A
ENSG00000151364	11	77726761	77757237	15	3	419277	2.0643	0.019494	KCTD14
ENSG00000181518	11	123777109	123778183	5	1	419277	2.063	0.019556	OR8D4
ENSG00000144868	3	132757235	133116636	160	14	419277	2.0629	0.019559	TMEM108
ENSG00000157064	1	183217372	183387737	80	6	419277	2.0618	0.019614	NMNAT2
ENSG00000141441	18	29704840	30050447	100	13	419277	2.0611	0.019646	GAREM
ENSG00000100038	22	22311397	22337213	11	2	419277	2.0611	0.019648	TOP3B
ENSG00000182544	12	53645035	53648189	4	2	419277	2.0609	0.019657	MFSD5
ENSG00000103522	16	27413483	27462115	18	5	419277	2.0602	0.019688	IL21R
ENSG00000175097	11	36597124	36619829	15	4	419277	2.0599	0.019706	RAG2
ENSG00000100678	14	70510934	70655787	54	16	419277	2.0583	0.019782	SLC8A3
ENSG00000213762	19	58125601	58134724	11	2	419277	2.0581	0.019789	ZNF134
ENSG00000196074	20	58438618	58508710	1	1	419277	2.058	0.019797	SYCP2
ENSG00000166153	12	100597447	100660857	27	2	419277	2.0568	0.019853	DEPDC4
ENSG00000181467	3	152880029	152886265	3	1	419277	2.0565	0.019866	RAP2B
ENSG00000175334	11	65769550	65771620	6	2	419277	2.0554	0.019919	BANF1
ENSG00000206190	15	25922420	26110317	128	32	419277	2.0554	0.01992	ATP10A
ENSG00000100749	14	97263641	97398059	85	6	419277	2.0553	0.019925	VRK1
ENSG00000021645	14	78708734	80330762	436	66	419277	2.0548	0.019949	NRXN3
ENSG00000184389	1	33772367	33786699	8	2	419277	2.0547	0.019952	A3GALT2
ENSG00000172244	5	43486803	43515247	1	1	419277	2.0527	0.02005	C5orf34
ENSG00000184009	17	79476997	79490873	5	1	419277	2.0523	0.020068	ACTG1
ENSG00000259112	11	77728017	77790911	17	3	419277	2.052	0.020087	NDUFC2-KCTD14
ENSG00000125991	20	34129770	34145405	1	1	419277	2.0518	0.020095	ERGIC3
ENSG00000104687	8	30535583	30585443	59	3	419277	2.0517	0.020101	GSR
ENSG00000113494	5	35048861	35230794	162	11	419277	2.0506	0.020152	PRLR
ENSG00000081181	14	68086515	68118437	22	3	419277	2.0506	0.020152	ARG2
ENSG00000154839	18	47901365	47920543	6	2	419277	2.0499	0.020187	SKA1
ENSG00000112624	6	42749765	42836298	49	3	419277	2.0471	0.020325	GLTSCR1L
ENSG00000151883	5	49961733	50142356	11	4	419277	2.0469	0.020333	PARP8
ENSG00000243244	2	48756522	48826025	43	6	419277	2.0463	0.020365	STON1
ENSG00000168903	5	180415845	180433727	13	2	419277	2.0459	0.020382	BTNL3
ENSG00000089280	16	31191431	31203127	1	1	419277	2.0457	0.020393	FUS
ENSG00000182255	11	30031288	30038570	1	1	419277	2.0456	0.020399	KCNA4
ENSG00000254531	4	102268937	102270040	1	1	419277	2.045	0.020429	AP001816.1
ENSG00000143569	1	154192655	154243986	4	1	419277	2.0448	0.020436	UBAP2L
ENSG00000101191	20	61509090	61569304	62	6	419277	2.0445	0.020451	DIDO1
ENSG00000166435	11	74518784	74660245	118	10	419277	2.0445	0.020454	XRRA1
ENSG00000137764	15	67835047	68099461	54	6	419277	2.044	0.020475	MAP2K5
ENSG00000151229	12	40148823	40499891	237	23	419277	2.0437	0.020493	SLC2A13
ENSG00000070495	17	74708919	74722866	2	1	419277	2.0433	0.020513	JMJD6
ENSG00000155093	7	157331750	158380480	487	79	419277	2.0421	0.020569	PTPRN2
ENSG00000196562	20	46285092	46415360	77	23	419277	2.042	0.020573	SULF2
ENSG00000135100	12	121416346	121440315	30	7	419277	2.042	0.020576	HNF1A
ENSG00000166167	10	103113820	103317078	164	5	419277	2.0417	0.02059	BTRC
ENSG00000198515	4	47937994	48018689	54	6	419277	2.0412	0.020614	CNGA1
ENSG00000173456	11	119205237	119208023	1	1	419277	2.0391	0.020718	RNF26
ENSG00000136002	2	131594489	131804836	64	6	419277	2.0391	0.02072	ARHGEF4
ENSG00000174206	12	64580096	64616076	5	3	419277	2.0385	0.020751	C12orf66
ENSG00000107282	9	72042446	72287222	97	14	419277	2.0382	0.020767	APBA1
ENSG00000255663	11	114271404	114314654	27	3	419277	2.0378	0.020784	RP11-212D19.4
ENSG00000204422	6	31654739	31681849	12	5	419277	2.0373	0.020809	XXbac-BPG32J3.20
ENSG00000165688	9	139305110	139318213	19	4	419277	2.0371	0.020821	PMPCA
ENSG00000165630	10	13628927	13672868	56	8	419277	2.0365	0.020851	PRPF18
ENSG00000076043	11	114310108	114321001	8	1	419277	2.0361	0.020872	REXO2
ENSG00000135127	12	120427673	120532298	118	7	419277	2.036	0.020877	CCDC64
ENSG00000258223	7	141951963	141957878	12	1	419277	2.0359	0.020881	PRSS58
ENSG00000156256	21	30396950	30426809	10	2	419277	2.0358	0.020888	USP16
ENSG00000149639	20	35405845	35492089	30	5	419277	2.035	0.020926	SOGA1
ENSG00000155066	2	95940201	95957056	1	1	419277	2.0346	0.020944	PROM2
ENSG00000221995	17	27400537	27418537	10	2	419277	2.0342	0.020965	TIAF1
ENSG00000116819	1	36038971	36060929	2	1	419277	2.0338	0.020984	TFAP2E
ENSG00000188001	3	188665003	189043093	74	11	419277	2.0328	0.021036	TPRG1
ENSG00000139547	12	57345219	57353158	6	2	419277	2.0326	0.021047	RDH16
ENSG00000169855	3	78646390	79816965	431	45	419277	2.0315	0.021101	ROBO1
ENSG00000269403	19	51853627	51871353	32	4	419277	2.0315	0.021101	CTD-2616J11.11
ENSG00000137571	8	70579282	70747299	50	12	419277	2.0314	0.021109	SLCO5A1
ENSG00000163864	3	139279022	139396859	24	9	419277	2.0313	0.021114	NMNAT3
ENSG00000034693	6	143771944	143811147	35	2	419277	2.0311	0.021124	PEX3
ENSG00000164199	5	89825161	90460038	293	34	419277	2.031	0.021127	GPR98
ENSG00000124523	6	13574816	13614790	10	3	419277	2.031	0.021127	SIRT5
ENSG00000162771	1	212797789	212800120	4	2	419277	2.0306	0.021147	FAM71A
ENSG00000184545	11	1575274	1593150	35	3	419277	2.0293	0.021211	DUSP8
ENSG00000103550	16	19714902	19729557	21	1	419277	2.0293	0.021213	KNOP1
ENSG00000152359	5	74969949	75013313	56	4	419277	2.0289	0.021237	POC5
ENSG00000221818	8	25699246	25902913	113	21	419277	2.0289	0.021237	EBF2
ENSG00000158715	1	205626979	205649587	11	3	419277	2.0286	0.021251	SLC45A3
ENSG00000196954	11	104813593	104840163	4	1	419277	2.0274	0.021313	CASP4
ENSG00000148400	9	139388896	139440314	16	6	419277	2.0273	0.021316	NOTCH1
ENSG00000154548	6	89805678	89827800	12	2	419277	2.0272	0.02132	SRSF12
ENSG00000267699	18	48494389	48584514	1	1	419277	2.0271	0.021327	RP11-729L2.2
ENSG00000145555	5	16665395	16936372	85	15	419277	2.0261	0.021376	MYO10
ENSG00000157315	16	69377151	69385712	3	1	419277	2.0258	0.021391	TMED6
ENSG00000099991	22	24407642	24574596	48	4	419277	2.0252	0.021426	CABIN1
ENSG00000196296	16	28889726	28915830	2	1	419277	2.023	0.021537	ATP2A1
ENSG00000163344	1	154897210	154909467	2	1	419277	2.023	0.021538	PMVK
ENSG00000107521	10	100175955	100206684	32	2	419277	2.0218	0.0216	HPS1
ENSG00000198851	11	118175260	118186890	4	2	419277	2.0216	0.021609	CD3E
ENSG00000110711	11	67250512	67258574	4	1	419277	2.0211	0.021637	AIP
ENSG00000108829	17	48452420	48474914	10	3	419277	2.0202	0.021681	LRRC59
ENSG00000008277	7	87563458	87832204	54	7	419277	2.0194	0.021724	ADAM22
ENSG00000196844	11	125646008	125648714	2	1	419277	2.0193	0.02173	PATE2
ENSG00000156017	9	77595936	77643339	21	2	419277	2.0192	0.021734	C9orf41
ENSG00000272214	12	121407641	121410095	3	1	419277	2.0192	0.021736	AC079602.1
ENSG00000141504	17	7529552	7531194	1	1	419277	2.019	0.021744	SAT2
ENSG00000204365	10	29135337	29170827	46	5	419277	2.0183	0.021783	C10orf126
ENSG00000174109	16	1469745	1479345	5	2	419277	2.018	0.021798	C16orf91
ENSG00000166349	11	36532259	36614706	53	6	419277	2.0174	0.021824	RAG1
ENSG00000091664	11	22359643	22401049	11	3	419277	2.0173	0.021833	SLC17A6
ENSG00000136877	9	130556876	130576606	23	2	419277	2.017	0.021846	FPGS
ENSG00000180998	14	53019866	53104431	34	4	419277	2.017	0.02185	GPR137C
ENSG00000273047	20	62369623	62371751	2	1	419277	2.0169	0.021853	RP4-583P15.14
ENSG00000165752	10	134020996	134145351	98	14	419277	2.0167	0.021862	STK32C
ENSG00000112539	6	165693153	165723096	38	5	419277	2.0163	0.021884	C6orf118
ENSG00000114391	3	101399935	101405626	3	1	419277	2.0162	0.021888	RPL24
ENSG00000113739	5	172741716	172756506	1	1	419277	2.016	0.021902	STC2
ENSG00000134627	11	94277006	94354587	32	5	419277	2.0157	0.021916	PIWIL4
ENSG00000212997	8	95558771	95560630	2	1	419277	2.0147	0.021967	AC023632.1
ENSG00000137106	9	37422663	37436987	9	2	419277	2.0147	0.021967	GRHPR
ENSG00000112237	6	99990256	100016849	19	2	419277	2.0139	0.022011	CCNC
ENSG00000273154	20	62340216	62370456	17	2	419277	2.0136	0.022025	RP4-583P15.15
ENSG00000257218	12	120884241	120899389	8	2	419277	2.0133	0.022039	GATC
ENSG00000163067	2	95831177	95850065	1	1	419277	2.0132	0.022048	ZNF2
ENSG00000162927	2	61167357	61245394	53	7	419277	2.013	0.022055	PUS10
ENSG00000169760	3	173114074	174004434	546	56	419277	2.0128	0.022067	NLGN1
ENSG00000183318	17	8656424	8661877	3	2	419277	2.0119	0.022113	SPDYE4
ENSG00000044115	5	137946656	138270723	21	8	419277	2.0119	0.022117	CTNNA1
ENSG00000166747	16	71762913	71843104	34	4	419277	2.0116	0.022129	AP1G1
ENSG00000197114	20	62338817	62367494	17	2	419277	2.0112	0.022152	ZGPAT
ENSG00000232013	3	145782358	145784156	1	1	419277	2.0105	0.022187	AC107021.1
ENSG00000006715	7	38762563	38971994	180	10	419277	2.0103	0.022202	VPS41
ENSG00000128591	7	128470431	128499328	4	1	419277	2.0101	0.02221	FLNC
ENSG00000170469	5	138732252	138739777	6	1	419277	2.0098	0.022226	SPATA24
ENSG00000143850	1	204187979	204346793	79	5	419277	2.0097	0.022232	PLEKHA6
ENSG00000114767	3	51967446	51975957	1	1	419277	2.0096	0.022237	RRP9
ENSG00000023191	11	494512	507300	16	3	419277	2.0096	0.022239	RNH1
ENSG00000171823	12	1675159	1703331	14	3	419277	2.0095	0.022244	FBXL14
ENSG00000187122	10	98757795	98945677	91	18	419277	2.009	0.022269	SLIT1
ENSG00000166828	16	23194036	23228204	4	1	419277	2.0088	0.022278	SCNN1G
ENSG00000133488	22	30884900	30901698	35	4	419277	2.0087	0.022282	SEC14L4
ENSG00000147872	9	19108373	19149288	9	4	419277	2.0085	0.022297	PLIN2
ENSG00000165626	10	13480484	13570974	49	5	419277	2.008	0.022322	BEND7
ENSG00000170873	8	125563031	125740730	80	15	419277	2.0079	0.022329	MTSS1
ENSG00000005020	7	26706681	27034858	249	17	419277	2.0078	0.02233	SKAP2
ENSG00000119328	9	111696461	111713024	4	2	419277	2.0078	0.022331	FAM206A
ENSG00000072042	14	68143518	68162531	12	2	419277	2.0074	0.022355	RDH11
ENSG00000167005	16	56463045	56486111	15	4	419277	2.0065	0.022399	NUDT21
ENSG00000146555	7	3341080	4308632	295	53	419277	2.0065	0.0224	SDK1
ENSG00000150054	10	28339922	28623415	330	14	419277	2.0061	0.022422	MPP7
ENSG00000149054	11	6947635	7005863	19	4	419277	2.0052	0.02247	ZNF215
ENSG00000103449	16	51169886	51185278	4	1	419277	2.004	0.022534	SALL1
ENSG00000111785	12	107168373	107283090	47	4	419277	2.0032	0.022575	RIC8B
ENSG00000182568	3	18386879	18487080	49	4	419277	2.0032	0.022576	SATB1
ENSG00000062524	15	41795836	41806085	4	2	419277	2.0028	0.022599	LTK
ENSG00000086015	1	46252659	46501796	62	2	419277	2.0024	0.022619	MAST2
ENSG00000122218	1	160259063	160313190	17	4	419277	2.0023	0.022628	COPA
ENSG00000118733	1	102268130	102462586	72	14	419277	2.0022	0.022634	OLFM3
ENSG00000073921	11	85668727	85780924	79	9	419277	2.0019	0.022645	PICALM
ENSG00000254614	11	64945077	64949305	4	1	419277	2.0018	0.022651	AP003068.23
ENSG00000166862	22	36959968	37099603	46	8	419277	2.0016	0.022663	CACNG2
ENSG00000010810	6	111981535	112194655	202	16	419277	2.0015	0.022668	FYN
ENSG00000173250	5	145892666	145895753	2	1	419277	2.0012	0.022687	GPR151
ENSG00000163126	2	97490263	97523671	3	1	419277	2.0009	0.0227	ANKRD23
ENSG00000141569	17	73876416	73893084	13	2	419277	1.9997	0.022766	TRIM65
ENSG00000187164	10	118643742	118886097	51	2	419277	1.9995	0.022775	KIAA1598
ENSG00000146476	6	151773422	151791236	23	3	419277	1.9992	0.022791	C6orf211
ENSG00000143515	1	154298029	154323783	15	4	419277	1.9992	0.022792	ATP8B2
ENSG00000173218	1	116184574	116240845	22	5	419277	1.9992	0.022796	VANGL1
ENSG00000104320	8	90945564	91015456	43	4	419277	1.9992	0.022796	NBN
ENSG00000171936	19	15852203	15853153	5	2	419277	1.9989	0.022811	OR10H3
ENSG00000134900	13	103249353	103331521	69	4	419277	1.9986	0.022824	TPP2
ENSG00000261611	16	71481503	71523214	13	3	419277	1.9985	0.022834	AC010547.9
ENSG00000141622	18	43906772	44043103	41	14	419277	1.9983	0.022841	RNF165
ENSG00000168621	5	37812779	37839788	14	4	419277	1.9968	0.022924	GDNF
ENSG00000140470	15	100511794	100882210	378	47	419277	1.9966	0.022934	ADAMTS17
ENSG00000176771	2	133429374	134326034	278	49	419277	1.9964	0.022945	NCKAP5
ENSG00000177707	3	110788918	110994410	126	14	419277	1.9962	0.022956	PVRL3
ENSG00000123360	12	54943134	54973023	8	3	419277	1.9961	0.022962	PDE1B
ENSG00000184672	8	85095022	85834079	195	16	419277	1.9946	0.023044	RALYL
ENSG00000061987	12	62860597	62991363	65	7	419277	1.9944	0.023053	MON2
ENSG00000181722	3	114056941	114866118	233	41	419277	1.9934	0.023109	ZBTB20
ENSG00000124571	6	43490072	43543812	9	4	419277	1.9931	0.023126	XPO5
ENSG00000187185	16	57832098	57850850	8	2	419277	1.993	0.023131	CTD-2600O9.1
ENSG00000166471	11	9302201	9336327	28	3	419277	1.9917	0.023203	TMEM41B
ENSG00000105982	7	156432975	156469824	14	4	419277	1.9916	0.023207	RNF32
ENSG00000117222	1	205055270	205091143	10	1	419277	1.9911	0.023236	RBBP5
ENSG00000167112	9	131071382	131085021	8	2	419277	1.9909	0.023248	TRUB2
ENSG00000189001	19	36014269	36019253	1	1	419277	1.9909	0.023248	SBSN
ENSG00000119401	9	119449581	119463579	1	1	419277	1.9908	0.023251	TRIM32
ENSG00000151881	5	43444354	43483995	7	2	419277	1.9907	0.023254	C5orf28
ENSG00000132780	1	46049518	46084566	2	1	419277	1.9905	0.023266	NASP
ENSG00000149633	20	36838890	36889174	51	5	419277	1.9897	0.023313	KIAA1755
ENSG00000196963	5	140560980	140565793	3	1	419277	1.9896	0.023317	PCDHB16
ENSG00000157916	1	2323267	2336883	5	2	419277	1.9895	0.023323	RER1
ENSG00000144395	2	197504278	197628214	15	7	419277	1.9894	0.023328	CCDC150
ENSG00000135114	12	121458095	121477045	13	4	419277	1.9893	0.023332	OASL
ENSG00000151470	4	130014472	130037795	46	4	419277	1.9888	0.023359	C4orf33
ENSG00000188906	12	40590546	40763087	89	17	419277	1.9885	0.023381	LRRK2
ENSG00000146013	5	137588068	137610360	9	2	419277	1.9869	0.023467	GFRA3
ENSG00000188393	12	10051272	10084980	13	3	419277	1.9868	0.023471	CLEC2A
ENSG00000171942	19	15838834	15839862	3	1	419277	1.9866	0.023483	OR10H2
ENSG00000240230	7	938415	1015235	12	3	419277	1.9866	0.023485	COX19
ENSG00000182132	5	169780491	170163636	148	25	419277	1.986	0.023517	KCNIP1
ENSG00000116747	1	193028552	193060907	5	2	419277	1.9842	0.023614	TROVE2
ENSG00000180425	11	114262165	114271139	3	1	419277	1.9838	0.02364	C11orf71
ENSG00000219626	2	24299396	24392509	18	4	419277	1.9828	0.023694	FAM228B
ENSG00000176393	1	201951500	201975275	6	1	419277	1.9822	0.023731	RNPEP
ENSG00000173473	3	47626762	47823596	17	6	419277	1.982	0.023737	SMARCC1
ENSG00000105963	7	937540	995043	9	3	419277	1.9817	0.023754	ADAP1
ENSG00000173083	4	84213614	84256306	7	2	419277	1.9809	0.023803	HPSE
ENSG00000221989	7	143806607	143807657	4	2	419277	1.9809	0.023804	OR2A2
ENSG00000066427	14	92524896	92572965	18	4	419277	1.9808	0.023807	ATXN3
ENSG00000104824	19	39327028	39342987	7	2	419277	1.9803	0.023833	HNRNPL
ENSG00000214999	17	7982800	7984883	2	1	419277	1.9801	0.023846	AC129492.6
ENSG00000171984	20	5731039	5844558	77	8	419277	1.9796	0.023873	C20orf196
ENSG00000170006	4	153539784	153601317	14	5	419277	1.9794	0.023886	TMEM154
ENSG00000117013	1	41249684	41306124	29	8	419277	1.9786	0.023932	KCNQ4
ENSG00000163947	3	56761446	57113357	187	31	419277	1.9782	0.023951	ARHGEF3
ENSG00000138829	5	127593601	127994878	329	14	419277	1.9782	0.023952	FBN2
ENSG00000134748	1	52870236	52886511	1	1	419277	1.978	0.023967	PRPF38A
ENSG00000136122	13	73302061	73330336	9	4	419277	1.9779	0.023971	BORA
ENSG00000117560	1	172628154	172636014	1	1	419277	1.9777	0.023984	FASLG
ENSG00000157429	16	71498453	71598992	30	4	419277	1.9776	0.02399	ZNF19
ENSG00000172780	3	128806412	128841644	13	2	419277	1.9772	0.02401	RAB43
ENSG00000180574	12	10658201	10675734	8	2	419277	1.977	0.024021	EIF2S3L
ENSG00000114648	3	47324407	47388306	22	5	419277	1.9768	0.024033	KLHL18
ENSG00000196670	5	180274611	180288286	33	4	419277	1.9766	0.024041	ZFP62
ENSG00000125249	13	98086476	98121382	1	1	419277	1.9766	0.024046	RAP2A
ENSG00000134910	11	125461607	125495110	5	1	419277	1.9762	0.024067	STT3A
ENSG00000175229	11	65809423	65816651	7	1	419277	1.9761	0.024069	GAL3ST3
ENSG00000115386	2	79347488	79350545	4	1	419277	1.9756	0.024099	REG1A
ENSG00000183287	18	57098172	57364612	146	16	419277	1.9754	0.024109	CCBE1
ENSG00000076053	11	114270752	114284925	4	1	419277	1.9747	0.02415	RBM7
ENSG00000168530	2	211154874	211179914	11	2	419277	1.9745	0.024161	MYL1
ENSG00000156564	6	40359325	40555204	117	7	419277	1.9744	0.024165	LRFN2
ENSG00000104774	19	12757325	12777556	3	1	419277	1.9742	0.024177	MAN2B1
ENSG00000076826	19	7660788	7683190	2	1	419277	1.9741	0.024183	CAMSAP3
ENSG00000065413	2	197831741	198175897	110	25	419277	1.9737	0.024205	ANKRD44
ENSG00000162290	3	53317447	53381654	3	1	419277	1.9737	0.024207	DCP1A
ENSG00000095002	2	47630108	47789450	56	8	419277	1.9728	0.024258	MSH2
ENSG00000146278	6	89790470	89794879	5	1	419277	1.9721	0.024299	PNRC1
ENSG00000122733	9	34957484	34982541	3	1	419277	1.9716	0.024326	KIAA1045
ENSG00000116668	1	185126212	185260897	13	2	419277	1.9714	0.024338	SWT1
ENSG00000204970	5	140165876	140391929	42	4	419277	1.9714	0.024339	PCDHA1
ENSG00000204969	5	140174444	140391929	42	4	419277	1.9714	0.024339	PCDHA2
ENSG00000183091	2	152341850	152591001	85	12	419277	1.9703	0.024402	NEB
ENSG00000171862	10	89622870	89731687	30	7	419277	1.97	0.024417	PTEN
ENSG00000127578	16	679239	684116	1	1	419277	1.97	0.024421	WFIKKN1
ENSG00000198380	2	69546905	69614382	97	4	419277	1.9697	0.024434	GFPT1
ENSG00000211455	12	27396901	27478892	40	5	419277	1.9692	0.024468	STK38L
ENSG00000166037	11	95523129	95565857	13	2	419277	1.9688	0.024486	CEP57
ENSG00000205336	16	57644564	57698944	35	7	419277	1.9684	0.024509	GPR56
ENSG00000170017	3	105085753	105295744	143	13	419277	1.9683	0.024514	ALCAM
ENSG00000184347	5	168088745	168728133	340	50	419277	1.9683	0.024518	SLIT3
ENSG00000149573	11	118124118	118135251	7	1	419277	1.9682	0.024522	MPZL2
ENSG00000185345	6	161768452	163148803	686	90	419277	1.9681	0.024529	PARK2
ENSG00000138594	15	52121825	52239492	12	6	419277	1.9678	0.024547	TMOD3
ENSG00000118363	11	74660292	74690076	14	4	419277	1.9675	0.024564	SPCS2
ENSG00000177807	1	160007257	160040038	1	1	419277	1.9666	0.024614	KCNJ10
ENSG00000166268	12	70219084	70352877	46	11	419277	1.9666	0.024615	MYRFL
ENSG00000107643	10	49514698	49647403	82	5	419277	1.9661	0.024643	MAPK8
ENSG00000255529	15	57884231	58074960	136	7	419277	1.9661	0.024646	POLR2M
ENSG00000105339	8	142127377	142205907	20	6	419277	1.9659	0.024653	DENND3
ENSG00000203972	6	49467671	49494760	26	4	419277	1.9658	0.024664	GLYATL3
ENSG00000110921	12	110011060	110035067	10	2	419277	1.9649	0.024711	MVK
ENSG00000091106	2	32449522	32490923	11	2	419277	1.9639	0.024768	NLRC4
ENSG00000120705	5	137841784	137878989	5	2	419277	1.9634	0.024799	ETF1
ENSG00000263155	15	57884139	57977562	127	6	419277	1.9633	0.024804	MYZAP
ENSG00000134001	14	67826714	67853233	27	4	419277	1.9632	0.024813	EIF2S1
ENSG00000129219	17	4710391	4726729	11	4	419277	1.963	0.024821	PLD2
ENSG00000134107	3	5020801	5027008	2	1	419277	1.961	0.024937	BHLHE40
ENSG00000144468	2	227700297	227863931	9	3	419277	1.961	0.024938	RHBDD1
ENSG00000137878	15	57884106	58006943	128	6	419277	1.9603	0.02498	GCOM1
ENSG00000213927	9	34661877	34664045	2	1	419277	1.9602	0.024984	CCL27
ENSG00000119383	9	131873229	131911225	57	1	419277	1.9602	0.024986	PPP2R4
ENSG00000147419	8	27590835	27630170	42	5	419277	1.9597	0.025016	CCDC25
ENSG00000006634	7	87505531	87538856	17	2	419277	1.9595	0.025027	DBF4
ENSG00000203863	6	89674246	89676685	1	1	419277	1.9592	0.025044	AL079342.1
ENSG00000137714	11	110300607	110335605	28	1	419277	1.9588	0.02507	FDX1
ENSG00000160991	7	102073553	102097268	3	2	419277	1.958	0.025118	ORAI2
ENSG00000100523	14	53510686	53620000	9	4	419277	1.9579	0.025118	DDHD1
ENSG00000175985	14	69951409	69995215	16	3	419277	1.9578	0.025129	PLEKHD1
ENSG00000128563	7	102004319	102067123	5	3	419277	1.9575	0.025142	PRKRIP1
ENSG00000100034	22	22273793	22307209	5	2	419277	1.957	0.025172	PPM1F
ENSG00000180447	9	89559279	89562104	1	1	419277	1.9567	0.025191	GAS1
ENSG00000172296	20	12989627	13147411	236	20	419277	1.9565	0.025204	SPTLC3
ENSG00000161180	22	21987005	21991616	6	3	419277	1.9563	0.025213	CCDC116
ENSG00000155115	6	111279763	111289093	2	1	419277	1.9562	0.025222	GTF3C6
ENSG00000129422	8	17501304	17658426	189	25	419277	1.9561	0.025225	MTUS1
ENSG00000083067	9	73143979	74061820	611	52	419277	1.9559	0.025238	TRPM3
ENSG00000154975	17	49707674	50237377	135	26	419277	1.9552	0.025279	CA10
ENSG00000135677	12	65107225	65153227	15	2	419277	1.9548	0.025306	GNS
ENSG00000156261	21	30428126	30446118	3	1	419277	1.9528	0.025423	CCT8
ENSG00000168071	11	64107695	64125006	8	2	419277	1.952	0.025468	CCDC88B
ENSG00000127511	19	16940211	16991164	23	3	419277	1.9515	0.025498	SIN3B
ENSG00000182752	9	118916083	119164601	44	12	419277	1.9506	0.02555	PAPPA
ENSG00000130702	20	60883011	60942368	28	4	419277	1.9502	0.025576	LAMA5
ENSG00000140948	16	87439852	87525651	135	9	419277	1.9495	0.025617	ZCCHC14
ENSG00000184185	17	21279509	21323179	2	1	419277	1.9495	0.025618	KCNJ12
ENSG00000154917	3	133543083	133614680	29	9	419277	1.9492	0.025638	RAB6B
ENSG00000119715	14	76776957	76968178	115	23	419277	1.9491	0.02564	ESRRB
ENSG00000166143	15	41107650	41120907	10	2	419277	1.9491	0.025642	PPP1R14D
ENSG00000213689	3	48506445	48509044	1	1	419277	1.948	0.025708	TREX1
ENSG00000268923	6	31973945	31974881	1	1	419277	1.9479	0.025713	AL645922.1
ENSG00000168594	4	175750819	175899331	54	5	419277	1.9478	0.025717	ADAM29
ENSG00000204300	11	123753633	123756349	2	1	419277	1.9478	0.025718	TMEM225
ENSG00000163510	2	180809603	180871840	13	2	419277	1.9478	0.025721	CWC22
ENSG00000066813	16	20547548	20587749	49	5	419277	1.9478	0.025722	ACSM2B
ENSG00000082497	1	210406144	210419976	2	1	419277	1.9477	0.025726	SERTAD4
ENSG00000090372	19	47222764	47250251	6	2	419277	1.9474	0.025745	STRN4
ENSG00000136573	8	11351510	11422113	24	3	419277	1.9472	0.025753	BLK
ENSG00000154639	21	18884700	18965897	23	5	419277	1.9471	0.025764	CXADR
ENSG00000176349	7	1878222	1889567	2	1	419277	1.9463	0.025808	AC110781.3
ENSG00000168878	2	85884437	85895864	1	1	419277	1.9458	0.025838	SFTPB
ENSG00000066322	1	43829068	43833696	2	1	419277	1.9456	0.025853	ELOVL1
ENSG00000106952	9	117656003	117692697	12	1	419277	1.945	0.025885	TNFSF8
ENSG00000144655	3	39183346	39196053	9	2	419277	1.9448	0.025897	CSRNP1
ENSG00000105559	19	49340354	49371889	23	2	419277	1.9445	0.02592	PLEKHA4
ENSG00000164520	6	150204511	150219238	48	1	419277	1.9444	0.025922	RAET1E
ENSG00000107863	10	24872538	25012597	15	3	419277	1.9439	0.025954	ARHGAP21
ENSG00000138615	15	65488337	65503826	9	1	419277	1.9437	0.025964	CILP
ENSG00000125246	13	100258919	100549387	207	34	419277	1.9434	0.025985	CLYBL
ENSG00000205832	16	4606491	4650715	4	1	419277	1.9432	0.025997	C16orf96
ENSG00000088833	20	1422807	1454487	7	3	419277	1.9428	0.02602	NSFL1C
ENSG00000198648	2	168810530	169104651	199	25	419277	1.9425	0.026041	STK39
ENSG00000158773	1	161009041	161015767	10	2	419277	1.942	0.026066	USF1
ENSG00000116273	1	6673745	6684093	1	1	419277	1.9415	0.0261	PHF13
ENSG00000138814	4	101944566	102269435	106	13	419277	1.9412	0.026115	PPP3CA
ENSG00000181085	8	144798429	144804628	1	1	419277	1.941	0.026127	MAPK15
ENSG00000253293	7	27210210	27219880	5	2	419277	1.9408	0.026139	HOXA10
ENSG00000239857	7	916189	936073	2	1	419277	1.9404	0.026163	GET4
ENSG00000135829	1	182808504	182856886	15	1	419277	1.9402	0.026176	DHX9
ENSG00000095321	9	131857089	131873468	4	1	419277	1.94	0.026188	CRAT
ENSG00000014216	11	64948037	64979477	8	1	419277	1.94	0.026188	CAPN1
ENSG00000196172	19	23921997	23941693	2	1	419277	1.9388	0.02626	ZNF681
ENSG00000089220	12	118573663	118583389	7	2	419277	1.9382	0.026301	PEBP1
ENSG00000205111	2	39402787	39456729	33	3	419277	1.9375	0.026341	CDKL4
ENSG00000140859	16	57792129	57896957	78	8	419277	1.9374	0.02635	KIFC3
ENSG00000139946	14	56584532	56768244	302	5	419277	1.9367	0.026388	PELI2
ENSG00000114279	3	191857184	192485553	198	25	419277	1.9359	0.026437	FGF12
ENSG00000137274	6	3118608	3153812	45	2	419277	1.9344	0.026533	BPHL
ENSG00000198554	14	55405668	55493823	1	1	419277	1.934	0.026559	WDHD1
ENSG00000163751	3	148583043	148614983	19	6	419277	1.9334	0.026595	CPA3
ENSG00000174132	5	99871009	99922445	30	1	419277	1.9333	0.026601	FAM174A
ENSG00000106477	7	130033612	130082274	19	4	419277	1.9327	0.026634	CEP41
ENSG00000111530	12	67663061	67713731	53	4	419277	1.9326	0.026641	CAND1
ENSG00000198700	1	201798269	201853422	8	3	419277	1.9303	0.026784	IPO9
ENSG00000198846	8	59717977	60031767	202	30	419277	1.9302	0.026793	TOX
ENSG00000100027	22	22051833	22090123	19	5	419277	1.9299	0.02681	YPEL1
ENSG00000162980	2	152645498	152685006	24	3	419277	1.9289	0.026872	ARL5A
ENSG00000140807	16	50582241	50670647	54	4	419277	1.9286	0.026892	NKD1
ENSG00000155438	2	122484521	122494499	16	2	419277	1.9284	0.026901	NIFK
ENSG00000170390	4	150999426	151178609	70	11	419277	1.9284	0.026902	DCLK2
ENSG00000183230	10	67672276	69455927	912	83	419277	1.9281	0.026919	CTNNA3
ENSG00000114166	3	20081515	20195896	41	10	419277	1.928	0.026929	KAT2B
ENSG00000167447	17	57286761	57292608	2	1	419277	1.926	0.02705	SMG8
ENSG00000114200	3	165490692	165555260	120	13	419277	1.926	0.027054	BCHE
ENSG00000204140	6	35748794	35761452	4	1	419277	1.9259	0.027061	CLPSL1
ENSG00000121486	1	185087220	185126204	36	1	419277	1.9253	0.027094	TRMT1L
ENSG00000271092	1	95583479	95712781	113	10	419277	1.9249	0.027123	TMEM56-RWDD3
ENSG00000146276	6	89887220	89940997	45	5	419277	1.9248	0.027126	GABRR1
ENSG00000113504	5	1050499	1112150	32	10	419277	1.9248	0.027127	SLC12A7
ENSG00000165495	11	125034583	125303285	45	19	419277	1.9246	0.02714	PKNOX2
ENSG00000176387	16	67464555	67471456	1	1	419277	1.9245	0.027146	HSD11B2
ENSG00000087152	17	42269173	42277481	3	1	419277	1.9241	0.027171	ATXN7L3
ENSG00000112159	6	90352218	90529442	27	12	419277	1.9238	0.027189	MDN1
ENSG00000255408	5	140180783	140391929	41	4	419277	1.9234	0.027215	PCDHA3
ENSG00000183715	11	132284871	133402414	350	84	419277	1.9232	0.027226	OPCML
ENSG00000114541	3	69219141	69591734	193	32	419277	1.9232	0.027231	FRMD4B
ENSG00000151923	10	121334199	121356541	6	2	419277	1.9229	0.027249	TIAL1
ENSG00000038274	5	162930120	162946342	6	2	419277	1.9228	0.027254	MAT2B
ENSG00000168542	2	189839046	189877472	31	2	419277	1.9223	0.027282	COL3A1
ENSG00000143171	1	165370159	165414433	54	5	419277	1.9222	0.02729	RXRG
ENSG00000010310	19	46171502	46186982	13	2	419277	1.9217	0.02732	GIPR
ENSG00000066027	1	212458879	212535200	34	4	419277	1.9214	0.027341	PPP2R5A
ENSG00000163817	3	45796942	45838027	11	5	419277	1.9209	0.027372	SLC6A20
ENSG00000106305	7	6048876	6063465	14	3	419277	1.9206	0.027389	AIMP2
ENSG00000129810	3	20202085	20227784	11	3	419277	1.9206	0.027392	SGOL1
ENSG00000048405	7	126986844	127071978	9	3	419277	1.9206	0.027394	ZNF800
ENSG00000196091	12	101962131	102079796	44	5	419277	1.9205	0.027396	MYBPC1
ENSG00000144063	2	110841447	110874143	1	1	419277	1.9205	0.027397	MALL
ENSG00000087495	20	58152564	58422766	64	17	419277	1.9204	0.027407	PHACTR3
ENSG00000221914	8	26149007	26230196	22	5	419277	1.9198	0.027439	PPP2R2A
ENSG00000168334	3	39224701	39234087	2	1	419277	1.9185	0.027523	XIRP1
ENSG00000106327	7	100218039	100240402	2	1	419277	1.9184	0.027528	TFR2
ENSG00000254535	4	135117488	135122903	1	1	419277	1.9183	0.027534	PABPC4L
ENSG00000248643	11	66384097	66413940	4	2	419277	1.9181	0.027547	RBM14-RBM4
ENSG00000139725	12	122215664	122241309	4	2	419277	1.9181	0.027552	RHOF
ENSG00000074657	18	56529832	56653712	51	7	419277	1.9171	0.027611	ZNF532
ENSG00000171953	17	17880723	17942523	1	1	419277	1.9168	0.027629	ATPAF2
ENSG00000127318	12	68642022	68647387	2	1	419277	1.9168	0.027634	IL22
ENSG00000156976	3	186500994	186507689	2	1	419277	1.9167	0.02764	EIF4A2
ENSG00000047579	6	15523032	15663289	34	7	419277	1.9166	0.027644	DTNBP1
ENSG00000144036	2	72403113	73053170	148	11	419277	1.9164	0.027654	EXOC6B
ENSG00000186792	3	50330262	50336899	1	1	419277	1.9156	0.027708	HYAL3
ENSG00000170786	8	57212569	57233335	13	2	419277	1.9154	0.027724	SDR16C5
ENSG00000143552	1	153965161	154127592	17	5	419277	1.9144	0.027786	NUP210L
ENSG00000170037	17	7835419	7853236	8	2	419277	1.9142	0.027799	CNTROB
ENSG00000137166	6	41514164	41570122	9	2	419277	1.9142	0.0278	FOXP4
ENSG00000142408	19	54466294	54493469	5	1	419277	1.9136	0.027838	CACNG8
ENSG00000161981	16	103010	107669	1	1	419277	1.9134	0.027848	SNRNP25
ENSG00000144290	2	162280843	162841792	182	15	419277	1.913	0.027873	SLC4A10
ENSG00000143549	1	154127784	154167124	4	2	419277	1.9123	0.027918	TPM3
ENSG00000120709	5	137667624	137685416	3	1	419277	1.9121	0.027929	FAM53C
ENSG00000125821	20	18568537	18744561	134	13	419277	1.9109	0.02801	DTD1
ENSG00000123607	2	166713985	166810353	10	2	419277	1.9105	0.028032	TTC21B
ENSG00000158042	11	6702013	6704632	1	1	419277	1.9099	0.028076	MRPL17
ENSG00000144460	2	226265364	226518734	66	6	419277	1.9085	0.028163	NYAP2
ENSG00000109265	4	57036361	57194791	70	19	419277	1.9079	0.028202	KIAA1211
ENSG00000118257	2	206546714	206662857	53	14	419277	1.9075	0.028229	NRP2
ENSG00000250305	8	12803151	12889012	77	5	419277	1.9075	0.028229	KIAA1456
ENSG00000134258	1	117686209	117753556	21	4	419277	1.9073	0.028243	VTCN1
ENSG00000113212	5	140552243	140555957	1	1	419277	1.9072	0.028245	PCDHB7
ENSG00000184220	3	99536678	99897447	27	8	419277	1.9068	0.028274	CMSS1
ENSG00000260092	16	75562430	75579326	14	3	419277	1.9065	0.028291	RP11-77K12.7
ENSG00000198075	2	108994367	109004513	7	2	419277	1.9063	0.028308	SULT1C4
ENSG00000163482	2	219536749	219567439	24	3	419277	1.9056	0.028353	STK36
ENSG00000156026	10	74451889	74647452	2	1	419277	1.9055	0.028356	MCU
ENSG00000171459	9	125512019	125513062	4	1	419277	1.905	0.028387	OR1L6
ENSG00000011143	17	56282803	56296966	2	1	419277	1.905	0.028388	MKS1
ENSG00000154920	17	48450581	48458844	2	1	419277	1.9049	0.028398	EME1
ENSG00000167114	9	131102925	131123749	8	2	419277	1.9048	0.028405	SLC27A4
ENSG00000243440	21	15964251	16031142	28	4	419277	1.9046	0.028418	AF165138.7
ENSG00000140526	15	89630690	89745591	27	4	419277	1.9045	0.028424	ABHD2
ENSG00000186115	19	15988833	16008930	1	1	419277	1.9044	0.028429	CYP4F2
ENSG00000165323	11	92085262	92629618	302	20	419277	1.9043	0.028433	FAT3
ENSG00000172508	11	67182439	67193078	3	1	419277	1.9036	0.028479	CARNS1
ENSG00000150990	12	125431371	125473668	51	5	419277	1.9035	0.028487	DHX37
ENSG00000156395	10	106400859	107024993	132	18	419277	1.9031	0.028512	SORCS3
ENSG00000181007	19	36874022	36909558	19	1	419277	1.9031	0.028514	ZFP82
ENSG00000105287	19	47177532	47220384	18	4	419277	1.9023	0.028569	PRKD2
ENSG00000111647	12	100422233	100536626	72	5	419277	1.9021	0.02858	UHRF1BP1L
ENSG00000114331	3	194995465	195163807	18	2	419277	1.9016	0.028613	ACAP2
ENSG00000134686	1	33789224	33896653	24	3	419277	1.9015	0.02862	PHC2
ENSG00000215504	11	85563600	85565986	3	1	419277	1.9014	0.028625	AP000974.1
ENSG00000166411	15	78423840	78464291	15	5	419277	1.9008	0.028662	IDH3A
ENSG00000124678	6	35085848	35116387	47	4	419277	1.9001	0.028713	TCP11
ENSG00000257103	19	34663409	34720420	12	3	419277	1.9	0.028714	LSM14A
ENSG00000184979	22	18632666	18660164	6	3	419277	1.8999	0.028724	USP18
ENSG00000111371	12	46576846	46663800	27	9	419277	1.8995	0.028748	SLC38A1
ENSG00000163349	1	114471814	114520426	8	4	419277	1.8985	0.028818	HIPK1
ENSG00000175727	12	122516628	122631894	5	2	419277	1.8983	0.028827	MLXIP
ENSG00000132793	20	39969560	39989222	9	2	419277	1.8978	0.028864	LPIN3
ENSG00000204644	6	29640169	29648887	9	2	419277	1.8974	0.02889	ZFP57
ENSG00000158887	1	161274525	161279762	1	1	419277	1.8971	0.028911	MPZ
ENSG00000170166	2	177015950	177017954	2	1	419277	1.8968	0.028924	HOXD4
ENSG00000180913	11	6149840	6150706	1	1	419277	1.8968	0.028925	OR56B3P
ENSG00000138162	10	123748689	124014060	158	37	419277	1.8968	0.028929	TACC2
ENSG00000257921	12	58166811	58180829	1	1	419277	1.8964	0.028953	RP11-571M6.15
ENSG00000132740	11	68671310	68708070	39	3	419277	1.8959	0.028988	IGHMBP2
ENSG00000116183	1	176432307	176814735	115	17	419277	1.8955	0.029012	PAPPA2
ENSG00000101347	20	35518632	35580246	3	2	419277	1.8953	0.029027	SAMHD1
ENSG00000026103	10	90750414	90775542	34	5	419277	1.8943	0.029092	FAS
ENSG00000166111	12	109304658	109459045	14	6	419277	1.8943	0.029094	SVOP
ENSG00000080608	9	2720469	2844241	30	9	419277	1.8936	0.029137	KIAA0020
ENSG00000154415	7	113516832	113715975	166	6	419277	1.8931	0.029172	PPP1R3A
ENSG00000167615	19	54960065	54973217	21	1	419277	1.8923	0.029228	LENG8
ENSG00000164659	7	86506222	86689015	109	14	419277	1.8921	0.029242	KIAA1324L
ENSG00000171649	19	58089824	58105145	4	1	419277	1.8919	0.029249	ZIK1
ENSG00000141428	18	33552046	33559241	2	1	419277	1.8918	0.029257	C18orf21
ENSG00000182534	17	74668633	74707098	19	3	419277	1.8917	0.029265	MXRA7
ENSG00000186367	5	129083772	129102425	21	1	419277	1.8917	0.029269	KIAA1024L
ENSG00000206579	8	56014949	56454613	200	28	419277	1.8899	0.029385	XKR4
ENSG00000164756	8	117962512	118188953	109	11	419277	1.8898	0.02939	SLC30A8
ENSG00000071246	14	77228532	77249354	16	5	419277	1.8887	0.029468	VASH1
ENSG00000188624	19	46623328	46627931	1	1	419277	1.8886	0.029469	IGFL3
ENSG00000256655	8	128959126	128960591	1	1	419277	1.8874	0.029552	TMEM75
ENSG00000009950	7	73007524	73038873	12	2	419277	1.8871	0.029572	MLXIPL
ENSG00000166634	18	61223393	61234244	8	1	419277	1.8865	0.029616	SERPINB12
ENSG00000158560	7	95401866	95739634	95	10	419277	1.8863	0.02963	DYNC1I1
ENSG00000085552	1	159896829	159915386	11	4	419277	1.8862	0.029632	IGSF9
ENSG00000171320	8	27629466	27670157	32	3	419277	1.8862	0.029635	ESCO2
ENSG00000162426	1	8377886	8404227	21	5	419277	1.8858	0.029663	SLC45A1
ENSG00000180869	1	85093913	85100703	2	1	419277	1.8851	0.02971	C1orf180
ENSG00000204392	6	31765173	31774761	5	3	419277	1.8845	0.02975	LSM2
ENSG00000165457	11	71927645	71932994	2	1	419277	1.8842	0.029772	FOLR2
ENSG00000155849	7	36893961	37488852	315	29	419277	1.8837	0.029804	ELMO1
ENSG00000135045	9	77561497	77567802	2	1	419277	1.8829	0.02986	C9orf40
ENSG00000185633	12	57628686	57634498	1	1	419277	1.8825	0.029884	NDUFA4L2
ENSG00000118473	1	66999066	67213982	213	15	419277	1.8825	0.029887	SGIP1
ENSG00000186184	13	28194903	28241548	25	7	419277	1.8823	0.029895	POLR1D
ENSG00000159479	1	43849588	43855479	1	1	419277	1.8822	0.029904	MED8
ENSG00000151093	3	25824408	25836025	4	1	419277	1.8822	0.029904	OXSM
ENSG00000179862	1	41326729	41328018	4	1	419277	1.8821	0.029913	CITED4
ENSG00000103888	15	81071684	81244117	55	9	419277	1.881	0.029984	KIAA1199
ENSG00000204965	5	140201222	140391929	38	3	419277	1.881	0.029985	PCDHA5
ENSG00000081842	5	140207563	140391929	38	3	419277	1.881	0.029985	PCDHA6
ENSG00000204963	5	140213969	140391929	38	3	419277	1.881	0.029985	PCDHA7
ENSG00000204962	5	140220907	140391929	38	3	419277	1.881	0.029985	PCDHA8
ENSG00000204961	5	140227048	140391929	38	3	419277	1.881	0.029985	PCDHA9
ENSG00000250120	5	140235595	140391929	38	3	419277	1.881	0.029985	PCDHA10
ENSG00000011485	19	46850251	46896238	16	3	419277	1.8808	0.030001	PPP5C
ENSG00000004864	7	95749532	95951459	38	8	419277	1.8808	0.030002	SLC25A13
ENSG00000168078	8	27667137	27695612	15	3	419277	1.8801	0.030047	PBK
ENSG00000197471	16	29674300	29682187	1	1	419277	1.8801	0.03005	SPN
ENSG00000162804	2	241938255	242034983	63	11	419277	1.8798	0.030066	SNED1
ENSG00000126062	3	50392180	50397041	1	1	419277	1.8797	0.030077	TMEM115
ENSG00000012061	19	45910591	45982086	30	8	419277	1.8793	0.030103	ERCC1
ENSG00000015676	7	44418720	44530479	23	2	419277	1.8792	0.030106	NUDCD3
ENSG00000167346	11	4726157	5013659	324	33	419277	1.8786	0.030152	MMP26
ENSG00000269514	12	48592170	48595814	3	2	419277	1.878	0.030193	DKFZP779L1853
ENSG00000166924	7	100081550	100092422	3	2	419277	1.8778	0.030205	NYAP1
ENSG00000158258	3	139654027	140296239	292	40	419277	1.8774	0.030232	CLSTN2
ENSG00000149600	20	31290493	31331803	32	3	419277	1.8767	0.030279	COMMD7
ENSG00000164049	3	48413709	48442666	40	1	419277	1.876	0.030324	FBXW12
ENSG00000163995	4	7967039	8160559	84	25	419277	1.876	0.030328	ABLIM2
ENSG00000141376	17	58754814	59470199	69	13	419277	1.875	0.030395	BCAS3
ENSG00000091127	7	105080108	105162714	37	7	419277	1.8743	0.030446	PUS7
ENSG00000065518	3	120315156	120321347	3	1	419277	1.8742	0.03045	NDUFB4
ENSG00000072071	19	14260750	14316999	17	1	419277	1.8734	0.030506	LPHN1
ENSG00000151067	12	2079952	2802108	322	30	419277	1.8732	0.030524	CACNA1C
ENSG00000126001	20	34042985	34099804	9	4	419277	1.873	0.030533	CEP250
ENSG00000122735	9	34457412	34520982	25	2	419277	1.8729	0.030541	DNAI1
ENSG00000196517	1	44457172	44497139	16	6	419277	1.8723	0.030586	SLC6A9
ENSG00000267110	19	55666125	55672039	9	2	419277	1.8721	0.030597	CTD-2587H24.4
ENSG00000177694	3	174156363	175523428	658	79	419277	1.8717	0.030623	NAALADL2
ENSG00000147570	8	66933795	67012751	24	6	419277	1.8717	0.030625	DNAJC5B
ENSG00000204967	5	140186659	140391929	39	3	419277	1.8714	0.030648	PCDHA4
ENSG00000256043	4	156845270	156875069	16	3	419277	1.8713	0.030654	CTSO
ENSG00000197604	10	72194585	72196314	1	1	419277	1.8712	0.030657	AC022532.1
ENSG00000135547	6	126068810	126082415	5	1	419277	1.8704	0.030714	HEY2
ENSG00000174529	1	205052258	205053645	2	1	419277	1.8702	0.030725	TMEM81
ENSG00000154016	17	18923986	18950950	4	1	419277	1.8696	0.030767	GRAP
ENSG00000111339	12	14978503	14996429	5	2	419277	1.8689	0.030815	ART4
ENSG00000164096	4	120218207	120225600	5	2	419277	1.8686	0.03084	C4orf3
ENSG00000261796	3	128806418	128879879	22	2	419277	1.8685	0.030849	ISY1-RAB43
ENSG00000119392	9	131266979	131304567	6	2	419277	1.8678	0.030896	GLE1
ENSG00000169599	2	69622882	69664760	74	4	419277	1.8678	0.030897	NFU1
ENSG00000188177	2	113033171	113097640	42	5	419277	1.8673	0.030927	ZC3H6
ENSG00000163138	4	20697905	20754530	72	6	419277	1.8673	0.030932	PACRGL
ENSG00000163424	3	118864997	118878889	11	3	419277	1.8671	0.030944	C3orf30
ENSG00000268107	19	57999086	58016749	59	2	419277	1.8668	0.030968	AC003005.4
ENSG00000185055	7	105205567	105241322	9	2	419277	1.8667	0.030972	EFCAB10
ENSG00000243156	22	18270415	18507325	95	24	419277	1.8658	0.031035	MICAL3
ENSG00000185028	5	191626	195468	2	1	419277	1.8658	0.031038	LRRC14B
ENSG00000155097	8	104033291	104085279	28	5	419277	1.8657	0.031039	ATP6V1C1
ENSG00000204956	5	140710252	140892546	52	11	419277	1.8657	0.031043	PCDHGA1
ENSG00000081853	5	140718539	140892546	52	11	419277	1.8657	0.031043	PCDHGA2
ENSG00000156463	5	145316142	145461354	157	4	419277	1.8655	0.031057	SH3RF2
ENSG00000161010	5	179261436	179289173	24	4	419277	1.8646	0.03112	C5orf45
ENSG00000159217	17	47074774	47133012	23	6	419277	1.8646	0.03112	IGF2BP1
ENSG00000164050	3	48445261	48471594	13	1	419277	1.8635	0.031198	PLXNB1
ENSG00000114735	3	50606583	50622366	1	1	419277	1.863	0.031229	HEMK1
ENSG00000160972	8	145703352	145727504	5	1	419277	1.8629	0.031241	PPP1R16A
ENSG00000136527	3	185633694	185655924	11	3	419277	1.8624	0.03127	TRA2B
ENSG00000197782	19	40575059	40596845	36	2	419277	1.8624	0.031274	ZNF780A
ENSG00000164002	1	40974413	40982228	9	2	419277	1.862	0.031299	EXO5
ENSG00000120156	9	27109139	27230173	88	16	419277	1.8617	0.031326	TEK
ENSG00000183475	15	101142739	101191910	6	3	419277	1.8613	0.031354	ASB7
ENSG00000130479	19	17830051	17845325	17	2	419277	1.861	0.031373	MAP1S
ENSG00000086232	7	6061881	6098861	23	3	419277	1.861	0.031374	EIF2AK1
ENSG00000076554	8	80870571	81143467	268	11	419277	1.8609	0.031376	TPD52
ENSG00000087053	11	95566046	95658479	32	2	419277	1.8608	0.031383	MTMR2
ENSG00000171595	17	72270386	72311023	27	5	419277	1.8607	0.031392	DNAI2
ENSG00000232237	1	201083081	201096312	7	2	419277	1.8603	0.031419	ASCL5
ENSG00000133216	1	23037332	23241818	93	16	419277	1.8602	0.031425	EPHB2
ENSG00000089057	20	4833002	4990939	60	8	419277	1.8597	0.031467	SLC23A2
ENSG00000006712	19	39876492	39881835	5	2	419277	1.8596	0.031474	PAF1
ENSG00000135736	16	57546090	57570511	11	3	419277	1.8595	0.031476	CCDC102A
ENSG00000140740	16	21963981	21994981	1	1	419277	1.8595	0.031479	UQCRC2
ENSG00000106636	7	44240567	44253893	1	1	419277	1.8593	0.031494	YKT6
ENSG00000107560	10	119764427	119806114	1	1	419277	1.8591	0.031503	RAB11FIP2
ENSG00000168591	17	42264338	42269099	2	1	419277	1.8589	0.031523	TMUB2
ENSG00000108417	17	39577005	39580775	8	2	419277	1.8588	0.03153	KRT37
ENSG00000116337	1	110158726	110174673	12	2	419277	1.8583	0.031561	AMPD2
ENSG00000196511	7	144149034	144533488	61	14	419277	1.8583	0.031562	TPK1
ENSG00000082014	7	150935850	150974982	15	4	419277	1.8583	0.031567	SMARCD3
ENSG00000134121	3	238279	451090	149	25	419277	1.8582	0.03157	CHL1
ENSG00000178623	2	241544848	241570676	8	4	419277	1.858	0.031581	GPR35
ENSG00000170456	12	31535157	31744031	112	7	419277	1.8579	0.031592	DENND5B
ENSG00000040199	16	71671738	71758604	46	2	419277	1.8579	0.031595	PHLPP2
ENSG00000124160	20	44689624	44718591	22	4	419277	1.8574	0.031625	NCOA5
ENSG00000111404	12	18233803	18473041	322	13	419277	1.8573	0.031632	RERGL
ENSG00000136717	2	127805603	127864931	78	6	419277	1.857	0.031655	BIN1
ENSG00000250127	5	57837394	57854070	4	2	419277	1.8567	0.03168	CTD-2117L12.1
ENSG00000110195	11	71900602	71907345	7	2	419277	1.8566	0.031683	FOLR1
ENSG00000110328	11	11292423	11643552	248	61	419277	1.8566	0.031687	GALNT18
ENSG00000160688	1	154955814	154965587	1	1	419277	1.8561	0.031718	FLAD1
ENSG00000261115	7	140774032	141180180	117	18	419277	1.8557	0.031749	TMEM178B
ENSG00000169020	4	666225	668127	1	1	419277	1.8554	0.031772	ATP5I
ENSG00000143190	1	167190066	167396582	59	4	419277	1.855	0.031798	POU2F1
ENSG00000133816	11	12115543	12285334	81	16	419277	1.8547	0.03182	MICAL2
ENSG00000108784	17	40688190	40696467	2	1	419277	1.8547	0.03182	NAGLU
ENSG00000137073	9	33921691	34048947	52	5	419277	1.8545	0.031834	UBAP2
ENSG00000183955	12	123868320	123893905	9	1	419277	1.8542	0.031852	SETD8
ENSG00000266714	17	73584139	73622929	31	7	419277	1.8531	0.031932	MYO15B
ENSG00000168350	14	100612756	100626500	14	4	419277	1.8508	0.032097	DEGS2
ENSG00000228008	3	49941278	49954370	3	1	419277	1.8507	0.032103	CTD-2330K9.3
ENSG00000161664	17	42247815	42256451	2	1	419277	1.8504	0.032126	ASB16
ENSG00000166960	18	30517366	31021065	182	6	419277	1.8504	0.032129	CCDC178
ENSG00000124731	6	41235664	41254457	8	2	419277	1.8503	0.032134	TREM1
ENSG00000167065	22	31048038	31063877	4	2	419277	1.8499	0.032165	DUSP18
ENSG00000151967	3	159557650	159615149	11	3	419277	1.8493	0.03221	SCHIP1
ENSG00000186468	5	81569177	81574396	5	1	419277	1.8491	0.03222	RPS23
ENSG00000182909	19	54972981	54974894	2	1	419277	1.8487	0.03225	LENG9
ENSG00000184117	22	29950797	29977326	14	1	419277	1.8486	0.032255	NIPSNAP1
ENSG00000092208	14	39583427	39606177	22	4	419277	1.8483	0.03228	GEMIN2
ENSG00000106554	7	132469629	132766848	133	10	419277	1.8481	0.03229	CHCHD3
ENSG00000163630	3	63213991	63602597	118	19	419277	1.8478	0.032319	SYNPR
ENSG00000198399	2	24425733	24583583	130	2	419277	1.8473	0.032353	ITSN2
ENSG00000004846	7	20654830	20816658	55	14	419277	1.8472	0.032362	ABCB5
ENSG00000170271	5	154198051	154238812	10	4	419277	1.847	0.032373	FAXDC2
ENSG00000099889	22	19957419	20004331	34	5	419277	1.8465	0.032411	ARVCF
ENSG00000153339	18	29409136	29533099	34	3	419277	1.8462	0.032432	TRAPPC8
ENSG00000164463	5	172483355	172566291	31	4	419277	1.8456	0.032476	CREBRF
ENSG00000173517	15	77400471	77712486	73	8	419277	1.8455	0.032484	PEAK1
ENSG00000129128	4	177241115	177253396	10	2	419277	1.8448	0.03253	SPCS3
ENSG00000092094	14	20914570	20923264	1	1	419277	1.8444	0.032562	OSGEP
ENSG00000198373	16	69796209	69975644	36	9	419277	1.8443	0.032567	WWP2
ENSG00000101350	20	30865467	30922814	8	1	419277	1.8442	0.032576	KIF3B
ENSG00000185974	13	114321470	114440708	6	2	419277	1.8435	0.03263	GRK1
ENSG00000196503	4	57371509	57390614	1	1	419277	1.8432	0.032647	ARL9
ENSG00000160094	1	33722146	33766320	17	3	419277	1.843	0.032667	ZNF362
ENSG00000186350	9	137208944	137332431	13	3	419277	1.8427	0.032687	RXRA
ENSG00000136110	13	53277399	53313947	2	1	419277	1.8426	0.032697	LECT1
ENSG00000133863	8	30689060	30748122	43	3	419277	1.8418	0.032751	TEX15
ENSG00000179841	14	64932217	64941221	1	1	419277	1.8418	0.032753	AKAP5
ENSG00000077458	11	95502106	95523573	7	2	419277	1.8412	0.032799	FAM76B
ENSG00000063177	19	49118585	49122793	1	1	419277	1.8411	0.032806	RPL18
ENSG00000108599	17	19807615	19881656	4	1	419277	1.8402	0.03287	AKAP10
ENSG00000147642	8	110586207	110704020	43	4	419277	1.84	0.032887	SYBU
ENSG00000118454	1	70726271	70820417	21	4	419277	1.8399	0.032889	ANKRD13C
ENSG00000258052	12	70195449	70249143	44	5	419277	1.8389	0.032969	AC025263.3
ENSG00000175329	22	35462129	35483380	31	4	419277	1.8386	0.032986	ISX
ENSG00000145391	4	140417095	140527853	27	10	419277	1.8382	0.033014	SETD7
ENSG00000248383	5	140306302	140391929	25	3	419277	1.8382	0.033014	PCDHAC1
ENSG00000108474	17	16120505	16252115	86	5	419277	1.8379	0.033041	PIGL
ENSG00000095752	19	55875757	55881831	8	2	419277	1.8377	0.033055	IL11
ENSG00000112992	5	43602794	43707507	39	3	419277	1.8372	0.03309	NNT
ENSG00000169629	2	113127669	113192065	6	2	419277	1.8371	0.033101	RGPD8
ENSG00000119650	14	76368479	76550928	107	8	419277	1.8368	0.033119	IFT43
ENSG00000140497	15	75136071	75165706	18	3	419277	1.8363	0.033155	SCAMP2
ENSG00000108091	10	61548521	61666414	33	6	419277	1.8361	0.033168	CCDC6
ENSG00000131473	17	40023161	40086795	3	1	419277	1.8361	0.033169	ACLY
ENSG00000186104	11	14899553	14913798	1	1	419277	1.8356	0.033208	CYP2R1
ENSG00000104327	8	91070836	91107703	22	2	419277	1.8355	0.033214	CALB1
ENSG00000153046	6	4706393	4955785	83	18	419277	1.8346	0.033279	CDYL
ENSG00000213445	11	65405568	65418401	1	1	419277	1.8346	0.033283	SIPA1
ENSG00000136868	9	115983808	116028674	36	5	419277	1.8343	0.033301	SLC31A1
ENSG00000144583	2	217122588	217236750	18	4	419277	1.8338	0.033343	2020-03-04
ENSG00000107554	10	101635334	101769676	129	10	419277	1.8333	0.033382	DNMBP
ENSG00000072736	16	68118654	68263162	8	3	419277	1.8326	0.033432	NFATC3
ENSG00000144821	3	108099216	108248169	43	12	419277	1.8325	0.033438	MYH15
ENSG00000174175	1	169558087	169599431	17	5	419277	1.8317	0.033496	SELP
ENSG00000099256	10	25137536	25241533	85	6	419277	1.8315	0.033513	PRTFDC1
ENSG00000173391	12	10310902	10324737	3	2	419277	1.8305	0.033585	OLR1
ENSG00000198420	7	143548468	143599291	14	2	419277	1.8301	0.033616	FAM115A
ENSG00000114999	2	113239731	113299316	34	4	419277	1.8299	0.033635	TTL
ENSG00000175170	20	25744102	25848861	2	1	419277	1.8295	0.033665	FAM182B
ENSG00000211460	2	122494679	122525429	22	2	419277	1.8294	0.033668	TSN
ENSG00000114796	3	183353356	183402265	7	2	419277	1.8294	0.033668	KLHL24
ENSG00000178184	18	77915115	78005429	22	3	419277	1.8294	0.033671	PARD6G
ENSG00000135924	2	220143989	220151622	2	1	419277	1.8294	0.033673	DNAJB2
ENSG00000205209	19	35084234	35166604	90	10	419277	1.8294	0.033673	SCGB2B2
ENSG00000042980	8	24151553	24216531	72	2	419277	1.829	0.033698	ADAM28
ENSG00000166704	19	58488421	58514717	48	2	419277	1.8285	0.03374	ZNF606
ENSG00000168795	9	37438111	37465396	15	2	419277	1.8281	0.033768	ZBTB5
ENSG00000141314	17	30593195	30651680	62	11	419277	1.8274	0.033817	RHBDL3
ENSG00000251012	3	118866222	118906654	17	4	419277	1.8263	0.033901	RP11-484M3.5
ENSG00000187862	1	156549519	156556562	1	1	419277	1.8261	0.033921	TTC24
ENSG00000101336	20	30639991	30689659	24	3	419277	1.8251	0.033993	HCK
ENSG00000144724	3	61547243	62283288	383	64	419277	1.825	0.033999	PTPRG
ENSG00000239389	5	140261793	140391929	32	3	419277	1.8242	0.034064	PCDHA13
ENSG00000242441	2	48844937	48960287	60	14	419277	1.8237	0.034099	GTF2A1L
ENSG00000157837	12	121200313	121342174	19	2	419277	1.8233	0.034129	SPPL3
ENSG00000147862	9	14081842	14398982	52	19	419277	1.8232	0.034136	NFIB
ENSG00000150750	11	111126707	111157126	19	4	419277	1.8231	0.034145	C11orf53
ENSG00000163032	2	17720393	17838285	55	8	419277	1.8229	0.034156	VSNL1
ENSG00000138759	4	78978724	79465423	437	32	419277	1.8227	0.034175	FRAS1
ENSG00000108021	10	5726801	5805703	41	6	419277	1.822	0.03423	FAM208B
ENSG00000015532	17	48423453	48440499	12	2	419277	1.8219	0.034237	XYLT2
ENSG00000174898	19	5720688	5778745	16	5	419277	1.8218	0.03424	CATSPERD
ENSG00000257923	7	101458959	101927249	236	19	419277	1.8215	0.034269	CUX1
ENSG00000197465	4	144792020	144826716	31	1	419277	1.8213	0.034284	GYPE
ENSG00000120733	5	137688285	137772717	23	4	419277	1.8213	0.034284	KDM3B
ENSG00000174938	16	29882480	29910868	3	1	419277	1.8205	0.034343	SEZ6L2
ENSG00000196535	17	27400528	27507430	28	3	419277	1.8201	0.034371	MYO18A
ENSG00000170482	5	138702885	138720242	11	1	419277	1.8196	0.034407	SLC23A1
ENSG00000040341	8	74332604	74659943	204	12	419277	1.8192	0.034444	STAU2
ENSG00000059804	12	8071826	8088871	4	1	419277	1.8186	0.034486	SLC2A3
ENSG00000087206	5	176332006	176449634	37	7	419277	1.8184	0.0345	UIMC1
ENSG00000172260	1	71861623	72748417	265	26	419277	1.8176	0.034561	NEGR1
ENSG00000249158	5	140248689	140391929	35	3	419277	1.8153	0.034738	PCDHA11
ENSG00000127334	12	68042118	68059186	3	1	419277	1.8151	0.034753	DYRK2
ENSG00000182247	3	23244511	23633284	336	12	419277	1.8147	0.034787	UBE2E2
ENSG00000103599	15	67547138	67794598	68	3	419277	1.8145	0.034802	IQCH
ENSG00000007174	17	11501748	11873065	60	14	419277	1.8144	0.034807	DNAH9
ENSG00000135447	12	54969171	54982443	11	3	419277	1.814	0.034839	PPP1R1A
ENSG00000086666	15	80351910	80430735	27	7	419277	1.8139	0.034843	ZFAND6
ENSG00000251664	5	140255058	140391929	33	3	419277	1.8136	0.034866	PCDHA12
ENSG00000100228	22	23487513	23506537	3	1	419277	1.8136	0.034869	RAB36
ENSG00000160392	19	40825443	40854434	18	3	419277	1.8133	0.034895	C19orf47
ENSG00000122641	7	41724712	41742706	1	1	419277	1.813	0.034915	INHBA
ENSG00000130307	19	17359985	17393595	41	5	419277	1.8128	0.034928	USHBP1
ENSG00000213221	9	139253932	139258241	2	1	419277	1.8127	0.034938	DNLZ
ENSG00000122691	7	19060614	19157295	42	2	419277	1.8127	0.034943	TWIST1
ENSG00000197587	1	46972668	46979898	6	2	419277	1.8126	0.034948	DMBX1
ENSG00000137642	11	121322912	121504402	41	11	419277	1.8121	0.034989	SORL1
ENSG00000171840	12	673462	772945	56	10	419277	1.8118	0.035009	NINJ2
ENSG00000057252	1	179262925	179327815	73	8	419277	1.8117	0.035019	SOAT1
ENSG00000162888	1	206664449	206671061	13	2	419277	1.8114	0.035036	C1orf147
ENSG00000168917	3	136537489	136574734	5	3	419277	1.8109	0.035076	SLC35G2
ENSG00000139998	14	65412532	65439494	10	4	419277	1.8103	0.035124	RAB15
ENSG00000158077	11	7041677	7092539	128	10	419277	1.8101	0.035138	NLRP14
ENSG00000174238	17	1421012	1466110	11	2	419277	1.8098	0.035165	PITPNA
ENSG00000012963	14	93673401	93695561	15	5	419277	1.8091	0.035218	UBR7
ENSG00000189292	2	279558	288851	3	1	419277	1.8088	0.035238	FAM150B
ENSG00000130038	12	3715799	3873985	45	15	419277	1.8083	0.035282	EFCAB4B
ENSG00000113600	5	39284364	39424970	117	11	419277	1.808	0.035301	C9
ENSG00000178229	19	57831877	57842144	7	2	419277	1.8079	0.035314	ZNF543
ENSG00000259159	11	119209652	119217368	1	1	419277	1.8055	0.035501	MFRP
ENSG00000223953	11	119209652	119217383	1	1	419277	1.8055	0.035501	C1QTNF5
ENSG00000235718	11	119209652	119217383	1	1	419277	1.8055	0.035501	MFRP
ENSG00000105708	19	19821280	19843906	4	1	419277	1.8053	0.03551	ZNF14
ENSG00000111481	12	54694986	54745633	11	1	419277	1.8046	0.035565	COPZ1
ENSG00000146376	6	129897277	130031370	44	10	419277	1.8037	0.035636	ARHGAP18
ENSG00000105366	19	51954101	51961710	1	1	419277	1.8034	0.035659	SIGLEC8
ENSG00000197651	12	91299399	91348953	11	3	419277	1.8034	0.035665	CCER1
ENSG00000010319	3	52467069	52479101	3	1	419277	1.8033	0.035674	SEMA3G
ENSG00000131503	5	139781399	139929163	10	2	419277	1.8032	0.035676	ANKHD1
ENSG00000254996	5	139781493	139929154	10	2	419277	1.8032	0.035676	ANKHD1-EIF4EBP3
ENSG00000167191	16	19868616	19897489	19	3	419277	1.8031	0.035685	GPRC5B
ENSG00000154646	21	19641433	19858197	51	16	419277	1.8027	0.035717	TMPRSS15
ENSG00000206069	22	25331077	25342662	4	1	419277	1.8025	0.035736	TMEM211
ENSG00000197712	4	38869298	38947360	133	8	419277	1.8024	0.035742	FAM114A1
ENSG00000130755	19	39818993	39833012	13	3	419277	1.8021	0.035767	GMFG
ENSG00000215066	9	6467618	6470375	5	1	419277	1.802	0.03577	C9orf38
ENSG00000174080	11	66330934	66336312	2	1	419277	1.8019	0.035778	CTSF
ENSG00000198518	6	26204858	26206266	1	1	419277	1.8019	0.035781	HIST1H4E
ENSG00000172572	12	20522179	20837315	245	28	419277	1.8017	0.035796	PDE3A
ENSG00000197959	1	171810621	172387606	126	21	419277	1.8014	0.035822	DNM3
ENSG00000148356	9	130213765	130265780	14	3	419277	1.8013	0.035827	LRSAM1
ENSG00000170464	5	138744279	138780180	16	1	419277	1.8007	0.035873	DNAJC18
ENSG00000140506	15	75105057	75118099	3	2	419277	1.8004	0.035898	LMAN1L
ENSG00000146281	6	89855769	89875284	11	2	419277	1.8002	0.035911	PM20D2
ENSG00000110900	12	31079362	31149534	63	16	419277	1.7998	0.035945	TSPAN11
ENSG00000147687	8	125500726	125551699	12	2	419277	1.7998	0.035947	TATDN1
ENSG00000178163	4	10441498	10459034	5	2	419277	1.7995	0.035966	ZNF518B
ENSG00000145451	4	175558065	175750465	119	15	419277	1.7993	0.035989	GLRA3
ENSG00000198026	20	44577292	44600833	4	1	419277	1.7991	0.036	ZNF335
ENSG00000052749	10	99116115	99161127	114	2	419277	1.7991	0.036002	RRP12
ENSG00000116525	1	33611003	33647660	6	2	419277	1.7989	0.036021	TRIM62
ENSG00000157851	2	27070615	27173219	7	4	419277	1.7983	0.036061	DPYSL5
ENSG00000115216	2	27650657	27665126	1	1	419277	1.7982	0.036073	NRBP1
ENSG00000152952	3	145787227	145881440	28	2	419277	1.7977	0.036109	PLOD2
ENSG00000183814	1	226418850	226497570	7	4	419277	1.7977	0.036112	LIN9
ENSG00000215712	6	157710418	157744633	12	2	419277	1.7977	0.036116	TMEM242
ENSG00000008869	2	37195526	37311485	49	11	419277	1.7973	0.036141	HEATR5B
ENSG00000169752	15	76228310	76352136	3	2	419277	1.7973	0.036144	NRG4
ENSG00000114742	3	39093489	39138155	56	6	419277	1.7967	0.036189	WDR48
ENSG00000104213	8	17433942	17501580	116	22	419277	1.7966	0.036202	PDGFRL
ENSG00000179242	20	59827482	60515673	355	69	419277	1.7965	0.036206	CDH4
ENSG00000069424	1	6051526	6161253	44	10	419277	1.7955	0.036285	KCNAB2
ENSG00000174915	11	448268	491393	32	3	419277	1.7955	0.036291	PTDSS2
ENSG00000108255	17	27573881	27581512	2	1	419277	1.7949	0.036332	CRYBA1
ENSG00000180900	8	144873090	144897549	20	2	419277	1.7947	0.036351	SCRIB
ENSG00000104129	15	41060067	41099675	25	4	419277	1.7945	0.036365	DNAJC17
ENSG00000122756	9	34551430	34590121	6	1	419277	1.7945	0.036371	CNTFR
ENSG00000177628	1	155204243	155214490	1	1	419277	1.7942	0.03639	GBA
ENSG00000105784	7	87256864	87461611	64	3	419277	1.794	0.036408	RUNDC3B
ENSG00000064999	6	34857042	35059179	161	15	419277	1.7927	0.036507	ANKS1A
ENSG00000144285	2	166845670	166984523	7	2	419277	1.7913	0.036624	SCN1A
ENSG00000100348	22	36863083	36878077	14	2	419277	1.791	0.036649	TXN2
ENSG00000175265	15	34671269	34880704	22	5	419277	1.7906	0.036679	GOLGA8A
ENSG00000267706	19	55863669	55870884	2	1	419277	1.7903	0.036703	CTD-2105E13.6
ENSG00000180043	19	55866276	55874628	2	1	419277	1.7903	0.036703	FAM71E2
ENSG00000114405	3	62304648	62321888	3	2	419277	1.7899	0.036735	C3orf14
ENSG00000162039	16	1883984	1934295	40	2	419277	1.7896	0.03676	MEIOB
ENSG00000162104	16	4003388	4166186	40	10	419277	1.789	0.036811	ADCY9
ENSG00000168386	3	99548985	99833357	24	7	419277	1.7889	0.036812	FILIP1L
ENSG00000088899	20	3143263	3154192	5	1	419277	1.7889	0.036814	LZTS3
ENSG00000163827	3	46556913	46621589	72	5	419277	1.7886	0.036843	LRRC2
ENSG00000136193	7	29959719	30029905	8	3	419277	1.7881	0.036876	SCRN1
ENSG00000108883	17	42927311	42977030	40	6	419277	1.7881	0.036883	EFTUD2
ENSG00000141627	18	46570039	46987717	117	12	419277	1.788	0.036888	DYM
ENSG00000078269	6	158402888	158520208	59	12	419277	1.7877	0.036914	SYNJ2
ENSG00000148730	10	72164135	72188374	2	1	419277	1.7876	0.036918	EIF4EBP2
ENSG00000167377	16	71481500	71496998	7	2	419277	1.7872	0.036954	ZNF23
ENSG00000072832	4	5749811	5894785	87	23	419277	1.7868	0.036986	CRMP1
ENSG00000168676	16	67323331	67360666	1	1	419277	1.7867	0.036994	KCTD19
ENSG00000048140	5	176074388	176086058	9	2	419277	1.7867	0.036996	TSPAN17
ENSG00000017797	18	9475007	9538114	56	6	419277	1.7863	0.037027	RALBP1
ENSG00000248485	1	161228517	161255240	21	4	419277	1.7859	0.037057	PCP4L1
ENSG00000127884	10	135175984	135187193	8	3	419277	1.7856	0.037084	ECHS1
ENSG00000198610	10	5237425	5260912	7	2	419277	1.7849	0.037137	AKR1C4
ENSG00000254245	5	140723601	140892546	51	10	419277	1.7848	0.03715	PCDHGA3
ENSG00000106633	7	44183872	44237769	13	6	419277	1.7846	0.037167	GCK
ENSG00000162687	1	196194909	196578355	31	2	419277	1.7838	0.03723	KCNT2
ENSG00000126391	11	65154070	65180996	18	4	419277	1.7832	0.037273	FRMD8
ENSG00000197706	12	55640982	55642086	7	2	419277	1.7827	0.037318	OR6C74
ENSG00000073282	3	189349205	189615068	95	28	419277	1.7821	0.037366	TP63
ENSG00000146083	5	175953698	175965026	4	1	419277	1.7821	0.037369	RNF44
ENSG00000105492	19	52022779	52035110	12	4	419277	1.7818	0.037391	SIGLEC6
ENSG00000100767	14	73704205	73741348	4	2	419277	1.7814	0.037423	PAPLN
ENSG00000156711	6	36095586	36107842	2	1	419277	1.7814	0.037427	MAPK13
ENSG00000257949	17	73975301	73996667	24	5	419277	1.7812	0.037436	TEN1
ENSG00000213390	10	98978996	99052413	53	6	419277	1.7805	0.037495	ARHGAP19
ENSG00000127084	9	95709733	95798518	5	3	419277	1.7805	0.037497	FGD3
ENSG00000260371	16	69368994	69390209	5	2	419277	1.7802	0.037519	RP11-343C2.9
ENSG00000259900	16	69369179	69385633	5	2	419277	1.7802	0.037519	RP11-343C2.7
ENSG00000125247	13	101256181	101327347	29	4	419277	1.7801	0.037527	TMTC4
ENSG00000114395	3	50388126	50395891	2	1	419277	1.7797	0.037562	CYB561D2
ENSG00000272104	3	50388323	50405354	2	1	419277	1.7797	0.037562	XXcos-LUCA11.5
ENSG00000169435	4	74437267	74486348	2	1	419277	1.7797	0.037566	RASSF6
ENSG00000128510	7	129932974	129964020	20	3	419277	1.7795	0.03758	CPA4
ENSG00000163632	3	63805038	63834312	10	2	419277	1.7793	0.037592	C3orf49
ENSG00000240184	5	140855580	140892542	14	3	419277	1.7791	0.037608	PCDHGC3
ENSG00000136231	7	23349828	23510086	46	14	419277	1.7786	0.037649	IGF2BP3
ENSG00000083720	5	41730167	41870621	61	1	419277	1.7786	0.037654	OXCT1
ENSG00000187134	10	4934796	5025475	61	7	419277	1.7784	0.037667	AKR1C1
ENSG00000143727	2	264140	278283	6	1	419277	1.7781	0.037697	ACP1
ENSG00000135250	7	104751151	105039755	22	10	419277	1.7777	0.037726	SRPK2
ENSG00000240682	3	128846258	128880136	6	1	419277	1.7772	0.037768	ISY1
ENSG00000057608	10	5807186	5884095	44	6	419277	1.7769	0.037795	GDI2
ENSG00000124212	20	48120411	48184683	21	9	419277	1.7769	0.037795	PTGIS
ENSG00000132581	17	26975374	26989207	3	2	419277	1.7765	0.037822	SDF2
ENSG00000116062	2	47922669	48037240	103	11	419277	1.7764	0.037829	MSH6
ENSG00000164236	5	10564442	10650308	14	2	419277	1.7764	0.037835	ANKRD33B
ENSG00000149634	20	44515128	44516274	1	1	419277	1.7756	0.037901	SPATA25
ENSG00000176273	10	95653730	95715819	20	3	419277	1.7753	0.037923	SLC35G1
ENSG00000218819	2	21346789	21366144	6	2	419277	1.7753	0.037926	TDRD15
ENSG00000132275	11	6616305	6624850	3	2	419277	1.7752	0.037929	RRP8
ENSG00000143466	1	206643791	206670223	19	3	419277	1.7749	0.037956	IKBKE
ENSG00000080839	20	35624752	35724398	8	3	419277	1.7748	0.037965	RBL1
ENSG00000147533	8	41347915	41368499	19	2	419277	1.7744	0.037996	GOLGA7
ENSG00000177302	17	18174742	18218321	3	1	419277	1.7738	0.038048	TOP3A
ENSG00000076641	8	81880045	82024303	100	14	419277	1.7737	0.038055	PAG1
ENSG00000167914	17	38119226	38134019	1	1	419277	1.7731	0.038106	GSDMA
ENSG00000116473	1	112084840	112259313	70	10	419277	1.7725	0.038158	RAP1A
ENSG00000160714	1	154521053	154531504	2	1	419277	1.772	0.038197	UBE2Q1
ENSG00000122033	13	28009776	28024739	49	6	419277	1.7714	0.03825	MTIF3
ENSG00000241598	11	1642188	1643368	1	1	419277	1.7714	0.038251	KRTAP5-4
ENSG00000188779	15	68112042	68126899	17	2	419277	1.771	0.038281	SKOR1
ENSG00000174738	3	23986751	24022109	6	2	419277	1.7706	0.038312	NR1D2
ENSG00000095739	10	28966271	28971868	1	1	419277	1.7705	0.038318	BAMBI
ENSG00000134318	2	11319887	11488456	146	3	419277	1.7705	0.038324	ROCK2
ENSG00000241839	15	65134088	65160206	13	2	419277	1.77	0.038365	PLEKHO2
ENSG00000198520	1	45140364	45191263	2	1	419277	1.7697	0.038385	C1orf228
ENSG00000116752	1	115110178	115124260	2	1	419277	1.7679	0.038542	BCAS2
ENSG00000144283	2	159313476	159539391	98	12	419277	1.7676	0.038561	PKP4
ENSG00000091640	17	4862521	4871167	2	1	419277	1.7676	0.038566	SPAG7
ENSG00000125888	20	17674317	17716516	24	4	419277	1.7674	0.03858	BANF2
ENSG00000143318	1	160160285	160171676	2	1	419277	1.7669	0.038623	CASQ1
ENSG00000157827	2	153191751	153506348	165	24	419277	1.7666	0.038644	FMNL2
ENSG00000144645	3	31699382	32119072	118	21	419277	1.7664	0.038666	OSBPL10
ENSG00000135119	12	117176096	117291436	147	12	419277	1.7659	0.038704	RNFT2
ENSG00000100968	14	24834879	24848810	9	2	419277	1.7658	0.038718	NFATC4
ENSG00000088992	12	117476728	117537284	25	4	419277	1.7648	0.038798	TESC
ENSG00000204006	1	51567906	51613752	3	1	419277	1.7641	0.038854	C1orf185
ENSG00000108846	17	48712138	48769613	18	8	419277	1.764	0.038864	ABCC3
ENSG00000127948	7	75528518	75616173	38	10	419277	1.7638	0.038879	POR
ENSG00000078579	8	16849678	16859690	11	2	419277	1.7635	0.038906	FGF20
ENSG00000197451	5	177631508	177638164	1	1	419277	1.7634	0.038915	HNRNPAB
ENSG00000182667	11	131240373	132206716	488	83	419277	1.7631	0.038939	NTM
ENSG00000217930	16	4381550	4405608	2	1	419277	1.7625	0.038995	PAM16
ENSG00000029725	17	5185558	5289129	75	10	419277	1.7625	0.038997	RABEP1
ENSG00000082213	5	31532373	31555165	9	3	419277	1.7619	0.039042	C5orf22
ENSG00000121966	2	136871919	136875735	1	1	419277	1.7618	0.039048	CXCR4
ENSG00000168333	8	49966870	49988649	3	1	419277	1.7618	0.039048	C8orf22
ENSG00000108270	17	35306175	35414171	3	2	419277	1.7609	0.039125	AATF
ENSG00000172772	11	58034264	58035732	1	1	419277	1.7605	0.039165	OR10W1
ENSG00000173692	2	231921578	232037541	4	1	419277	1.7603	0.039181	PSMD1
ENSG00000153774	16	75327596	75467383	150	11	419277	1.7598	0.039224	CFDP1
ENSG00000071626	19	1407568	1435719	5	1	419277	1.7592	0.039274	DAZAP1
ENSG00000151623	4	148999913	149365850	108	23	419277	1.7591	0.039279	NR3C2
ENSG00000145390	4	120133742	120216672	35	7	419277	1.7591	0.039282	USP53
ENSG00000116774	1	114522063	114524876	2	1	419277	1.759	0.03929	OLFML3
ENSG00000198250	10	47657581	47701443	2	1	419277	1.7586	0.039325	ANTXRL
ENSG00000131738	17	39519746	39526052	2	1	419277	1.7585	0.039333	KRT33B
ENSG00000126705	1	27860546	27930942	31	4	419277	1.7585	0.039335	AHDC1
ENSG00000126070	1	36396319	36538101	2	1	419277	1.7584	0.039341	AGO3
ENSG00000141084	16	67757005	67840555	5	2	419277	1.7581	0.039362	RANBP10
ENSG00000196248	11	123847368	123848488	1	1	419277	1.7581	0.039367	OR10S1
ENSG00000110455	11	44087475	44105772	3	1	419277	1.7578	0.039392	ACCS
ENSG00000156140	4	73146686	73434516	87	2	419277	1.7573	0.039435	ADAMTS3
ENSG00000132518	17	7905912	7923657	4	1	419277	1.7572	0.039441	GUCY2D
ENSG00000127324	12	71518865	71835678	110	17	419277	1.757	0.03946	TSPAN8
ENSG00000162664	1	90460671	90501090	6	3	419277	1.7569	0.039467	ZNF326
ENSG00000136213	7	2443223	2474242	7	1	419277	1.7569	0.03947	CHST12
ENSG00000102858	16	4666494	4740975	85	3	419277	1.7559	0.039557	MGRN1
ENSG00000204388	6	31795512	31798031	1	1	419277	1.7557	0.039573	HSPA1B
ENSG00000169696	17	79934683	79975282	2	1	419277	1.7555	0.039585	ASPSCR1
ENSG00000197081	6	160390131	160534539	56	12	419277	1.7551	0.039619	IGF2R
ENSG00000134202	1	110276554	110284384	1	1	419277	1.7549	0.039639	GSTM3
ENSG00000198862	21	30300466	30365270	20	2	419277	1.7542	0.039696	LTN1
ENSG00000213901	2	219940051	220035549	45	3	419277	1.7539	0.039723	SLC23A3
ENSG00000249209	21	34956993	35284635	7	4	419277	1.7538	0.039732	AP000304.12
ENSG00000205726	21	35014706	35272165	7	4	419277	1.7538	0.039732	ITSN1
ENSG00000135502	12	58013310	58019934	1	1	419277	1.7534	0.039769	SLC26A10
ENSG00000050628	1	71318036	71513491	93	13	419277	1.7519	0.039899	PTGER3
ENSG00000179477	17	7975954	7991021	4	2	419277	1.7514	0.039939	ALOX12B
ENSG00000174514	1	205538013	205572046	12	3	419277	1.7512	0.039954	MFSD4
ENSG00000179023	1	18807424	18812478	9	2	419277	1.751	0.039977	KLHDC7A
ENSG00000080845	20	34894258	35157040	48	6	419277	1.7506	0.040008	DLGAP4
ENSG00000176915	12	133302254	133338474	28	4	419277	1.7501	0.040048	ANKLE2
ENSG00000075303	7	87462883	87505672	29	2	419277	1.7499	0.040072	SLC25A40
ENSG00000153885	19	34286838	34306668	19	7	419277	1.7491	0.040135	KCTD15
ENSG00000198589	4	151185594	151936879	141	16	419277	1.749	0.040148	LRBA
ENSG00000143365	1	151778547	151804348	6	2	419277	1.7489	0.040154	RORC
ENSG00000183696	7	48128225	48148330	2	1	419277	1.748	0.040235	UPP1
ENSG00000160117	19	17392454	17398455	8	2	419277	1.7477	0.040257	ANKLE1
ENSG00000139767	12	119419300	119600856	190	17	419277	1.7467	0.040349	SRRM4
ENSG00000131558	7	132937829	133751342	431	15	419277	1.7456	0.040436	EXOC4
ENSG00000165379	14	42076773	42373752	178	16	419277	1.7451	0.040484	LRFN5
ENSG00000130643	10	135138927	135150475	8	2	419277	1.745	0.040489	CALY
ENSG00000173578	3	46058516	46069234	2	1	419277	1.7447	0.040518	XCR1
ENSG00000146648	7	55086714	55324313	130	28	419277	1.7446	0.040526	EGFR
ENSG00000005469	7	86974997	87029111	26	3	419277	1.7441	0.040573	CROT
ENSG00000169981	3	44690219	44702283	3	1	419277	1.7438	0.040595	ZNF35
ENSG00000138031	2	25042038	25142708	46	6	419277	1.7435	0.040624	ADCY3
ENSG00000268146	1	244227632	244231211	1	1	419277	1.7428	0.040683	AL590483.1
ENSG00000167601	19	41725108	41767671	23	4	419277	1.7428	0.040685	AXL
ENSG00000118689	6	108881038	109005977	10	2	419277	1.7426	0.040702	FOXO3
ENSG00000108592	17	61896793	61907372	2	1	419277	1.7419	0.040764	FTSJ3
ENSG00000171160	10	99374310	99393344	4	2	419277	1.7415	0.040797	MORN4
ENSG00000213722	6	31694815	31698394	1	1	419277	1.7413	0.040816	DDAH2
ENSG00000256683	19	52467596	52490109	36	4	419277	1.7409	0.040847	ZNF350
ENSG00000183722	13	39917029	40177665	165	27	419277	1.7406	0.040878	LHFP
ENSG00000138678	4	84457067	84527028	2	1	419277	1.74	0.040934	AGPAT9
ENSG00000197360	19	22573821	22715287	79	8	419277	1.7397	0.040957	ZNF98
ENSG00000134072	3	9799026	9811676	2	1	419277	1.7396	0.040964	CAMK1
ENSG00000132478	17	73780681	73821886	34	5	419277	1.7396	0.040969	UNK
ENSG00000172057	17	38077294	38083854	1	1	419277	1.7392	0.040996	ORMDL3
ENSG00000135446	12	58141510	58149796	1	1	419277	1.7392	0.041	CDK4
ENSG00000113312	5	159436120	159492550	46	4	419277	1.7392	0.041004	TTC1
ENSG00000148225	9	116075502	116102578	20	3	419277	1.7391	0.041013	WDR31
ENSG00000171357	1	46669006	46686933	3	2	419277	1.7386	0.041054	LURAP1
ENSG00000185899	7	143140546	143141502	1	1	419277	1.7382	0.041085	TAS2R60
ENSG00000138039	2	48859428	48982880	73	18	419277	1.7379	0.04111	LHCGR
ENSG00000254221	5	140729828	140892546	50	10	419277	1.7375	0.041154	PCDHGB1
ENSG00000049541	7	73645829	73668774	3	1	419277	1.7362	0.041267	RFC2
ENSG00000224186	5	134368970	134691744	72	20	419277	1.7357	0.041306	C5orf66
ENSG00000050405	12	50569571	50677329	6	2	419277	1.7355	0.041323	LIMA1
ENSG00000145431	4	157681606	157892546	16	7	419277	1.7355	0.041327	PDGFC
ENSG00000126787	14	55614830	55658396	28	1	419277	1.7349	0.041382	DLGAP5
ENSG00000140538	15	88418230	88799999	54	22	419277	1.7346	0.041404	NTRK3
ENSG00000070047	11	576486	612222	15	5	419277	1.7346	0.041408	PHRF1
ENSG00000116830	1	117602925	117650075	11	6	419277	1.7344	0.041419	TTF2
ENSG00000134516	5	169064251	169510386	313	42	419277	1.734	0.041455	DOCK2
ENSG00000100412	22	41865129	41924993	3	2	419277	1.7337	0.041489	ACO2
ENSG00000205683	14	73086004	73360809	110	19	419277	1.7335	0.041506	DPF3
ENSG00000013288	4	6576902	6625089	27	4	419277	1.7335	0.041507	MAN2B2
ENSG00000216921	2	242836136	242844702	1	1	419277	1.7332	0.041526	AC131097.4
ENSG00000166105	11	134144139	134189458	6	4	419277	1.7332	0.041531	GLB1L3
ENSG00000145358	4	101107027	101111939	6	2	419277	1.733	0.041545	DDIT4L
ENSG00000101346	20	30795683	30826470	7	1	419277	1.7325	0.041589	POFUT1
ENSG00000130254	19	5587010	5624057	29	3	419277	1.732	0.04164	SAFB2
ENSG00000177453	5	43192173	43280952	12	4	419277	1.7312	0.041704	NIM1K
ENSG00000174903	11	66036004	66044963	4	2	419277	1.73	0.041819	RAB1B
ENSG00000113716	5	149379884	149432386	18	2	419277	1.7296	0.041853	HMGXB3
ENSG00000161217	3	195941093	196014828	45	2	419277	1.7284	0.041958	PCYT1A
ENSG00000167487	19	18747775	18781309	25	4	419277	1.7282	0.041975	KLHL26
ENSG00000120162	9	27325207	27529779	109	8	419277	1.728	0.041994	MOB3B
ENSG00000159173	1	201373625	201398994	2	1	419277	1.7277	0.042022	TNNI1
ENSG00000173626	6	116816152	116866773	8	4	419277	1.7268	0.042099	TRAPPC3L
ENSG00000100836	14	23790498	23795394	1	1	419277	1.7266	0.042117	PABPN1
ENSG00000198842	1	167063282	167098402	15	4	419277	1.7266	0.042121	DUSP27
ENSG00000133030	17	16945859	17120993	52	7	419277	1.7266	0.042121	MPRIP
ENSG00000186132	2	120059801	120124404	61	9	419277	1.7265	0.042131	C2orf76
ENSG00000150867	10	22823778	23003484	114	8	419277	1.7257	0.042203	PIP4K2A
ENSG00000177084	12	133200348	133263951	9	2	419277	1.7256	0.042214	POLE
ENSG00000175866	17	79008948	79091232	78	16	419277	1.7247	0.042292	BAIAP2
ENSG00000074054	2	122095352	122407163	503	7	419277	1.7245	0.042313	CLASP1
ENSG00000136856	9	130159421	130170703	3	1	419277	1.7239	0.042359	SLC2A8
ENSG00000142698	1	34632484	34684732	39	7	419277	1.723	0.042448	C1orf94
ENSG00000087191	17	61904512	61909379	2	1	419277	1.7229	0.04245	PSMC5
ENSG00000006071	11	17414432	17498449	14	5	419277	1.7228	0.042463	ABCC8
ENSG00000157191	1	16767167	16786573	1	1	419277	1.7228	0.042464	NECAP2
ENSG00000113722	5	149546358	149564120	4	1	419277	1.7222	0.042519	CDX1
ENSG00000074582	2	219523487	219528166	2	1	419277	1.7221	0.042524	BCS1L
ENSG00000144227	2	139428342	139537918	64	14	419277	1.7221	0.042527	NXPH2
ENSG00000134574	11	47236493	47260767	18	4	419277	1.7219	0.042541	DDB2
ENSG00000197915	1	152184558	152196669	1	1	419277	1.7219	0.042548	HRNR
ENSG00000153048	16	8946799	8962866	11	3	419277	1.7217	0.042558	CARHSP1
ENSG00000110080	11	126225535	126310239	16	6	419277	1.7214	0.042588	ST3GAL4
ENSG00000167130	9	131843379	131852717	2	1	419277	1.7208	0.042645	DOLPP1
ENSG00000198171	20	3170996	3185331	30	5	419277	1.7206	0.042663	DDRGK1
ENSG00000124232	20	43935491	43945803	10	2	419277	1.7201	0.042707	RBPJL
ENSG00000204960	7	155149680	155160629	13	3	419277	1.7197	0.042743	BLACE
ENSG00000268423	19	47050313	47104118	12	5	419277	1.7193	0.042777	AC011551.3
ENSG00000163528	3	14153580	14166370	2	1	419277	1.7192	0.042787	CHCHD4
ENSG00000187135	19	30017406	30055386	50	7	419277	1.719	0.042808	VSTM2B
ENSG00000151062	12	1901123	2028002	50	8	419277	1.7189	0.04282	CACNA2D4
ENSG00000064300	17	47572655	47592379	11	4	419277	1.7187	0.042836	NGFR
ENSG00000143643	1	231041989	231114621	24	3	419277	1.7187	0.042838	TTC13
ENSG00000035115	2	217730	266398	18	1	419277	1.7187	0.042838	SH3YL1
ENSG00000108604	17	61909444	61920425	3	1	419277	1.7184	0.042866	SMARCD2
ENSG00000129187	4	183811213	183839089	22	4	419277	1.7179	0.042905	DCTD
ENSG00000164053	3	48488114	48507115	13	1	419277	1.7177	0.042928	ATRIP
ENSG00000113296	5	79287134	79379110	56	3	419277	1.7176	0.042932	THBS4
ENSG00000088256	19	3094408	3124002	5	1	419277	1.7173	0.042967	GNA11
ENSG00000173432	11	18287721	18291524	3	1	419277	1.7168	0.043012	SAA1
ENSG00000182329	2	202937978	203062585	113	15	419277	1.7167	0.043019	AC079354.1
ENSG00000241595	17	39405939	39406904	1	1	419277	1.7158	0.043101	KRTAP9-4
ENSG00000135838	1	182758428	182799519	10	1	419277	1.7154	0.043137	NPL
ENSG00000163885	3	126113782	126155399	26	6	419277	1.715	0.043172	CCDC37
ENSG00000123552	6	99880190	99969604	123	7	419277	1.7148	0.043191	USP45
ENSG00000118640	2	85788685	85809154	3	1	419277	1.7142	0.043247	VAMP8
ENSG00000018699	2	32853099	33046118	189	20	419277	1.7139	0.04327	TTC27
ENSG00000176476	16	28565236	28603111	4	1	419277	1.7134	0.043316	CCDC101
ENSG00000168306	3	58490863	58523046	12	3	419277	1.7127	0.043388	ACOX2
ENSG00000272636	17	5810	31427	7	2	419277	1.7125	0.043399	DOC2B
ENSG00000167291	17	77906142	78009647	48	15	419277	1.7123	0.043421	TBC1D16
ENSG00000259060	14	21051051	21077954	16	7	419277	1.7122	0.043433	RNASE11
ENSG00000173464	14	21051054	21078043	16	7	419277	1.7122	0.043433	RNASE11
ENSG00000168487	8	22022249	22069839	16	6	419277	1.7121	0.043443	BMP1
ENSG00000106785	9	100831557	100881494	38	8	419277	1.7118	0.043467	TRIM14
ENSG00000179348	3	128198270	128212028	10	4	419277	1.7117	0.04348	GATA2
ENSG00000143382	1	150521884	150533413	1	1	419277	1.7115	0.043493	ADAMTSL4
ENSG00000139645	12	56631591	56652175	1	1	419277	1.7115	0.043493	ANKRD52
ENSG00000133477	22	40390953	40439533	8	1	419277	1.7111	0.043534	FAM83F
ENSG00000180884	19	35447258	35454953	2	1	419277	1.7108	0.043556	ZNF792
ENSG00000180979	15	42834720	42841000	1	1	419277	1.7104	0.043595	LRRC57
ENSG00000128590	7	108210012	108215294	2	1	419277	1.7103	0.043608	DNAJB9
ENSG00000179331	11	107799229	107834208	5	1	419277	1.7099	0.043638	RAB39A
ENSG00000206075	18	61143994	61172318	23	5	419277	1.7099	0.04364	SERPINB5
ENSG00000124491	6	6144318	6321246	64	18	419277	1.7097	0.043658	F13A1
ENSG00000171723	14	66974125	67648520	653	4	419277	1.7096	0.043666	GPHN
ENSG00000074181	19	15270444	15311792	16	2	419277	1.7096	0.043669	NOTCH3
ENSG00000180053	8	23559964	23564111	1	1	419277	1.7095	0.043679	NKX2-6
ENSG00000135040	9	88556061	88637213	10	4	419277	1.7095	0.043681	NAA35
ENSG00000189306	22	42905974	42915808	4	1	419277	1.7094	0.043687	RRP7A
ENSG00000231824	18	5145284	5197502	36	7	419277	1.7085	0.043772	C18orf42
ENSG00000116641	1	62920399	63153969	3	1	419277	1.7078	0.043835	DOCK7
ENSG00000205300	20	4050799	4055812	7	2	419277	1.7075	0.043869	RP11-352D3.2
ENSG00000135973	2	105858200	105859924	1	1	419277	1.7073	0.043885	GPR45
ENSG00000062650	10	88195013	88281572	51	5	419277	1.7064	0.043969	WAPAL
ENSG00000126775	14	55833110	55878576	54	1	419277	1.706	0.044001	ATG14
ENSG00000175662	17	17746828	17875736	7	3	419277	1.7058	0.044021	TOM1L2
ENSG00000162511	1	31205316	31230667	6	2	419277	1.7055	0.044047	LAPTM5
ENSG00000165458	11	71934745	71950149	11	3	419277	1.7055	0.044052	INPPL1
ENSG00000112242	6	20402398	20493941	35	10	419277	1.7054	0.044061	E2F3
ENSG00000151743	12	31824071	31882108	21	5	419277	1.7053	0.044069	AMN1
ENSG00000198231	17	61850963	61896677	10	1	419277	1.7051	0.044084	DDX42
ENSG00000169682	16	28985542	28995869	1	1	419277	1.7051	0.044086	SPNS1
ENSG00000100276	22	29708922	29715668	2	1	419277	1.7048	0.044117	RASL10A
ENSG00000248405	22	45098113	45258586	139	35	419277	1.7043	0.044163	PRR5-ARHGAP8
ENSG00000142632	1	16524349	16539104	5	1	419277	1.704	0.044189	ARHGEF19
ENSG00000239605	2	47272677	47382517	105	13	419277	1.7038	0.044212	C2orf61
ENSG00000104388	8	61429416	61536186	5	2	419277	1.7036	0.044232	RAB2A
ENSG00000235162	12	105629068	105789875	129	14	419277	1.7034	0.04425	C12orf75
ENSG00000187801	1	40915774	40929390	2	1	419277	1.7033	0.04426	ZFP69B
ENSG00000085840	1	52838501	52870131	11	1	419277	1.7032	0.044266	ORC1
ENSG00000162692	1	101185298	101204601	3	1	419277	1.7028	0.044307	VCAM1
ENSG00000196689	17	3468738	3500392	13	3	419277	1.7027	0.04431	TRPV1
ENSG00000083307	8	102504660	102681954	98	10	419277	1.7025	0.044333	GRHL2
ENSG00000155275	4	8437867	8495258	40	4	419277	1.7014	0.044431	TRMT44
ENSG00000119283	1	231297858	231357302	32	7	419277	1.7011	0.044462	TRIM67
ENSG00000176386	9	116018115	116037869	7	3	419277	1.7004	0.04453	CDC26
ENSG00000145439	4	169784921	169931426	15	4	419277	1.7001	0.044552	CBR4
ENSG00000173486	11	64008475	64011604	1	1	419277	1.7	0.044564	FKBP2
ENSG00000164054	3	48509197	48542259	23	4	419277	1.6996	0.044608	SHISA5
ENSG00000143971	2	67624451	67637677	3	2	419277	1.6993	0.044631	ETAA1
ENSG00000005961	17	42449548	42466873	4	2	419277	1.6992	0.044639	ITGA2B
ENSG00000078900	1	3569084	3652765	16	5	419277	1.6989	0.04467	TP73
ENSG00000157823	15	90373831	90437574	48	4	419277	1.6986	0.044694	AP3S2
ENSG00000188612	17	73163408	73179078	4	2	419277	1.6983	0.044725	SUMO2
ENSG00000196758	2	240499995	240507788	8	2	419277	1.698	0.04475	AC079612.1
ENSG00000179148	17	7999218	8022365	3	2	419277	1.6979	0.044765	ALOXE3
ENSG00000187855	12	108168162	108170421	1	1	419277	1.6977	0.044779	ASCL4
ENSG00000150907	13	41129804	41240734	49	7	419277	1.6977	0.04478	FOXO1
ENSG00000183090	4	144498455	144621828	13	4	419277	1.6968	0.044868	FREM3
ENSG00000154222	1	52811395	52831865	9	1	419277	1.6961	0.044932	CC2D1B
ENSG00000221988	6	32121218	32134011	9	3	419277	1.6958	0.044961	PPT2
ENSG00000181555	3	47057919	47205457	49	3	419277	1.6953	0.045012	SETD2
ENSG00000040275	5	169010638	169031782	31	2	419277	1.6951	0.045026	SPDL1
ENSG00000008394	12	16500076	16762193	61	16	419277	1.6951	0.045032	MGST1
ENSG00000135390	12	54026510	54071192	17	2	419277	1.6947	0.045069	ATP5G2
ENSG00000148702	10	115310596	115349361	26	8	419277	1.6946	0.045076	HABP2
ENSG00000241484	22	45098355	45258665	140	35	419277	1.6943	0.045101	ARHGAP8
ENSG00000083535	13	73356197	73590591	108	11	419277	1.694	0.045135	PIBF1
ENSG00000174469	7	145813453	148118090	1295	113	419277	1.6927	0.045258	CNTNAP2
ENSG00000144935	3	142442916	142526730	48	2	419277	1.6918	0.045343	TRPC1
ENSG00000148943	11	27516123	27528320	4	2	419277	1.6911	0.045412	LIN7C
ENSG00000268193	19	19017822	19045206	9	2	419277	1.6909	0.045429	AC002985.3
ENSG00000146383	6	132891461	132892498	2	1	419277	1.6908	0.045435	TAAR6
ENSG00000271786	10	18931405	18944123	2	1	419277	1.6904	0.045475	RP11-139J15.7
ENSG00000091138	7	107405912	107443670	10	4	419277	1.6902	0.04549	SLC26A3
ENSG00000123411	12	56401443	56432219	16	1	419277	1.6898	0.045538	IKZF4
ENSG00000072121	14	68194091	68283307	31	8	419277	1.6895	0.045567	ZFYVE26
ENSG00000092199	14	21677295	21737653	22	2	419277	1.6893	0.04558	HNRNPC
ENSG00000143797	2	8992820	9143942	102	2	419277	1.689	0.045609	MBOAT2
ENSG00000160445	9	131492065	131534693	3	1	419277	1.6888	0.045632	ZER1
ENSG00000185760	6	73331520	73908574	279	33	419277	1.6886	0.045649	KCNQ5
ENSG00000177182	8	61969717	62414204	268	29	419277	1.6886	0.045652	CLVS1
ENSG00000175779	15	38988799	38992239	11	2	419277	1.6883	0.04568	C15orf53
ENSG00000136802	9	131644391	131680318	3	2	419277	1.6882	0.045691	LRRC8A
ENSG00000155111	6	110931181	111137161	161	8	419277	1.6881	0.045697	CDK19
ENSG00000106460	7	12250867	12282993	101	2	419277	1.6879	0.045715	TMEM106B
ENSG00000162456	1	47011316	47017199	1	1	419277	1.6877	0.045732	KNCN
ENSG00000212658	17	39458078	39459103	3	1	419277	1.6876	0.045742	KRTAP29-1
ENSG00000124657	6	27925019	27925960	3	1	419277	1.6876	0.045745	OR2B6
ENSG00000111052	12	81186299	81331704	67	6	419277	1.6873	0.04577	LIN7A
ENSG00000075711	3	196769431	197026171	35	6	419277	1.6872	0.045785	DLG1
ENSG00000114026	3	9791628	9829903	11	3	419277	1.6871	0.045789	OGG1
ENSG00000169126	10	28064115	28287977	28	10	419277	1.6856	0.045938	ARMC4
ENSG00000128652	2	177001340	177037830	15	2	419277	1.6856	0.045941	HOXD3
ENSG00000130876	19	33699570	33716756	5	2	419277	1.6855	0.045943	SLC7A10
ENSG00000157895	12	121440225	121454305	16	3	419277	1.6855	0.045947	C12orf43
ENSG00000165828	10	135160650	135166187	5	2	419277	1.6844	0.046048	PRAP1
ENSG00000119661	14	74111578	74170435	5	3	419277	1.6844	0.046048	DNAL1
ENSG00000134489	18	22040593	22059921	9	3	419277	1.6843	0.046059	HRH4
ENSG00000273269	2	47293080	47403650	111	14	419277	1.6839	0.046104	RP11-761B3.1
ENSG00000143819	1	225997794	226033260	21	6	419277	1.6836	0.046129	EPHX1
ENSG00000101210	20	62119366	62130505	7	2	419277	1.6836	0.046129	EEF1A2
ENSG00000181215	4	5958845	5991545	28	3	419277	1.6835	0.046135	C4orf50
ENSG00000166887	15	42450899	42500514	16	2	419277	1.6835	0.04614	VPS39
ENSG00000131471	17	41003201	41010147	1	1	419277	1.6834	0.046146	AOC3
ENSG00000163082	2	223289236	223425667	76	11	419277	1.6833	0.046163	SGPP2
ENSG00000006283	17	48638429	48704835	17	5	419277	1.6827	0.046213	CACNA1G
ENSG00000101442	20	37377085	37400834	28	3	419277	1.6826	0.046223	ACTR5
ENSG00000157450	15	59157374	59389618	49	10	419277	1.6818	0.046302	RNF111
ENSG00000167741	17	4460222	4464113	3	2	419277	1.6815	0.046332	GGT6
ENSG00000110917	12	121124672	121139667	6	3	419277	1.6813	0.046357	MLEC
ENSG00000087263	16	56485402	56513012	21	4	419277	1.681	0.04638	OGFOD1
ENSG00000171456	20	30946155	31027122	14	1	419277	1.6809	0.046392	ASXL1
ENSG00000204060	1	41827594	41849262	1	1	419277	1.6804	0.046444	FOXO6
ENSG00000063854	16	1845621	1877195	37	2	419277	1.6792	0.046558	HAGH
ENSG00000187187	19	40490041	40523514	30	2	419277	1.6789	0.046585	ZNF546
ENSG00000119771	2	23608088	23931481	168	43	419277	1.6783	0.046648	KLHL29
ENSG00000204427	6	31654726	31671221	4	2	419277	1.678	0.046677	ABHD16A
ENSG00000164924	8	101928753	101965616	10	2	419277	1.6779	0.046679	YWHAZ
ENSG00000159714	16	67428322	67450736	1	1	419277	1.6773	0.046741	ZDHHC1
ENSG00000259066	14	93651318	93684932	18	6	419277	1.6773	0.046745	RP11-371E8.4
ENSG00000161048	7	102740223	102790007	5	2	419277	1.6769	0.046785	NAPEPLD
ENSG00000006459	7	139784546	139876835	14	2	419277	1.6765	0.046817	KDM7A
ENSG00000100299	22	51061182	51066607	3	1	419277	1.6764	0.046832	ARSA
ENSG00000089154	12	120565007	120632513	3	1	419277	1.676	0.046866	GCN1L1
ENSG00000234949	2	238499663	238504624	15	5	419277	1.6752	0.046943	AC104667.3
ENSG00000088832	20	1349622	1373806	7	3	419277	1.6751	0.046956	FKBP1A
ENSG00000135298	6	69345259	70099403	294	29	419277	1.675	0.04697	BAI3
ENSG00000253159	5	140810185	140892546	30	7	419277	1.6748	0.046989	PCDHGA12
ENSG00000020577	14	55033815	55260033	55	23	419277	1.6748	0.046991	SAMD4A
ENSG00000152582	5	35617946	35814713	117	12	419277	1.6747	0.046992	SPEF2
ENSG00000142687	1	35899091	36023551	62	3	419277	1.6747	0.046997	KIAA0319L
ENSG00000101400	20	31995761	32031698	4	2	419277	1.6746	0.047007	SNTA1
ENSG00000168538	4	184580420	184634745	66	4	419277	1.6742	0.047044	TRAPPC11
ENSG00000197872	2	16730727	16847599	43	13	419277	1.6733	0.047136	FAM49A
ENSG00000043514	1	40306723	40349183	80	9	419277	1.6732	0.047142	TRIT1
ENSG00000154358	1	228395831	228566577	151	11	419277	1.6732	0.047142	OBSCN
ENSG00000133256	4	619373	664571	40	2	419277	1.6731	0.047155	PDE6B
ENSG00000213204	6	88117730	88221352	61	5	419277	1.6726	0.047208	C6orf165
ENSG00000154928	3	134316643	134979309	326	45	419277	1.6725	0.047216	EPHB1
ENSG00000204899	13	73282495	73301825	2	1	419277	1.6718	0.047279	MZT1
ENSG00000040933	2	99061317	99210853	10	4	419277	1.6715	0.047314	INPP4A
ENSG00000167978	16	2802330	2822539	12	2	419277	1.6714	0.047324	SRRM2
ENSG00000160271	9	135973107	136039301	20	7	419277	1.6711	0.047355	RALGDS
ENSG00000091622	17	6354584	6459814	25	4	419277	1.671	0.04736	PITPNM3
ENSG00000123091	1	51701943	51739127	1	1	419277	1.6709	0.047366	RNF11
ENSG00000182931	20	44313292	44333658	3	2	419277	1.6708	0.047379	WFDC10B
ENSG00000175868	11	14926543	15103888	7	2	419277	1.6708	0.04738	CALCB
ENSG00000262576	5	140734768	140892546	48	10	419277	1.6707	0.04739	PCDHGA4
ENSG00000253910	5	140739703	140892546	48	10	419277	1.6707	0.04739	PCDHGB2
ENSG00000188243	13	76099350	76123575	8	3	419277	1.6706	0.047405	COMMD6
ENSG00000064763	12	29302036	29493913	277	11	419277	1.6694	0.047521	FAR2
ENSG00000134871	13	110958159	111165374	180	31	419277	1.6691	0.047549	COL4A2
ENSG00000068028	3	50367219	50378411	1	1	419277	1.6686	0.047598	RASSF1
ENSG00000075539	4	48499378	48782339	115	5	419277	1.6685	0.047611	FRYL
ENSG00000102606	13	111766906	111958084	135	17	419277	1.6684	0.047614	ARHGEF7
ENSG00000137076	9	35696945	35732392	13	2	419277	1.6679	0.047671	TLN1
ENSG00000214960	7	16130817	16460947	159	15	419277	1.6677	0.047689	ISPD
ENSG00000106278	7	121513143	121702090	128	16	419277	1.6676	0.047696	PTPRZ1
ENSG00000181004	4	123653857	123666098	17	2	419277	1.6675	0.047703	BBS12
ENSG00000188133	9	32783497	32787397	2	1	419277	1.6669	0.047766	TMEM215
ENSG00000138698	4	99182535	99365012	64	2	419277	1.6665	0.04781	RAP1GDS1
ENSG00000175048	6	157802165	158099178	202	26	419277	1.6661	0.047843	ZDHHC14
ENSG00000197445	16	73160536	73178346	3	1	419277	1.6656	0.047898	C16orf47
ENSG00000145675	5	67511548	67597649	53	11	419277	1.6652	0.047939	PIK3R1
ENSG00000172538	10	50339199	50342053	7	2	419277	1.6638	0.048076	FAM170B
ENSG00000138433	2	175212750	175260443	10	4	419277	1.6632	0.048135	CIR1
ENSG00000188916	10	128933694	128994422	52	5	419277	1.663	0.048159	FAM196A
ENSG00000011426	7	36429415	36493400	21	4	419277	1.6625	0.048207	ANLN
ENSG00000255470	11	18161733	18211042	4	2	419277	1.6625	0.048208	RP11-113D6.6
ENSG00000173020	11	67033881	67054027	2	1	419277	1.6622	0.04824	ADRBK1
ENSG00000141425	18	33564350	33647539	26	2	419277	1.6615	0.04831	RPRD1A
ENSG00000171132	2	45878484	46415129	248	58	419277	1.6608	0.048375	PRKCE
ENSG00000040531	17	3539762	3564836	26	2	419277	1.6606	0.048393	CTNS
ENSG00000141252	17	411908	624957	136	12	419277	1.6604	0.048414	VPS53
ENSG00000100453	14	25100160	25103473	5	2	419277	1.6599	0.04847	GZMB
ENSG00000162896	1	207101863	207119811	10	1	419277	1.6598	0.048482	PIGR
ENSG00000132670	20	2844830	3019722	27	9	419277	1.6596	0.048496	PTPRA
ENSG00000196547	15	91445448	91465814	12	2	419277	1.6596	0.048501	MAN2A2
ENSG00000165929	14	92246095	92333880	22	5	419277	1.6588	0.048573	TC2N
ENSG00000110841	12	27676364	27848497	86	10	419277	1.6588	0.048575	PPFIBP1
ENSG00000150394	16	61681146	62070939	121	17	419277	1.6587	0.048588	CDH8
ENSG00000102780	13	42614176	42830714	126	7	419277	1.6583	0.048623	DGKH
ENSG00000100324	22	39795746	39833065	4	2	419277	1.6582	0.048642	TAB1
ENSG00000174928	3	155480401	155524140	18	3	419277	1.6573	0.048732	C3orf33
ENSG00000100344	22	44319619	44360368	41	2	419277	1.6572	0.04874	PNPLA3
ENSG00000116106	2	222282747	222438922	103	10	419277	1.657	0.048759	EPHA4
ENSG00000168060	11	64812290	64826021	1	1	419277	1.6569	0.048775	NAALADL1
ENSG00000073417	15	85523671	85682376	145	10	419277	1.6566	0.048801	PDE8A
ENSG00000254788	16	66586490	66613038	1	1	419277	1.6559	0.048875	CKLF-CMTM1
ENSG00000089505	16	66600294	66613040	1	1	419277	1.6559	0.048875	CMTM1
ENSG00000164346	5	74062817	74072737	9	2	419277	1.6552	0.048946	NSA2
ENSG00000135903	2	223064607	223163715	47	5	419277	1.6549	0.048977	PAX3
ENSG00000198133	14	67913801	68000456	80	12	419277	1.6547	0.048993	TMEM229B
ENSG00000183307	22	17597189	17602257	11	2	419277	1.6539	0.049079	CECR6
ENSG00000187021	10	118349897	118368687	9	2	419277	1.6538	0.049082	PNLIPRP1
ENSG00000099219	9	5765076	5833117	52	5	419277	1.6538	0.049083	ERMP1
ENSG00000150722	2	182818968	182996125	54	10	419277	1.6534	0.049123	PPP1R1C
ENSG00000197345	11	68658744	68671303	5	2	419277	1.6534	0.049127	MRPL21
ENSG00000124818	6	47749718	47800516	19	5	419277	1.6531	0.049156	OPN5
ENSG00000175764	9	124584207	124855885	174	24	419277	1.653	0.04916	TTLL11
ENSG00000215252	15	34817408	34880704	16	3	419277	1.6527	0.049194	GOLGA8B
ENSG00000265818	6	8015959	8102763	31	5	419277	1.6526	0.049208	EEF1E1-BLOC1S5
ENSG00000184144	1	205012325	205047627	14	3	419277	1.6526	0.049211	CNTN2
ENSG00000153495	13	111968531	111996596	29	5	419277	1.6524	0.049222	TEX29
ENSG00000180777	18	14728271	14852737	39	3	419277	1.6524	0.049228	ANKRD30B
ENSG00000138303	10	73856278	73976892	5	2	419277	1.652	0.049266	ASCC1
ENSG00000151348	11	44117099	44266979	52	4	419277	1.652	0.049272	EXT2
ENSG00000072609	12	133398773	133532890	87	7	419277	1.6517	0.049301	CHFR
ENSG00000122952	10	58116989	58121036	4	1	419277	1.6513	0.049335	ZWINT
ENSG00000100220	22	32783569	32808242	17	4	419277	1.6507	0.049404	RTCB
ENSG00000163017	2	74119441	74146992	15	2	419277	1.6501	0.04946	ACTG2
ENSG00000079332	10	71907045	71930279	43	4	419277	1.6501	0.049462	SAR1A
ENSG00000115762	2	131862420	132111282	36	2	419277	1.6495	0.04952	PLEKHB2
ENSG00000253873	5	140800762	140891835	34	7	419277	1.6487	0.0496	PCDHGA11
ENSG00000272514	6	88117701	88174183	34	3	419277	1.6486	0.049619	C6ORF165
ENSG00000186204	19	15783567	15807984	100	2	419277	1.648	0.049679	CYP4F12
ENSG00000127507	19	14843205	14889353	32	5	419277	1.6477	0.049708	EMR2
ENSG00000174611	3	134321980	134370478	48	3	419277	1.6472	0.049757	KY
ENSG00000114867	3	184032283	184053146	1	1	419277	1.6469	0.049791	EIF4G1
ENSG00000116661	1	11708424	11715842	2	1	419277	1.6456	0.049921	FBXO2
ENSG00000173546	15	75966663	76005189	1	1	419277	1.6453	0.049954	CSPG4
ENSG00000105717	19	19672522	19729725	5	3	419277	1.6443	0.050052	PBX4
ENSG00000187778	12	49950327	49961936	1	1	419277	1.6441	0.050075	MCRS1
ENSG00000108231	10	95517566	95557916	12	3	419277	1.644	0.050086	LGI1
ENSG00000188162	11	17568920	17668697	39	5	419277	1.6439	0.050098	OTOG
ENSG00000151092	3	25760435	25831530	66	2	419277	1.6437	0.050124	NGLY1
ENSG00000152464	10	15139179	15181817	83	9	419277	1.643	0.050191	RPP38
ENSG00000242419	5	140864741	140892546	7	3	419277	1.6429	0.0502	PCDHGC4
ENSG00000119541	18	61056423	61089716	1	1	419277	1.6423	0.05026	VPS4B
ENSG00000159592	1	46092976	46153785	8	1	419277	1.6423	0.050263	GPBP1L1
ENSG00000125124	16	56500748	56554195	30	6	419277	1.6423	0.050267	BBS2
ENSG00000107731	10	72972327	73062621	41	9	419277	1.642	0.050299	UNC5B
ENSG00000186591	7	129470572	129592789	61	5	419277	1.6418	0.05032	UBE2H
ENSG00000057663	6	106632351	106773666	74	8	419277	1.6417	0.050325	ATG5
ENSG00000132681	1	160121360	160156767	2	1	419277	1.6416	0.05034	ATP1A4
ENSG00000253537	5	140762467	140892546	42	8	419277	1.6416	0.050341	PCDHGA7
ENSG00000152592	4	88571459	88585513	4	2	419277	1.6415	0.050348	DMP1
ENSG00000264278	18	74506688	74534251	31	7	419277	1.6415	0.05035	RP11-162A12.2
ENSG00000143207	1	175913967	176176629	65	5	419277	1.6404	0.050465	RFWD2
ENSG00000197646	9	5510545	5571282	25	7	419277	1.6402	0.05048	PDCD1LG2
ENSG00000114353	3	50263724	50296787	8	4	419277	1.64	0.050498	GNAI2
ENSG00000182175	15	93586636	93632433	16	4	419277	1.6396	0.050544	RGMA
ENSG00000165731	10	43572475	43625799	62	7	419277	1.6394	0.050562	RET
ENSG00000204701	6	29079668	29080603	1	1	419277	1.6389	0.050614	OR2J3
ENSG00000204538	6	31105313	31107127	2	1	419277	1.6389	0.050614	PSORS1C2
ENSG00000250091	12	124410971	124419531	1	1	419277	1.6382	0.050687	DNAH10OS
ENSG00000110888	12	30862486	30907885	17	4	419277	1.6382	0.050688	CAPRIN2
ENSG00000130723	9	134269480	134375584	6	2	419277	1.6382	0.050692	PRRC2B
ENSG00000111727	12	104458235	104498639	15	2	419277	1.6381	0.050705	HCFC2
ENSG00000183665	8	125463048	125474391	3	1	419277	1.6378	0.050737	TRMT12
ENSG00000117528	1	94883933	94984222	9	4	419277	1.6375	0.050761	ABCD3
ENSG00000185869	19	37379026	37407193	17	3	419277	1.6372	0.050792	ZNF829
ENSG00000158019	2	28112808	28561768	180	15	419277	1.6369	0.050824	BRE
ENSG00000023228	2	206979541	207024327	55	4	419277	1.6365	0.050871	NDUFS1
ENSG00000091490	4	25749055	25865382	16	5	419277	1.6364	0.05088	SEL1L3
ENSG00000255073	11	58346645	58392112	18	2	419277	1.6361	0.050906	ZFP91-CNTF
ENSG00000241553	3	9834179	9849410	3	2	419277	1.6361	0.05091	ARPC4
ENSG00000115368	2	190306159	190340291	22	2	419277	1.6359	0.050927	WDR75
ENSG00000095777	10	26223196	26501456	718	11	419277	1.6357	0.050952	MYO3A
ENSG00000122884	10	74766975	74856732	117	2	419277	1.6355	0.050972	P4HA1
ENSG00000187736	2	219940039	220025587	41	2	419277	1.6354	0.050985	NHEJ1
ENSG00000174165	11	66288108	66313709	7	3	419277	1.6351	0.051009	ZDHHC24
ENSG00000213973	19	22939007	22966909	85	5	419277	1.6345	0.051076	ZNF99
ENSG00000131142	19	8117651	8127534	9	3	419277	1.6343	0.051093	CCL25
ENSG00000132003	19	13906274	13943044	15	2	419277	1.6343	0.051099	ZSWIM4
ENSG00000198216	1	181382238	181777219	94	23	419277	1.6342	0.051107	CACNA1E
ENSG00000160563	9	134735494	134955295	77	7	419277	1.6342	0.051113	MED27
ENSG00000198836	3	193310933	193415612	12	3	419277	1.6326	0.051279	OPA1
ENSG00000152822	6	146348782	146758734	219	13	419277	1.6321	0.051324	GRM1
ENSG00000145642	5	63986135	64013917	11	2	419277	1.6321	0.05133	FAM159B
ENSG00000010244	17	30677136	30708905	10	2	419277	1.632	0.051335	ZNF207
ENSG00000186660	11	58346584	58388515	16	2	419277	1.6319	0.051352	ZFP91
ENSG00000154079	6	71276620	71299272	4	2	419277	1.6319	0.051353	C6orf57
ENSG00000242689	11	58390146	58393198	1	1	419277	1.6317	0.051367	CNTF
ENSG00000131711	5	71403061	71505395	40	7	419277	1.6317	0.051374	MAP1B
ENSG00000205186	8	82370576	82373814	1	1	419277	1.6314	0.051399	FABP9
ENSG00000160791	3	46411633	46417697	7	3	419277	1.6313	0.051415	CCR5
ENSG00000167910	8	59402737	59412795	3	1	419277	1.6312	0.051422	CYP7A1
ENSG00000091039	12	76745577	76953589	184	6	419277	1.6312	0.051428	OSBPL8
ENSG00000262209	5	140749831	140892546	46	9	419277	1.6311	0.051433	PCDHGB3
ENSG00000253731	5	140753651	140892546	46	9	419277	1.6311	0.051433	PCDHGA6
ENSG00000186458	20	238377	241737	6	1	419277	1.6305	0.051502	DEFB132
ENSG00000163481	2	219528587	219537134	6	1	419277	1.6304	0.051506	RNF25
ENSG00000176979	4	165953105	165962896	2	1	419277	1.6302	0.051532	TRIM60
ENSG00000153976	17	13399006	13505244	67	11	419277	1.63	0.051552	HS3ST3A1
ENSG00000180537	6	13924677	13980533	28	3	419277	1.6299	0.051565	RNF182
ENSG00000233701	3	138760944	138763734	1	1	419277	1.6298	0.051568	PRR23C
ENSG00000060749	11	32914724	33014862	7	4	419277	1.6296	0.051592	QSER1
ENSG00000108389	17	56566898	56595266	1	1	419277	1.6293	0.051629	MTMR4
ENSG00000188655	14	21024252	21029090	3	1	419277	1.6288	0.051675	RNASE9
ENSG00000242366	2	234668894	234681945	1	1	419277	1.6287	0.051692	UGT1A1
ENSG00000135249	7	105172532	105208124	19	3	419277	1.6283	0.051729	RINT1
ENSG00000148655	10	77360998	78319925	289	37	419277	1.6279	0.051773	C10orf11
ENSG00000112320	6	107811162	107981357	50	12	419277	1.6274	0.051828	SOBP
ENSG00000204611	19	52616344	52643175	21	3	419277	1.6274	0.051831	ZNF616
ENSG00000254122	5	140797427	140892546	35	8	419277	1.6273	0.051834	PCDHGB7
ENSG00000142186	11	65292548	65306175	2	1	419277	1.6271	0.051862	SCYL1
ENSG00000158859	1	161154098	161168846	5	3	419277	1.627	0.051865	ADAMTS4
ENSG00000041515	13	109248500	109860355	305	44	419277	1.6268	0.051885	MYO16
ENSG00000171603	1	9789084	9884584	70	4	419277	1.6266	0.051909	CLSTN1
ENSG00000176593	19	58513429	58522600	22	3	419277	1.6261	0.05196	CTD-2368P22.1
ENSG00000261221	19	56116771	56128635	5	2	419277	1.626	0.051971	ZNF865
ENSG00000110958	12	57057127	57082159	5	3	419277	1.6255	0.052027	PTGES3
ENSG00000147471	8	37620111	37637283	1	1	419277	1.6252	0.052056	PROSC
ENSG00000149452	11	62756626	62783311	5	3	419277	1.6252	0.052057	SLC22A8
ENSG00000269210	2	39186764	39187483	1	1	419277	1.6252	0.052061	AC019171.1
ENSG00000135953	2	103332299	103353347	5	3	419277	1.625	0.052084	MFSD9
ENSG00000148143	9	109625378	109775915	47	11	419277	1.625	0.052085	ZNF462
ENSG00000178662	2	166326157	166545917	65	9	419277	1.6248	0.052099	CSRNP3
ENSG00000170734	6	43543887	43586701	11	2	419277	1.6232	0.052276	POLH
ENSG00000109458	4	144257915	144395721	54	10	419277	1.6227	0.052325	GAB1
ENSG00000126067	1	36067185	36107445	6	2	419277	1.6226	0.052335	PSMB2
ENSG00000224940	7	127990379	128001739	2	1	419277	1.6225	0.052346	PRRT4
ENSG00000087074	19	49375649	49379314	2	1	419277	1.6223	0.052367	PPP1R15A
ENSG00000101298	20	1246960	1289972	8	4	419277	1.6223	0.05237	SNPH
ENSG00000186472	7	82383329	82792246	104	19	419277	1.6217	0.052433	PCLO
ENSG00000187461	6	13469513	13486415	3	1	419277	1.6214	0.052467	AL583828.1
ENSG00000160961	19	14800613	14844558	18	4	419277	1.6214	0.05247	ZNF333
ENSG00000162510	1	31184124	31196434	19	1	419277	1.6211	0.052493	MATN1
ENSG00000213516	1	89445139	89458643	1	1	419277	1.621	0.052511	RBMXL1
ENSG00000186448	3	44626380	44689963	13	3	419277	1.6206	0.052547	ZNF197
ENSG00000130368	6	160327974	160329108	1	1	419277	1.6204	0.052574	MAS1
ENSG00000109943	11	122709208	122743347	12	4	419277	1.6201	0.052608	CRTAM
ENSG00000107829	10	103370423	103455052	6	3	419277	1.6196	0.052654	FBXW4
ENSG00000154269	6	131949582	132068553	30	2	419277	1.6195	0.05267	ENPP3
ENSG00000143093	1	110574199	110617263	1	1	419277	1.6193	0.052692	STRIP1
ENSG00000156150	1	110602616	110613322	1	1	419277	1.6193	0.052692	ALX3
ENSG00000100150	22	32149944	32303012	60	6	419277	1.6179	0.052837	DEPDC5
ENSG00000109111	17	26989109	27029697	15	2	419277	1.6178	0.052849	SUPT6H
ENSG00000102524	13	108903588	108960832	10	3	419277	1.6178	0.052852	TNFSF13B
ENSG00000253305	5	140787770	140892546	36	8	419277	1.6176	0.052877	PCDHGB6
ENSG00000253846	5	140792743	140892546	36	8	419277	1.6176	0.052877	PCDHGA10
ENSG00000047457	3	148880197	148939842	24	7	419277	1.6171	0.052923	CP
ENSG00000152128	2	135213330	135476570	177	25	419277	1.6171	0.052929	TMEM163
ENSG00000149050	11	7020549	7041599	42	3	419277	1.617	0.052935	ZNF214
ENSG00000253485	5	140743898	140892546	47	10	419277	1.6168	0.052966	PCDHGA5
ENSG00000164465	6	117774980	117891021	34	10	419277	1.6161	0.053032	DCBLD1
ENSG00000172932	11	67056018	67069956	2	1	419277	1.6154	0.053114	ANKRD13D
ENSG00000109787	4	38665817	38702663	14	4	419277	1.6153	0.053123	KLF3
ENSG00000253207	8	114612539	114629187	7	2	419277	1.6153	0.053126	RP11-67H2.1
ENSG00000198780	5	74073399	74162776	73	7	419277	1.6152	0.053132	FAM169A
ENSG00000271810	1	113245236	113254055	3	2	419277	1.6146	0.053198	RP11-426L16.10
ENSG00000145779	5	118604387	118735383	144	8	419277	1.6141	0.053252	TNFAIP8
ENSG00000151704	11	128706210	128737268	22	3	419277	1.6141	0.053258	KCNJ1
ENSG00000175104	11	36508577	36531822	2	1	419277	1.6137	0.053297	TRAF6
ENSG00000173809	19	33210659	33320483	119	9	419277	1.6128	0.053389	TDRD12
ENSG00000168661	19	35417807	35436074	7	2	419277	1.6126	0.053421	ZNF30
ENSG00000133083	13	36345478	36705443	148	27	419277	1.612	0.053476	DCLK1
ENSG00000143507	1	221874766	221915518	10	3	419277	1.6119	0.053489	DUSP10
ENSG00000205678	4	65140975	65275186	13	2	419277	1.6118	0.053503	TECRL
ENSG00000173838	17	60778675	60885705	80	4	419277	1.6117	0.053519	2020-03-10
ENSG00000181804	3	142984064	143567373	351	65	419277	1.6116	0.053523	SLC9A9
ENSG00000115239	2	53759810	54087170	100	23	419277	1.6115	0.053533	GPR75-ASB3
ENSG00000148814	10	134145614	134195010	23	3	419277	1.6112	0.053571	LRRC27
ENSG00000140015	14	63173287	63568755	187	23	419277	1.611	0.053591	KCNH5
ENSG00000196914	11	120207787	120360645	34	6	419277	1.6106	0.053634	ARHGEF12
ENSG00000008300	3	48673902	48700348	2	1	419277	1.6105	0.053646	CELSR3
ENSG00000167646	19	55670031	55678090	8	2	419277	1.6097	0.053732	DNAAF3
ENSG00000139567	12	52300692	52317145	23	4	419277	1.6093	0.053775	ACVRL1
ENSG00000142025	19	42348806	42356401	1	1	419277	1.6087	0.053838	DMRTC2
ENSG00000139624	12	50523575	50561288	4	1	419277	1.6084	0.053878	CERS5
ENSG00000111886	6	89966927	90025018	23	10	419277	1.6083	0.053888	GABRR2
ENSG00000161677	19	51009255	51014610	1	1	419277	1.6081	0.053903	JOSD2
ENSG00000120318	5	141032968	141061788	16	5	419277	1.6071	0.054012	ARAP3
ENSG00000103978	15	42502730	42565861	14	3	419277	1.607	0.054024	TMEM87A
ENSG00000008118	1	209757062	209787283	15	3	419277	1.607	0.054028	CAMK1G
ENSG00000158669	8	41434706	41482520	15	1	419277	1.6069	0.054041	AGPAT6
ENSG00000140479	15	101840818	102065405	111	31	419277	1.6053	0.054218	PCSK6
ENSG00000253953	5	140767452	140892546	40	8	419277	1.6051	0.054241	PCDHGB4
ENSG00000253767	5	140772381	140892546	40	8	419277	1.6051	0.054241	PCDHGA8
ENSG00000090615	12	133345495	133405444	68	9	419277	1.6049	0.054258	GOLGA3
ENSG00000125166	16	58741035	58768261	27	2	419277	1.6049	0.054261	GOT2
ENSG00000125319	17	42219274	42239844	8	2	419277	1.6048	0.054267	C17orf53
ENSG00000160111	19	17003758	17137625	52	12	419277	1.6047	0.054277	CPAMD8
ENSG00000198674	11	123864870	123865868	1	1	419277	1.6047	0.054284	OR10G6
ENSG00000175294	11	65784223	65793988	4	2	419277	1.6045	0.054299	CATSPER1
ENSG00000170605	12	55523465	55524586	4	1	419277	1.6045	0.054305	OR9K2
ENSG00000011590	19	36195429	36207940	3	2	419277	1.6038	0.054378	ZBTB32
ENSG00000146729	7	56019486	56067874	21	1	419277	1.6037	0.054393	GBAS
ENSG00000066583	5	128430444	128449721	3	2	419277	1.6036	0.054396	ISOC1
ENSG00000170471	20	37101459	37207504	27	2	419277	1.6036	0.054403	RALGAPB
ENSG00000100450	14	25075686	25078905	1	1	419277	1.603	0.05447	GZMH
ENSG00000243335	7	66093868	66276446	89	2	419277	1.6023	0.054549	KCTD7
ENSG00000165917	11	47459308	47470730	18	2	419277	1.6021	0.054567	RAPSN
ENSG00000084693	2	27265232	27293490	2	1	419277	1.6015	0.054632	AGBL5
ENSG00000188761	1	114420790	114430169	1	1	419277	1.6013	0.05465	BCL2L15
ENSG00000171634	17	65821640	65980494	7	3	419277	1.6013	0.054658	BPTF
ENSG00000261934	5	140782520	140892546	38	8	419277	1.6012	0.054669	PCDHGA9
ENSG00000137198	6	16238811	16295780	22	4	419277	1.6002	0.054776	GMPR
ENSG00000139263	12	59265931	59314303	12	2	419277	1.6002	0.054776	LRIG3
ENSG00000119986	10	99437181	99447080	13	2	419277	1.6001	0.054786	AVPI1
ENSG00000137955	1	76251879	76260764	3	1	419277	1.6001	0.054789	RABGGTB
ENSG00000166450	15	55903744	56035288	64	4	419277	1.5992	0.054884	PRTG
ENSG00000134905	13	111293759	111365950	60	6	419277	1.5991	0.0549	CARS2
ENSG00000198408	10	103544200	103578696	4	2	419277	1.5985	0.054971	MGEA5
ENSG00000118596	12	59989848	60176395	113	9	419277	1.5983	0.054983	SLC16A7
ENSG00000121481	1	185014496	185071740	18	2	419277	1.5982	0.054995	RNF2
ENSG00000126247	19	36630477	36641255	4	1	419277	1.5981	0.055007	CAPNS1
ENSG00000104356	8	99129525	99172062	15	3	419277	1.5969	0.055143	POP1
ENSG00000118655	1	114447763	114456708	2	1	419277	1.5966	0.055173	DCLRE1B
ENSG00000204702	6	29068386	29069658	2	1	419277	1.5966	0.055181	OR2J1
ENSG00000094914	12	53701240	53718648	3	1	419277	1.5965	0.055185	AAAS
ENSG00000154945	17	48770551	48785285	8	3	419277	1.5961	0.055236	ANKRD40
ENSG00000135540	6	138743180	139013708	63	11	419277	1.5957	0.055281	NHSL1
ENSG00000106436	7	101256605	101272576	3	2	419277	1.5954	0.055306	MYL10
ENSG00000141293	17	46210802	46507637	204	12	419277	1.5953	0.055327	SKAP1
ENSG00000146242	6	83072923	83080545	5	1	419277	1.595	0.055357	TPBG
ENSG00000153815	16	81478775	81745367	131	31	419277	1.5948	0.055374	CMIP
ENSG00000198668	14	90862846	90874605	4	1	419277	1.5943	0.055438	CALM1
ENSG00000146386	6	139349819	139364439	10	1	419277	1.5942	0.055444	ABRACL
ENSG00000173451	12	72056789	72074419	11	2	419277	1.5941	0.055455	THAP2
ENSG00000164185	5	121465208	121515312	7	2	419277	1.5933	0.055551	ZNF474
ENSG00000076321	1	173684080	173755840	5	2	419277	1.593	0.055582	KLHL20
ENSG00000177666	11	818902	825573	2	1	419277	1.5927	0.055619	PNPLA2
ENSG00000101445	20	37434348	37551667	49	10	419277	1.5923	0.055654	PPP1R16B
ENSG00000166833	11	19372271	20143144	315	62	419277	1.592	0.055691	NAV2
ENSG00000270757	2	198365137	198415450	2	1	419277	1.592	0.055693	HSPE1-MOB4
ENSG00000115540	2	198380295	198418423	2	1	419277	1.592	0.055693	MOB4
ENSG00000111817	6	116575336	116762424	30	11	419277	1.5919	0.055707	DSE
ENSG00000198542	13	102104966	102375456	109	16	419277	1.5916	0.055737	ITGBL1
ENSG00000166321	10	74870217	74891586	38	1	419277	1.591	0.055806	NUDT13
ENSG00000214128	7	138482695	138522846	34	4	419277	1.5909	0.055818	TMEM213
ENSG00000180909	11	6173006	6173818	1	1	419277	1.5908	0.05583	OR52B1P
ENSG00000128891	15	40820882	40857256	45	4	419277	1.5902	0.05589	C15orf57
ENSG00000167315	18	47309869	47340330	2	1	419277	1.5898	0.055937	ACAA2
ENSG00000120254	6	151186685	151423023	172	16	419277	1.5897	0.055953	MTHFD1L
ENSG00000152430	2	198591603	198651486	19	2	419277	1.5892	0.05601	BOLL
ENSG00000125686	17	37560538	37607539	2	1	419277	1.5889	0.056041	MED1
ENSG00000010327	3	52529354	52558511	6	2	419277	1.5886	0.056072	STAB1
ENSG00000144559	3	11831916	11888393	20	3	419277	1.5886	0.05608	TAMM41
ENSG00000122390	16	3493611	3536963	21	2	419277	1.5885	0.056082	NAA60
ENSG00000109685	4	1873151	1983934	17	4	419277	1.5882	0.056122	WHSC1
ENSG00000063127	19	49792895	49828482	1	1	419277	1.5867	0.056287	SLC6A16
ENSG00000080546	6	109307640	109416022	90	1	419277	1.5864	0.056322	SESN1
ENSG00000213892	19	45202421	45213986	6	2	419277	1.5862	0.056352	CEACAM16
ENSG00000267748	19	38779791	38795550	5	2	419277	1.586	0.056374	CTB-102L5.4
ENSG00000184730	16	28505970	28510291	1	1	419277	1.5858	0.056397	APOBR
ENSG00000166527	12	8662071	8674962	5	1	419277	1.5851	0.05647	CLEC4D
ENSG00000164219	5	114546527	114598569	13	5	419277	1.5848	0.056503	PGGT1B
ENSG00000069431	12	21950335	22094336	65	12	419277	1.5848	0.056504	ABCC9
ENSG00000146856	7	134671259	134832715	201	6	419277	1.5847	0.056518	AGBL3
ENSG00000184465	6	169857307	170102159	137	10	419277	1.5845	0.056536	WDR27
ENSG00000134760	18	28898052	28936992	45	4	419277	1.5844	0.056546	DSG1
ENSG00000079739	1	64058947	64125916	11	5	419277	1.5837	0.056627	PGM1
ENSG00000167653	8	143751726	143764142	3	1	419277	1.5836	0.056637	PSCA
ENSG00000132000	19	14042000	14064204	5	3	419277	1.5831	0.056699	PODNL1
ENSG00000151503	11	134020014	134095348	7	2	419277	1.5829	0.056722	NCAPD3
ENSG00000163689	3	58703092	59035810	25	4	419277	1.5829	0.056726	C3orf67
ENSG00000113327	5	161494546	161582542	27	3	419277	1.5827	0.05675	GABRG2
ENSG00000111704	12	7940390	7948655	1	1	419277	1.581	0.056939	NANOG
ENSG00000122359	10	81910645	81965328	17	3	419277	1.5809	0.056955	ANXA11
ENSG00000174501	2	96514587	96657541	3	1	419277	1.5801	0.057044	ANKRD36C
ENSG00000198796	18	56148479	56296189	101	19	419277	1.5795	0.057107	ALPK2
ENSG00000272268	2	6111712	6114374	2	1	419277	1.5792	0.057146	DKFZP761K2322
ENSG00000180919	11	6128914	6130065	1	1	419277	1.5792	0.057148	OR56B4
ENSG00000156232	15	83478380	83503611	22	6	419277	1.5783	0.057252	WHAMM
ENSG00000166352	11	36616051	36694823	28	7	419277	1.5776	0.057328	C11orf74
ENSG00000138942	22	31556168	31603005	27	3	419277	1.5774	0.057347	RNF185
ENSG00000104381	8	75233365	75401107	33	9	419277	1.5774	0.057355	GDAP1
ENSG00000212899	17	39149686	39150385	2	1	419277	1.5766	0.057448	KRTAP3-3
ENSG00000182816	21	31743709	31744557	3	1	419277	1.5761	0.057507	KRTAP13-2
ENSG00000198894	14	77564440	77583630	5	2	419277	1.576	0.057516	CIPC
ENSG00000163322	4	84382092	84444501	4	2	419277	1.5758	0.057538	FAM175A
ENSG00000150760	10	128593978	129250781	341	31	419277	1.5756	0.057555	DOCK1
ENSG00000157219	7	154862034	154877459	3	1	419277	1.5754	0.057586	HTR5A
ENSG00000008283	17	61509665	61523739	4	1	419277	1.5748	0.057648	CYB561
ENSG00000204356	6	31919864	31926887	4	2	419277	1.5745	0.057685	NELFE
ENSG00000056487	22	45277042	45405880	85	10	419277	1.5743	0.057714	PHF21B
ENSG00000213741	14	50043390	50065408	1	1	419277	1.5736	0.057786	RPS29
ENSG00000253459	14	50064193	50065882	1	1	419277	1.5736	0.057786	AL139099.1
ENSG00000078795	5	137223657	137278436	13	4	419277	1.5736	0.057794	PKD2L2
ENSG00000130783	12	123258874	123312075	18	2	419277	1.5734	0.057808	CCDC62
ENSG00000177150	18	13663346	13726662	34	6	419277	1.5733	0.057821	FAM210A
ENSG00000122882	10	74889913	74928813	86	1	419277	1.5729	0.057866	ECD
ENSG00000138823	4	100484918	100545156	32	4	419277	1.5722	0.057951	MTTP
ENSG00000118420	6	83602117	83775560	64	8	419277	1.5721	0.057966	UBE3D
ENSG00000149201	11	86085778	86134151	53	8	419277	1.5716	0.058018	CCDC81
ENSG00000166348	10	75257296	75385711	21	1	419277	1.5716	0.058026	USP54
ENSG00000110031	11	58294344	58345693	11	2	419277	1.571	0.058094	LPXN
ENSG00000138286	10	74927924	75004262	130	1	419277	1.5709	0.058103	FAM149B1
ENSG00000005882	17	48172101	48189516	25	4	419277	1.5706	0.058135	PDK2
ENSG00000147912	9	37510889	37588871	10	4	419277	1.5702	0.058181	FBXO10
ENSG00000009954	7	72854728	72936608	13	2	419277	1.5702	0.058182	BAZ1B
ENSG00000153130	4	141178440	141306880	68	14	419277	1.5701	0.058198	SCOC
ENSG00000135912	2	219575568	219620139	72	3	419277	1.5698	0.05823	TTLL4
ENSG00000204394	6	31745295	31763730	7	3	419277	1.5698	0.058232	VARS
ENSG00000169554	2	145141648	145282147	22	7	419277	1.5695	0.058264	ZEB2
ENSG00000197619	19	52494585	52511483	29	3	419277	1.5693	0.058291	ZNF615
ENSG00000108010	10	131934663	131982785	87	9	419277	1.5692	0.058297	GLRX3
ENSG00000115568	2	219502639	219524378	16	1	419277	1.5687	0.058353	ZNF142
ENSG00000162869	2	48667737	48742525	45	5	419277	1.5687	0.058355	PPP1R21
ENSG00000126698	1	28525967	28559536	4	1	419277	1.5682	0.058415	DNAJC8
ENSG00000181790	8	143530791	143626370	18	2	419277	1.5679	0.058455	BAI1
ENSG00000148840	10	103892787	103910082	4	2	419277	1.5678	0.058463	PPRC1
ENSG00000111540	12	56367697	56388490	16	1	419277	1.5677	0.058478	RAB5B
ENSG00000065809	10	14560556	14816896	104	28	419277	1.5676	0.058492	FAM107B
ENSG00000068615	2	86441116	86565206	147	8	419277	1.5674	0.058512	REEP1
ENSG00000270149	1	160967747	161008752	42	2	419277	1.5671	0.058547	RP11-544M22.13
ENSG00000155561	7	135242667	135333505	34	2	419277	1.5669	0.058567	NUP205
ENSG00000149654	20	44802372	44937137	7	4	419277	1.5662	0.05865	CDH22
ENSG00000121680	11	45931220	45940363	2	1	419277	1.566	0.058671	PEX16
ENSG00000050555	9	133884469	133969860	40	6	419277	1.566	0.058679	LAMC3
ENSG00000162105	11	70313961	70963623	330	57	419277	1.5659	0.058682	SHANK2
ENSG00000108439	17	46018872	46025654	6	2	419277	1.5657	0.058712	PNPO
ENSG00000175161	3	85008132	86123579	253	27	419277	1.5655	0.05873	CADM2
ENSG00000064652	5	122179134	122365049	16	4	419277	1.5654	0.05874	SNX24
ENSG00000232125	2	207516345	207583120	56	7	419277	1.5651	0.058784	DYTN
ENSG00000166086	11	133938820	134021896	2	1	419277	1.5651	0.058785	JAM3
ENSG00000158769	1	160965001	160991138	37	1	419277	1.5648	0.058814	F11R
ENSG00000146416	6	143381633	143661441	77	19	419277	1.5647	0.058823	AIG1
ENSG00000260415	12	52203789	52206636	1	1	419277	1.5645	0.058854	AC068987.1
ENSG00000198954	10	70748487	70776738	15	4	419277	1.5641	0.058901	KIAA1279
ENSG00000198586	2	171847333	172087824	124	5	419277	1.5636	0.058951	TLK1
ENSG00000132475	17	73772515	73781974	6	2	419277	1.5636	0.058956	H3F3B
ENSG00000255012	11	56380031	56380978	1	1	419277	1.5634	0.058984	OR5M1
ENSG00000170855	12	120881764	120884215	1	1	419277	1.5629	0.059037	TRIAP1
ENSG00000007202	17	26941458	26972472	5	1	419277	1.5627	0.059067	KIAA0100
ENSG00000253350	8	105602961	106431488	240	47	419277	1.5623	0.059109	RP11-127H5.1
ENSG00000168924	4	1813206	1857974	3	1	419277	1.5612	0.059233	LETM1
ENSG00000017260	3	130569439	130735556	24	4	419277	1.5607	0.059301	ATP2C1
ENSG00000114812	3	42530791	42579059	15	7	419277	1.5603	0.059343	VIPR1
ENSG00000233438	2	27760253	27790011	13	2	419277	1.5596	0.059433	AC109829.1
ENSG00000112837	6	85397069	85474237	17	3	419277	1.5592	0.05947	TBX18
ENSG00000198369	2	65537985	65659771	58	13	419277	1.5592	0.059473	SPRED2
ENSG00000172717	14	67656110	67695267	60	6	419277	1.5591	0.05949	FAM71D
ENSG00000214114	1	39328636	39347289	12	1	419277	1.5589	0.059508	MYCBP
ENSG00000131233	1	39330175	39347289	12	1	419277	1.5589	0.059508	GJA9
ENSG00000184304	14	30045687	30661104	167	39	419277	1.5586	0.05954	PRKD1
ENSG00000213930	9	34638130	34651032	8	1	419277	1.5583	0.05958	GALT
ENSG00000198546	10	135121979	135166033	32	6	419277	1.5578	0.059637	ZNF511
ENSG00000104879	19	45809672	45826235	17	3	419277	1.5575	0.059681	CKM
ENSG00000128928	15	40697686	40728146	21	2	419277	1.5567	0.059775	IVD
ENSG00000108509	17	4871287	4890960	10	3	419277	1.5565	0.059799	CAMTA2
ENSG00000117450	1	45976708	45988719	7	2	419277	1.5563	0.059816	PRDX1
ENSG00000168131	6	27878963	27880174	1	1	419277	1.5562	0.059831	OR2B2
ENSG00000206559	3	28390637	28579613	85	3	419277	1.5558	0.059874	ZCWPW2
ENSG00000173065	17	27082996	27182250	93	2	419277	1.5557	0.059889	FAM222B
ENSG00000120690	13	41506056	41635576	27	8	419277	1.5557	0.059892	ELF1
ENSG00000170791	8	57124245	57131357	1	1	419277	1.5554	0.059923	CHCHD7
ENSG00000127920	7	93551011	93557922	1	1	419277	1.555	0.059968	GNG11
ENSG00000100714	14	64854749	64926722	35	6	419277	1.554	0.06009	MTHFD1
ENSG00000031003	5	137273649	137387650	25	2	419277	1.5539	0.060099	FAM13B
ENSG00000163825	3	46538981	46542439	1	1	419277	1.5539	0.060103	RTP3
ENSG00000157087	3	10365707	10749716	129	27	419277	1.5531	0.060204	ATP2B2
ENSG00000167131	17	42976510	42982758	3	1	419277	1.553	0.060211	CCDC103
ENSG00000167904	8	56608983	56685966	15	2	419277	1.5526	0.060258	TMEM68
ENSG00000168495	8	22102617	22112113	5	2	419277	1.5525	0.060269	POLR3D
ENSG00000128052	4	55944644	55991756	9	4	419277	1.5514	0.060404	KDR
ENSG00000134243	1	109852192	109940573	8	4	419277	1.5512	0.060424	SORT1
ENSG00000186517	1	161016736	161039760	6	3	419277	1.5512	0.060424	ARHGAP30
ENSG00000197566	17	16524051	16557170	48	2	419277	1.5506	0.060494	ZNF624
ENSG00000100242	22	39130730	39190148	17	7	419277	1.5506	0.060498	SUN2
ENSG00000134996	9	77703459	77762181	12	5	419277	1.5492	0.060669	OSTF1
ENSG00000160957	8	145736667	145743229	6	1	419277	1.5491	0.060682	RECQL4
ENSG00000130787	12	123319000	123347507	34	2	419277	1.549	0.060686	HIP1R
ENSG00000109089	17	72983727	73001895	3	1	419277	1.5483	0.060779	CDR2L
ENSG00000155307	21	15857549	15955723	54	10	419277	1.5477	0.060848	SAMSN1
ENSG00000136628	1	220141943	220220000	148	4	419277	1.5474	0.060878	EPRS
ENSG00000013306	17	42396993	42402238	3	2	419277	1.547	0.060926	SLC25A39
ENSG00000214782	11	60496789	60511685	4	2	419277	1.5469	0.060945	MS4A18
ENSG00000176834	12	118501398	118573831	36	9	419277	1.5468	0.060959	VSIG10
ENSG00000206043	18	71983048	72026422	3	2	419277	1.5466	0.060985	C18orf63
ENSG00000108469	17	73622925	73663269	5	1	419277	1.5465	0.060988	RECQL5
ENSG00000101236	20	3907956	3996229	49	5	419277	1.5463	0.06102	RNF24
ENSG00000108826	17	48445218	48450575	2	1	419277	1.5462	0.061025	MRPL27
ENSG00000119471	9	115142217	115234690	94	2	419277	1.5456	0.061096	HSDL2
ENSG00000133048	1	203148059	203155877	1	1	419277	1.5455	0.061112	CHI3L1
ENSG00000189099	4	152198323	152212605	15	2	419277	1.5455	0.061113	PRSS48
ENSG00000130700	20	61038553	61051026	1	1	419277	1.5453	0.061134	GATA5
ENSG00000178764	8	123793633	123986750	58	20	419277	1.5451	0.06116	ZHX2
ENSG00000175354	18	12785477	12929642	93	10	419277	1.5445	0.061238	PTPN2
ENSG00000141646	18	48494410	48611415	5	1	419277	1.5438	0.061322	SMAD4
ENSG00000166197	10	103911933	103923627	2	1	419277	1.5433	0.061378	NOLC1
ENSG00000167862	17	73008765	73017356	2	1	419277	1.5429	0.061426	ICT1
ENSG00000167685	19	56643968	56672262	17	2	419277	1.5425	0.061479	ZNF444
ENSG00000145362	4	113739265	114304896	202	39	419277	1.5425	0.061482	ANK2
ENSG00000148090	9	93976097	94124195	21	5	419277	1.5422	0.061508	AUH
ENSG00000089159	12	120648250	120703574	37	2	419277	1.5412	0.061638	PXN
ENSG00000204767	5	169291268	169407744	54	11	419277	1.5404	0.061737	FAM196B
ENSG00000258728	9	34646642	34657110	5	1	419277	1.5402	0.06176	GALT
ENSG00000170899	6	52842751	52860176	19	4	419277	1.54	0.061786	GSTA4
ENSG00000122783	7	134777115	134855547	131	3	419277	1.5399	0.061786	C7orf49
ENSG00000149136	11	57093459	57103351	9	1	419277	1.5398	0.061804	SSRP1
ENSG00000138294	10	51549498	51562517	3	1	419277	1.5397	0.061815	MSMB
ENSG00000165891	12	77415027	77459360	12	5	419277	1.5397	0.061818	E2F7
ENSG00000258247	12	95770984	95774672	12	2	419277	1.5397	0.061819	RP11-167N24.6
ENSG00000164035	4	101316498	101801283	287	16	419277	1.5396	0.06183	EMCN
ENSG00000171608	1	9711790	9789172	45	8	419277	1.5395	0.061836	PIK3CD
ENSG00000258388	6	32121622	32139755	10	3	419277	1.5394	0.061848	PPT2-EGFL8
ENSG00000188428	6	8013800	8064647	7	3	419277	1.5394	0.061853	BLOC1S5
ENSG00000168264	1	234740015	234745271	1	1	419277	1.5391	0.061884	IRF2BP2
ENSG00000182400	14	39617015	39639736	15	1	419277	1.5384	0.06197	TRAPPC6B
ENSG00000150938	2	36583069	36778278	69	16	419277	1.5382	0.061999	CRIM1
ENSG00000222031	2	151857734	151905288	78	4	419277	1.538	0.062028	AC023469.1
ENSG00000107669	10	123499939	123688316	71	7	419277	1.5379	0.062036	ATE1
ENSG00000271949	1	90098699	90398809	78	16	419277	1.5379	0.06204	RP11-302M6.4
ENSG00000250565	2	46717889	46769696	21	7	419277	1.5377	0.062067	ATP6V1E2
ENSG00000267260	19	37264055	37267980	1	1	419277	1.5376	0.062076	CTD-2162K18.4
ENSG00000214447	17	42977135	42982758	2	1	419277	1.5373	0.062111	FAM187A
ENSG00000131669	9	95883771	95896570	24	5	419277	1.5372	0.062121	NINJ1
ENSG00000213215	7	143657027	143658108	1	1	419277	1.5371	0.062132	OR2F1
ENSG00000175482	11	67118248	67124443	3	1	419277	1.5371	0.062133	POLD4
ENSG00000100911	14	24612574	24616779	3	1	419277	1.537	0.062151	PSME2
ENSG00000117020	1	243651535	244014381	84	5	419277	1.5369	0.062156	AKT3
ENSG00000187416	7	103969104	104549001	265	36	419277	1.5369	0.062163	LHFPL3
ENSG00000213551	10	74943120	75008620	107	1	419277	1.5368	0.062167	DNAJC9
ENSG00000162300	11	64851695	64855870	1	1	419277	1.5365	0.062212	ZFPL1
ENSG00000136827	9	132575223	132586413	11	3	419277	1.5361	0.062255	TOR1A
ENSG00000166405	11	8127597	8190602	39	4	419277	1.5361	0.062261	RIC3
ENSG00000183914	17	7620672	7737062	26	8	419277	1.536	0.062263	DNAH2
ENSG00000134061	5	66478103	66492627	11	2	419277	1.536	0.062273	CD180
ENSG00000184984	15	34260921	34357291	78	5	419277	1.5355	0.062326	CHRM5
ENSG00000153404	5	140373	190085	41	3	419277	1.5354	0.062339	PLEKHG4B
ENSG00000161992	16	610422	615528	1	1	419277	1.535	0.062389	C16orf11
ENSG00000104980	19	7991603	8008805	1	1	419277	1.5349	0.062402	TIMM44
ENSG00000256162	6	131148546	131158275	1	1	419277	1.5347	0.062426	SMLR1
ENSG00000268402	6	143759575	143764295	7	1	419277	1.5345	0.06245	AL031320.1
ENSG00000159348	1	202930997	202936408	2	1	419277	1.5337	0.06255	CYB5R1
ENSG00000120055	10	104209594	104211300	1	1	419277	1.533	0.062634	C10orf95
ENSG00000162711	1	247579458	247612410	15	4	419277	1.5329	0.062654	NLRP3
ENSG00000116030	2	203070903	203103331	13	3	419277	1.5328	0.06266	SUMO1
ENSG00000172724	9	34689564	34691274	2	1	419277	1.5325	0.062694	CCL19
ENSG00000048540	12	16701307	16763528	8	5	419277	1.5325	0.062704	LMO3
ENSG00000109991	11	57105848	57138073	7	3	419277	1.5324	0.062713	P2RX3
ENSG00000151690	2	191273081	191373931	38	3	419277	1.5323	0.062723	MFSD6
ENSG00000152465	10	15144583	15210692	96	12	419277	1.5321	0.062743	NMT2
ENSG00000139697	12	123773656	123849390	34	2	419277	1.5314	0.062839	SBNO1
ENSG00000184058	22	19744226	19771116	1	1	419277	1.5308	0.062914	TBX1
ENSG00000267261	17	40271692	40306934	5	1	419277	1.5304	0.062956	CTD-2132N18.3
ENSG00000108774	17	40276994	40307035	5	1	419277	1.5304	0.062956	RAB5C
ENSG00000163104	4	95128762	95212443	12	2	419277	1.5303	0.062969	SMARCAD1
ENSG00000075240	22	46971909	47075688	68	7	419277	1.5302	0.06298	GRAMD4
ENSG00000157800	7	139993493	140104233	109	12	419277	1.5302	0.062982	SLC37A3
ENSG00000112144	6	52866077	52926600	14	2	419277	1.5295	0.063064	ICK
ENSG00000183049	10	12391481	12877545	217	50	419277	1.529	0.063127	CAMK1D
ENSG00000172081	19	2071037	2096672	5	2	419277	1.5288	0.063151	MOB3A
ENSG00000162460	1	16068917	16074477	1	1	419277	1.5287	0.063164	TMEM82
ENSG00000144677	3	37903451	38025960	44	8	419277	1.5281	0.063244	CTDSPL
ENSG00000089558	17	40308909	40333296	3	1	419277	1.5281	0.063248	KCNH4
ENSG00000144229	2	137523115	138435287	351	42	419277	1.5277	0.063293	THSD7B
ENSG00000144815	3	101498046	101547073	10	4	419277	1.5276	0.063301	NXPE3
ENSG00000167791	11	67286383	67290899	1	1	419277	1.5276	0.063306	CABP2
ENSG00000163110	4	95373037	95589377	24	5	419277	1.5275	0.063322	PDLIM5
ENSG00000153207	1	247002400	247095280	44	4	419277	1.5273	0.063339	AHCTF1
ENSG00000133606	7	140152840	140179369	4	2	419277	1.5273	0.063349	MKRN1
ENSG00000180198	1	28832455	28865812	14	2	419277	1.5271	0.063362	RCC1
ENSG00000106049	7	27565061	27702614	256	7	419277	1.5271	0.063369	HIBADH
ENSG00000152601	3	151961617	152183569	28	9	419277	1.5269	0.063397	MBNL1
ENSG00000183607	2	69172364	69180102	1	1	419277	1.5264	0.063454	GKN2
ENSG00000120699	13	37572953	37583750	2	1	419277	1.5263	0.063473	EXOSC8
ENSG00000267508	19	44886459	44905774	26	3	419277	1.5258	0.063536	ZNF285
ENSG00000184752	12	95290831	95397546	104	14	419277	1.5256	0.063559	NDUFA12
ENSG00000185101	11	417933	442011	8	3	419277	1.5253	0.063589	ANO9
ENSG00000187957	2	230222345	230579274	193	17	419277	1.5252	0.063603	DNER
ENSG00000125450	17	73201754	73231853	12	2	419277	1.5252	0.063605	NUP85
ENSG00000164414	6	88180341	88222054	27	3	419277	1.525	0.063629	SLC35A1
ENSG00000175970	12	121148238	121161443	3	1	419277	1.5249	0.063638	UNC119B
ENSG00000116985	1	40222854	40254533	16	5	419277	1.5245	0.063695	BMP8B
ENSG00000179933	14	23563974	23569665	1	1	419277	1.5244	0.063705	C14orf119
ENSG00000130720	9	133777825	133814673	22	5	419277	1.5241	0.063737	FIBCD1
ENSG00000070018	12	12268959	12419946	3	2	419277	1.5241	0.063747	LRP6
ENSG00000089692	12	6881678	6887621	1	1	419277	1.5238	0.063776	LAG3
ENSG00000172159	9	85857905	86153461	199	37	419277	1.5237	0.063786	FRMD3
ENSG00000166343	10	75183339	75193319	3	1	419277	1.5236	0.063803	MSS51
ENSG00000188878	17	73905655	73937221	4	2	419277	1.5236	0.063808	FBF1
ENSG00000107625	10	70661034	70706603	27	4	419277	1.5234	0.063835	DDX50
ENSG00000189233	8	27879481	27941388	15	5	419277	1.5233	0.06384	NUGGC
ENSG00000132182	3	13357737	13461809	5	1	419277	1.5232	0.063852	NUP210
ENSG00000186583	8	145086582	145101933	5	1	419277	1.5226	0.063935	SPATC1
ENSG00000176231	19	16059818	16060768	1	1	419277	1.5223	0.063963	OR10H4
ENSG00000262621	16	3415099	3536960	114	5	419277	1.5222	0.063977	NAA60
ENSG00000051009	11	6232565	6255941	9	1	419277	1.5218	0.064028	FAM160A2
ENSG00000175874	2	101962013	102004057	28	3	419277	1.5217	0.064038	CREG2
ENSG00000187889	1	57184477	57285369	45	11	419277	1.5209	0.064139	C1orf168
ENSG00000184276	11	71544246	71548756	1	1	419277	1.5209	0.064139	DEFB108B
ENSG00000134644	1	31404353	31538838	29	3	419277	1.5207	0.064162	PUM1
ENSG00000267970	7	48887362	48891221	2	1	419277	1.5207	0.064173	AC004899.1
ENSG00000158864	1	161166894	161184185	4	2	419277	1.5202	0.06423	NDUFS2
ENSG00000226104	19	10751715	10752093	1	1	419277	1.52	0.064251	AC011475.1
ENSG00000130270	19	1782074	1812275	9	3	419277	1.5197	0.06429	ATP8B3
ENSG00000237435	1	96403457	96488436	60	6	419277	1.5193	0.064345	RP11-147C23.1
ENSG00000161277	19	36525887	36545664	3	2	419277	1.5192	0.06435	THAP8
ENSG00000131981	14	55590828	55612126	6	1	419277	1.519	0.06438	LGALS3
ENSG00000123933	4	2249159	2264021	1	1	419277	1.519	0.064386	MXD4
ENSG00000198900	20	39657458	39753127	20	5	419277	1.5176	0.064562	TOP1
ENSG00000135124	12	121647660	121671909	49	6	419277	1.5174	0.064581	P2RX4
ENSG00000189007	6	143743969	143771810	60	2	419277	1.5169	0.064643	ADAT2
ENSG00000161179	22	21982378	21984353	2	1	419277	1.5161	0.064746	YDJC
ENSG00000128011	19	39797208	39805976	3	1	419277	1.5151	0.064875	LRFN1
ENSG00000244752	22	25615489	25627836	11	4	419277	1.5146	0.064933	CRYBB2
ENSG00000117010	1	40997233	41013841	15	1	419277	1.5143	0.064979	ZNF684
ENSG00000136932	9	100666771	100684852	14	2	419277	1.5143	0.064979	C9orf156
ENSG00000168269	5	169532901	169536727	5	2	419277	1.5141	0.064997	FOXI1
ENSG00000154710	7	66147151	66276451	43	2	419277	1.5137	0.065045	RABGEF1
ENSG00000163884	3	126061478	126076285	6	1	419277	1.5137	0.065047	KLF15
ENSG00000249240	15	65134082	65223118	51	3	419277	1.5135	0.065072	AC069368.3
ENSG00000114978	2	74379655	74406025	5	1	419277	1.5135	0.065076	MOB1A
ENSG00000139926	14	51955818	52197445	117	25	419277	1.5132	0.06512	FRMD6
ENSG00000249773	7	55954970	56022932	33	5	419277	1.5129	0.065154	MRPS17
ENSG00000124574	6	43395104	43418168	7	2	419277	1.5129	0.065157	ABCC10
ENSG00000183386	1	38462442	38471278	2	1	419277	1.5124	0.065214	FHL3
ENSG00000213145	14	105952654	105955284	2	1	419277	1.5118	0.065289	CRIP1
ENSG00000257341	14	105953536	105958604	2	1	419277	1.5118	0.065289	CRIP1
ENSG00000130748	19	47549165	47551888	5	2	419277	1.5113	0.065362	TMEM160
ENSG00000020256	20	50668202	50820847	123	15	419277	1.5112	0.065375	ZFP64
ENSG00000155158	9	15163620	15307358	39	12	419277	1.5111	0.065382	TTC39B
ENSG00000178522	4	71457973	71473005	5	2	419277	1.5106	0.065448	AMBN
ENSG00000118557	16	72146056	72210777	22	4	419277	1.5104	0.065472	PMFBP1
ENSG00000176658	17	30819540	31204195	143	14	419277	1.5101	0.065513	MYO1D
ENSG00000131873	15	101715928	101792137	32	6	419277	1.5101	0.065515	CHSY1
ENSG00000228727	6	31730576	31732628	1	1	419277	1.51	0.065519	SAPCD1
ENSG00000254667	11	123301058	123306427	7	1	419277	1.5099	0.065539	AP000783.1
ENSG00000136929	9	100689073	100707138	19	2	419277	1.5095	0.065581	HEMGN
ENSG00000116771	1	15898848	15911605	30	2	419277	1.5095	0.065587	AGMAT
ENSG00000122705	9	36190853	36304778	30	6	419277	1.5094	0.065593	CLTA
ENSG00000094796	17	39549976	39553844	1	1	419277	1.5093	0.065607	KRT31
ENSG00000175193	3	183547173	183602721	25	6	419277	1.5092	0.065623	PARL
ENSG00000104361	8	99202061	99306621	29	7	419277	1.5092	0.065627	NIPAL2
ENSG00000117600	1	99729509	99775146	20	5	419277	1.5085	0.065713	LPPR4
ENSG00000176571	8	87878670	88627447	245	13	419277	1.5084	0.06573	CNBD1
ENSG00000167525	17	27030215	27038872	4	1	419277	1.508	0.065776	PROCA1
ENSG00000177464	19	46093022	46105466	1	1	419277	1.5078	0.065799	GPR4
ENSG00000070476	3	126156444	126194762	40	5	419277	1.5078	0.065803	ZXDC
ENSG00000174417	8	110098850	110131813	5	2	419277	1.5077	0.065813	TRHR
ENSG00000205669	14	74077649	74086592	5	2	419277	1.5073	0.06587	ACOT6
ENSG00000198162	1	117910071	118071494	34	3	419277	1.5072	0.065885	MAN1A2
ENSG00000198917	9	131581930	131592100	1	1	419277	1.5071	0.065889	C9orf114
ENSG00000163635	3	63850233	63989138	44	4	419277	1.5068	0.065931	ATXN7
ENSG00000176236	10	15137384	15139318	2	1	419277	1.5066	0.065963	C10orf111
ENSG00000134046	18	51679079	51751158	27	4	419277	1.5064	0.065984	MBD2
ENSG00000111780	12	120876001	120897809	11	2	419277	1.5063	0.065996	AL021546.6
ENSG00000173193	3	122399465	122449687	67	5	419277	1.5061	0.066019	PARP14
ENSG00000141503	17	4736683	4801356	38	6	419277	1.5061	0.066019	MINK1
ENSG00000126603	16	4364762	4389598	6	2	419277	1.5061	0.066021	GLIS2
ENSG00000183150	12	12813825	12849141	16	3	419277	1.5053	0.066121	GPR19
ENSG00000150967	12	123405498	123466196	1	1	419277	1.5052	0.066133	ABCB9
ENSG00000125863	20	10381657	10414870	13	2	419277	1.5052	0.066136	MKKS
ENSG00000214106	7	154720208	154741618	9	1	419277	1.5051	0.066149	PAXIP1-AS2
ENSG00000100401	22	41641615	41682255	5	2	419277	1.5049	0.066173	RANGAP1
ENSG00000148484	10	16632610	16859527	124	15	419277	1.5049	0.06618	RSU1
ENSG00000108582	17	28705923	28797007	7	4	419277	1.5042	0.06626	CPD
ENSG00000113231	5	76506274	76725632	121	18	419277	1.5041	0.066278	PDE8B
ENSG00000171462	6	43418090	43424370	3	1	419277	1.5038	0.066314	DLK2
ENSG00000110619	11	3022152	3078843	28	4	419277	1.5037	0.066335	CARS
ENSG00000173762	17	80272744	80275478	2	1	419277	1.5035	0.066354	CD7
ENSG00000165188	9	116059373	116065656	3	1	419277	1.5033	0.066381	RNF183
ENSG00000092010	14	24605367	24608176	1	1	419277	1.5031	0.066403	PSME1
ENSG00000236699	4	106473777	106629250	135	11	419277	1.5031	0.066413	ARHGEF38
ENSG00000152193	13	79188426	79233314	5	3	419277	1.5027	0.066462	RNF219
ENSG00000186197	1	236511562	236648214	63	11	419277	1.5025	0.066482	EDARADD
ENSG00000101004	20	25433341	25566153	13	3	419277	1.5024	0.066492	NINL
ENSG00000084234	11	129939732	130014699	11	2	419277	1.5023	0.066515	APLP2
ENSG00000222017	2	198557830	198639547	32	2	419277	1.5022	0.066526	AC011997.1
ENSG00000213066	6	167412670	167466201	55	3	419277	1.502	0.066553	FGFR1OP
ENSG00000136114	13	52951305	52980629	3	1	419277	1.5019	0.066562	THSD1
ENSG00000178636	4	120113928	120133799	9	3	419277	1.5018	0.066577	RP11-455G16.1
ENSG00000186897	12	49726200	49730971	3	1	419277	1.5013	0.066637	C1QL4
ENSG00000166347	18	71920530	71959251	7	2	419277	1.5011	0.066671	CYB5A
ENSG00000165269	9	33384765	33402643	7	1	419277	1.5006	0.066733	AQP7
ENSG00000259030	1	74663919	75009666	87	14	419277	1.5002	0.066786	FPGT-TNNI3K
ENSG00000116783	1	74663947	75010112	87	14	419277	1.5002	0.066786	TNNI3K
ENSG00000013275	19	40476912	40487348	10	2	419277	1.4987	0.066977	PSMC4
ENSG00000151532	10	114206756	114578503	122	13	419277	1.4982	0.067038	VTI1A
ENSG00000172031	1	92495539	92529093	14	2	419277	1.4981	0.067059	EPHX4
ENSG00000181264	11	120195838	120204391	8	1	419277	1.498	0.067071	TMEM136
ENSG00000004700	12	21621845	21654603	25	6	419277	1.498	0.067071	RECQL
ENSG00000138028	2	27321757	27341995	1	1	419277	1.4977	0.0671	CGREF1
ENSG00000182180	10	75006510	75012451	13	1	419277	1.4975	0.067138	MRPS16
ENSG00000128310	22	38219389	38221502	1	1	419277	1.4973	0.067161	GALR3
ENSG00000261717	16	75446582	75498604	18	4	419277	1.4972	0.067172	RP11-77K12.1
ENSG00000128000	19	40534167	40562116	11	2	419277	1.4972	0.067177	ZNF780B
ENSG00000205002	8	117950438	117956726	1	1	419277	1.4966	0.067243	AARD
ENSG00000151366	11	77779350	77791265	3	1	419277	1.4962	0.067305	NDUFC2
ENSG00000122194	6	161123270	161174347	6	3	419277	1.496	0.067321	PLG
ENSG00000103510	16	31127075	31142714	2	1	419277	1.4953	0.067424	KAT8
ENSG00000176473	14	100842755	100996640	23	5	419277	1.4952	0.067431	WDR25
ENSG00000111224	12	3900213	3982608	19	2	419277	1.495	0.067457	PARP11
ENSG00000104808	19	49436939	49448226	15	3	419277	1.495	0.067459	DHDH
ENSG00000117335	1	207925402	207968858	10	3	419277	1.4945	0.067523	CD46
ENSG00000130023	6	170151718	170181680	19	5	419277	1.4941	0.067571	ERMARD
ENSG00000242247	22	43192508	43254112	57	5	419277	1.4939	0.067602	ARFGAP3
ENSG00000183098	13	93879095	95059655	547	49	419277	1.4935	0.067656	GPC6
ENSG00000119397	9	123837141	123939888	64	7	419277	1.4929	0.067737	CNTRL
ENSG00000099139	9	78505560	78977255	239	65	419277	1.4928	0.067741	PCSK5
ENSG00000179051	1	17733256	17766220	24	3	419277	1.4923	0.067817	RCC2
ENSG00000178974	14	55738021	55828636	56	1	419277	1.4918	0.067875	FBXO34
ENSG00000170365	4	146402346	146479231	16	4	419277	1.4917	0.067889	SMAD1
ENSG00000178665	7	55955169	56009918	31	4	419277	1.4909	0.067992	ZNF713
ENSG00000101443	20	44098346	44110172	11	2	419277	1.4909	0.067999	WFDC2
ENSG00000165548	14	77582911	77725838	110	22	419277	1.4909	0.068	TMEM63C
ENSG00000164332	5	158690089	158713044	6	3	419277	1.4906	0.068028	UBLCP1
ENSG00000151474	10	13685706	14504141	390	82	419277	1.4905	0.068047	FRMD4A
ENSG00000113194	5	175874629	175937075	2	1	419277	1.4891	0.068232	FAF2
ENSG00000121350	12	21590549	21623300	11	4	419277	1.4887	0.068282	PYROXD1
ENSG00000007314	17	62015914	62050278	3	2	419277	1.4884	0.068327	SCN4A
ENSG00000161533	17	73937588	73975515	27	4	419277	1.4876	0.068422	ACOX1
ENSG00000088876	20	2462463	2505348	4	2	419277	1.4876	0.068428	ZNF343
ENSG00000163939	3	52579368	52719933	40	5	419277	1.4876	0.068433	PBRM1
ENSG00000064886	1	111743393	111786062	33	4	419277	1.4873	0.068466	CHI3L2
ENSG00000166250	11	122943035	123065989	52	6	419277	1.4873	0.068467	CLMP
ENSG00000172137	16	71392616	71424341	13	3	419277	1.4872	0.068477	CALB2
ENSG00000267120	19	36230153	36236333	4	1	419277	1.4872	0.068477	AD000671.6
ENSG00000152580	3	151143172	151176497	1	1	419277	1.4871	0.068489	IGSF10
ENSG00000137968	1	75667816	76076801	219	15	419277	1.4871	0.068493	SLC44A5
ENSG00000138622	15	73612200	73661605	8	4	419277	1.487	0.068502	HCN4
ENSG00000140157	15	23004684	23034427	48	5	419277	1.487	0.068505	NIPA2
ENSG00000180176	11	2185159	2193107	6	2	419277	1.4867	0.068547	TH
ENSG00000166748	15	86685227	87572283	475	47	419277	1.4865	0.068575	AGBL1
ENSG00000060642	1	27113963	27124889	1	1	419277	1.4861	0.068629	PIGV
ENSG00000140987	16	3432085	3451065	11	2	419277	1.4853	0.06873	ZSCAN32
ENSG00000140474	15	75128457	75135687	2	1	419277	1.4852	0.068751	ULK3
ENSG00000055955	3	52846991	52865495	1	1	419277	1.4845	0.068833	ITIH4
ENSG00000243696	3	52847298	52869745	1	1	419277	1.4845	0.068833	RP5-966M1.6
ENSG00000163098	19	53792856	53794875	1	1	419277	1.4841	0.068893	BIRC8
ENSG00000144228	2	139259371	139331117	10	3	419277	1.4838	0.068928	SPOPL
ENSG00000176788	5	17065707	17276943	80	15	419277	1.4836	0.068956	BASP1
ENSG00000105926	7	24612887	24733812	7	3	419277	1.4836	0.068962	MPP6
ENSG00000100053	22	25595817	25603330	4	2	419277	1.4835	0.068971	CRYBB3
ENSG00000135929	2	219646472	219680016	56	2	419277	1.4815	0.069234	CYP27A1
ENSG00000107968	10	30722866	30750762	1	1	419277	1.4814	0.069245	MAP3K8
ENSG00000237515	16	12995477	13334272	284	39	419277	1.4807	0.06934	SHISA9
ENSG00000135439	12	58118980	58135940	4	2	419277	1.4804	0.069388	AGAP2
ENSG00000179630	13	44453420	44468068	3	1	419277	1.4803	0.069394	LACC1
ENSG00000268111	20	44095910	44107452	12	2	419277	1.4803	0.0694	AL031663.1
ENSG00000038382	5	14143811	14532235	203	22	419277	1.4798	0.069458	TRIO
ENSG00000109113	17	27041299	27045447	1	1	419277	1.4798	0.069462	RAB34
ENSG00000185737	10	83635070	84746935	394	60	419277	1.4796	0.069494	NRG3
ENSG00000166394	11	7686331	7698453	3	1	419277	1.4791	0.069556	CYB5R2
ENSG00000117054	1	76190036	76253260	75	2	419277	1.4785	0.069641	ACADM
ENSG00000123200	13	46528600	46626894	8	4	419277	1.4782	0.069681	ZC3H13
ENSG00000239665	10	13652047	13710299	84	8	419277	1.4776	0.069763	RP11-295P9.3
ENSG00000147614	8	86999552	87166457	118	12	419277	1.4774	0.069787	ATP6V0D2
ENSG00000204424	6	31674640	31685581	6	3	419277	1.4773	0.069802	LY6G6F
ENSG00000250641	6	31674681	31685695	6	3	419277	1.4773	0.069802	MEGT1
ENSG00000111452	12	131438452	131626014	182	31	419277	1.4771	0.069826	GPR133
ENSG00000185070	14	85996488	86095034	64	11	419277	1.4768	0.069863	FLRT2
ENSG00000151498	11	134123389	134135749	6	3	419277	1.4766	0.069888	ACAD8
ENSG00000142227	19	48824766	48833810	1	1	419277	1.4765	0.06991	EMP3
ENSG00000187105	14	73945189	74025651	10	3	419277	1.4764	0.069921	HEATR4
ENSG00000119242	12	124403207	124457378	15	2	419277	1.4762	0.069946	CCDC92
ENSG00000197045	14	54941202	54955914	2	1	419277	1.4761	0.069963	GMFB
ENSG00000188321	19	9434448	9461838	3	1	419277	1.4755	0.070038	ZNF559
ENSG00000145103	3	121706170	121741051	1	1	419277	1.4752	0.070073	ILDR1
ENSG00000086205	11	49168187	49230222	33	2	419277	1.4751	0.070099	FOLH1
ENSG00000103534	16	19421818	19510435	53	5	419277	1.4748	0.070136	TMC5
ENSG00000122966	12	120123595	120315095	129	13	419277	1.4739	0.070248	CIT
ENSG00000250151	3	9834766	9877085	16	4	419277	1.4732	0.070344	ARPC4-TTLL3
ENSG00000113300	5	179921412	180005405	31	7	419277	1.4726	0.070433	CNOT6
ENSG00000108219	10	82213922	82292879	37	8	419277	1.4724	0.070463	TSPAN14
ENSG00000148824	10	135207598	135234811	7	1	419277	1.472	0.070507	MTG1
ENSG00000128536	7	105517242	105676877	110	18	419277	1.472	0.070517	CDHR3
ENSG00000196167	11	111164114	111175770	17	3	419277	1.472	0.070517	COLCA1
ENSG00000259458	15	62929371	62937490	4	1	419277	1.4711	0.070637	RP11-625H11.1
ENSG00000171505	9	125288637	125289572	2	1	419277	1.4709	0.070658	OR1N1
ENSG00000147854	9	6413151	6507054	98	9	419277	1.4708	0.070669	UHRF2
ENSG00000173894	17	77751931	77761782	5	2	419277	1.4708	0.070672	CBX2
ENSG00000135426	12	55341802	55378530	12	2	419277	1.4707	0.070679	TESPA1
ENSG00000120594	10	20105168	20578785	435	43	419277	1.4706	0.070697	PLXDC2
ENSG00000134698	1	36273773	36323491	8	1	419277	1.4706	0.070704	AGO4
ENSG00000054523	1	10270863	10441661	36	3	419277	1.4706	0.070705	KIF1B
ENSG00000182150	9	98637983	98776842	107	8	419277	1.4704	0.070723	ERCC6L2
ENSG00000125787	20	3024268	3026393	2	1	419277	1.4703	0.070737	GNRH2
ENSG00000132693	1	159682079	159684379	3	1	419277	1.4698	0.070808	CRP
ENSG00000136436	17	46908350	46943884	55	3	419277	1.4691	0.070901	CALCOCO2
ENSG00000121446	1	182419256	182529734	63	5	419277	1.4689	0.070929	RGSL1
ENSG00000069869	15	56119120	56285944	90	12	419277	1.4688	0.07095	NEDD4
ENSG00000110274	11	117185273	117283984	24	7	419277	1.4682	0.071023	CEP164
ENSG00000120051	10	106113522	106214848	9	5	419277	1.4682	0.071031	CCDC147
ENSG00000145012	3	187871072	188608460	240	54	419277	1.4681	0.071042	LPP
ENSG00000163249	2	208576264	208626563	3	2	419277	1.4674	0.071131	CCNYL1
ENSG00000070444	17	2287354	2304412	6	3	419277	1.4667	0.071223	MNT
ENSG00000142319	5	1392909	1445545	18	5	419277	1.4666	0.071246	SLC6A3
ENSG00000138722	4	90800683	90875780	86	6	419277	1.4664	0.071271	MMRN1
ENSG00000122026	13	27825446	27830828	3	2	419277	1.4662	0.071302	RPL21
ENSG00000100554	14	67761088	67826982	60	4	419277	1.4657	0.071363	ATP6V1D
ENSG00000196209	20	1451386	1472233	18	2	419277	1.4655	0.071396	SIRPB2
ENSG00000270099	10	97620305	97684601	12	3	419277	1.465	0.071454	RP11-248J23.7
ENSG00000035499	5	59892739	59996017	54	4	419277	1.465	0.071462	DEPDC1B
ENSG00000100991	20	33590207	33680674	2	1	419277	1.4649	0.07147	TRPC4AP
ENSG00000197980	3	156543270	156763918	65	5	419277	1.4645	0.07153	LEKR1
ENSG00000221836	7	143747461	143748473	2	1	419277	1.4645	0.071531	OR2A5
ENSG00000170185	4	144106070	144144983	58	4	419277	1.4642	0.07157	USP38
ENSG00000164744	7	48026745	48068716	2	1	419277	1.464	0.071592	SUN3
ENSG00000162636	1	109102711	109187522	4	2	419277	1.4639	0.071607	FAM102B
ENSG00000107036	9	5629025	5776557	113	10	419277	1.4636	0.07165	KIAA1432
ENSG00000115138	2	25383722	25391772	1	1	419277	1.4631	0.071726	POMC
ENSG00000137168	6	36822603	36842800	22	4	419277	1.4629	0.071748	PPIL1
ENSG00000165202	9	125376948	125378026	1	1	419277	1.4628	0.071765	OR1Q1
ENSG00000118496	6	146114638	146135889	20	2	419277	1.4626	0.071783	FBXO30
ENSG00000189067	16	11641853	11730237	61	7	419277	1.4626	0.071789	LITAF
ENSG00000048471	16	12070594	12668146	314	39	419277	1.4625	0.071805	SNX29
ENSG00000187037	7	37723399	37873390	61	14	419277	1.4623	0.071831	GPR141
ENSG00000173585	3	45927996	45944667	8	2	419277	1.4621	0.071852	CCR9
ENSG00000138496	3	122246771	122283424	2	1	419277	1.4621	0.071854	PARP9
ENSG00000175115	11	65837834	66012218	39	7	419277	1.462	0.07187	PACS1
ENSG00000257743	7	141811549	141922124	55	8	419277	1.462	0.071877	RP11-1220K2.2
ENSG00000076984	19	7968728	7979363	3	1	419277	1.4618	0.071893	MAP2K7
ENSG00000116209	1	54497347	54519177	14	2	419277	1.4617	0.071912	TMEM59
ENSG00000146414	6	146185381	146285559	4	2	419277	1.4617	0.071917	SHPRH
ENSG00000137275	6	3064225	3115421	1	1	419277	1.4615	0.071933	RIPK1
ENSG00000085276	3	168801287	169381406	461	51	419277	1.4614	0.071956	MECOM
ENSG00000186522	2	110300559	110371783	6	2	419277	1.4611	0.071988	2020-09-10
ENSG00000085511	6	161412759	161538417	80	9	419277	1.4609	0.072019	MAP3K4
ENSG00000131626	11	70116806	70230509	23	3	419277	1.4607	0.072049	PPFIA1
ENSG00000173660	1	46769303	46782448	2	1	419277	1.46	0.072148	UQCRH
ENSG00000111245	12	111348623	111358526	16	3	419277	1.4598	0.072177	MYL2
ENSG00000127080	9	95375466	95432547	31	4	419277	1.4597	0.072192	IPPK
ENSG00000172247	11	47611216	47616211	1	1	419277	1.4594	0.072229	C1QTNF4
ENSG00000116218	1	179519674	179545087	12	2	419277	1.459	0.072278	NPHS2
ENSG00000267173	19	44833848	44905774	53	7	419277	1.4589	0.072301	CTC-512J12.6
ENSG00000175505	11	67131639	67141648	8	2	419277	1.4587	0.072323	CLCF1
ENSG00000143951	2	63348518	64054977	136	13	419277	1.4585	0.072352	WDPCP
ENSG00000079277	1	47023090	47082515	28	1	419277	1.4581	0.07241	MKNK1
ENSG00000142686	1	36179476	36185073	1	1	419277	1.458	0.072415	C1orf216
ENSG00000137501	11	85405267	85522184	64	4	419277	1.4576	0.072481	SYTL2
ENSG00000215529	20	31446729	31549006	72	11	419277	1.4574	0.072509	EFCAB8
ENSG00000059769	9	114393632	114432508	23	3	419277	1.4566	0.072612	DNAJC25
ENSG00000244115	9	114393666	114432509	23	3	419277	1.4566	0.072612	DNAJC25-GNG10
ENSG00000147509	8	54764368	54871863	6	3	419277	1.4564	0.072639	RGS20
ENSG00000167614	19	54926393	54948080	12	4	419277	1.456	0.072691	TTYH1
ENSG00000140391	15	77336359	77376326	16	3	419277	1.4558	0.072722	TSPAN3
ENSG00000151773	13	44398045	44453827	24	3	419277	1.4558	0.072724	CCDC122
ENSG00000113761	5	176449697	176508190	3	1	419277	1.4554	0.072778	ZNF346
ENSG00000100216	22	39077953	39080818	6	2	419277	1.4554	0.072778	TOMM22
ENSG00000151892	10	117816444	118032979	204	23	419277	1.4553	0.072788	GFRA1
ENSG00000175984	1	115125469	115213043	9	2	419277	1.4549	0.072846	DENND2C
ENSG00000070961	12	89981828	90103077	23	9	419277	1.4548	0.072862	ATP2B1
ENSG00000114738	3	50648951	50686720	6	2	419277	1.4544	0.072917	MAPKAPK3
ENSG00000164082	3	51741086	51752629	1	1	419277	1.4542	0.072947	GRM2
ENSG00000167210	18	44056935	44236996	59	18	419277	1.4542	0.072951	LOXHD1
ENSG00000197580	11	112046190	112095422	3	1	419277	1.454	0.072973	BCO2
ENSG00000197891	11	64358113	64369820	6	1	419277	1.4535	0.073049	SLC22A12
ENSG00000100139	22	38301664	38338829	2	1	419277	1.4535	0.073049	MICALL1
ENSG00000013374	7	151038785	151075535	21	5	419277	1.4533	0.073065	NUB1
ENSG00000147548	8	38127215	38239790	8	3	419277	1.4529	0.073129	WHSC1L1
ENSG00000119042	2	200134223	200335989	41	2	419277	1.4525	0.073176	SATB2
ENSG00000104825	19	39390340	39399533	1	1	419277	1.4523	0.073202	NFKBIB
ENSG00000205592	12	40787197	40964632	85	11	419277	1.4523	0.073208	MUC19
ENSG00000142751	1	27202624	27216788	7	1	419277	1.4512	0.073362	GPN2
ENSG00000133103	13	40229764	40365802	110	11	419277	1.4511	0.073381	COG6
ENSG00000183621	10	31109136	31320866	131	8	419277	1.451	0.073389	ZNF438
ENSG00000125869	20	9495005	9511171	5	1	419277	1.4509	0.07341	LAMP5
ENSG00000138587	15	56713742	56757335	14	1	419277	1.4508	0.073419	MNS1
ENSG00000154162	5	21750782	22853731	476	46	419277	1.4506	0.073442	CDH12
ENSG00000069812	1	6472478	6484730	14	3	419277	1.4501	0.073518	HES2
ENSG00000090932	19	39989535	39999121	1	1	419277	1.4498	0.073556	DLL3
ENSG00000152078	1	95582894	95663163	78	8	419277	1.4497	0.073572	TMEM56
ENSG00000133704	12	30781922	30848920	75	3	419277	1.4496	0.073583	IPO8
ENSG00000158966	1	64936428	65158741	65	12	419277	1.4496	0.073586	CACHD1
ENSG00000172403	4	119809996	119982402	123	17	419277	1.449	0.073666	SYNPO2
ENSG00000137962	1	94614544	94740624	42	11	419277	1.4475	0.073883	ARHGAP29
ENSG00000234906	19	45449243	45452822	1	1	419277	1.4473	0.073905	APOC2
ENSG00000137070	9	34650699	34661889	3	1	419277	1.447	0.073955	IL11RA
ENSG00000171446	17	38933060	38938786	4	2	419277	1.4458	0.074122	KRT27
ENSG00000198959	20	36756863	36794980	3	2	419277	1.4456	0.074139	TGM2
ENSG00000186907	11	57228022	57245007	2	1	419277	1.4448	0.074263	RTN4RL2
ENSG00000205791	12	12508342	12510001	2	1	419277	1.4444	0.074314	LOH12CR2
ENSG00000188508	19	35978226	35986460	9	2	419277	1.4443	0.074328	KRTDAP
ENSG00000109339	4	86936276	87515284	453	21	419277	1.4443	0.074332	MAPK10
ENSG00000157833	2	26395960	26412532	21	3	419277	1.4443	0.074334	GAREML
ENSG00000101187	20	61273797	61317137	15	4	419277	1.4442	0.074336	SLCO4A1
ENSG00000054356	2	220154345	220174370	3	1	419277	1.4439	0.07439	PTPRN
ENSG00000166831	15	65032091	65067786	19	1	419277	1.4437	0.074409	RBPMS2
ENSG00000168653	1	39491990	39500308	1	1	419277	1.4436	0.074431	NDUFS5
ENSG00000230185	9	115196096	115249484	99	1	419277	1.443	0.07451	C9orf147
ENSG00000003393	2	202565277	202645912	62	4	419277	1.4425	0.074586	ALS2
ENSG00000179930	1	182023705	182030847	4	1	419277	1.4423	0.074613	ZNF648
ENSG00000171133	9	114089763	114090800	1	1	419277	1.4418	0.074684	OR2K2
ENSG00000167182	17	45973516	46006323	23	4	419277	1.4418	0.074686	SP2
ENSG00000150656	18	72201675	72254448	14	3	419277	1.4417	0.074689	CNDP1
ENSG00000126522	7	65540785	65558545	12	2	419277	1.4413	0.074757	ASL
ENSG00000269545	19	58740831	58798173	47	7	419277	1.4409	0.074801	CTD-3138B18.4
ENSG00000113525	5	131877136	131892530	3	2	419277	1.4408	0.074816	IL5
ENSG00000003402	2	201980827	202041410	30	5	419277	1.4408	0.074819	CFLAR
ENSG00000103091	16	74907468	75034071	64	15	419277	1.4405	0.074862	WDR59
ENSG00000060709	12	130880682	131200826	149	35	419277	1.4399	0.074947	RIMBP2
ENSG00000140092	14	92335756	92414331	36	8	419277	1.4399	0.07495	FBLN5
ENSG00000124216	20	48599536	48605423	4	1	419277	1.4394	0.075023	SNAI1
ENSG00000212900	17	39155447	39156138	3	1	419277	1.4391	0.075059	KRTAP3-2
ENSG00000004779	16	23592323	23607677	21	2	419277	1.4381	0.075201	NDUFAB1
ENSG00000150347	10	63661059	63856703	32	11	419277	1.4379	0.075233	ARID5B
ENSG00000146859	7	134832824	134850967	35	1	419277	1.4375	0.075283	TMEM140
ENSG00000128789	18	12658737	12725739	21	3	419277	1.4372	0.075329	PSMG2
ENSG00000197165	16	28603264	28608430	1	1	419277	1.4371	0.075349	SULT1A2
ENSG00000122223	1	160799950	160832692	7	2	419277	1.4369	0.075376	CD244
ENSG00000181220	7	149169885	149194908	1	1	419277	1.4368	0.075391	ZNF746
ENSG00000171714	11	22214722	22304903	2	1	419277	1.4366	0.075414	ANO5
ENSG00000106733	9	77675489	77703133	5	2	419277	1.4365	0.075431	NMRK1
ENSG00000174567	1	204167288	204183220	5	2	419277	1.4354	0.07558	GOLT1A
ENSG00000124688	6	43597277	43608689	9	2	419277	1.4351	0.075624	MAD2L1BP
ENSG00000219545	7	7680342	8043689	214	43	419277	1.4346	0.075703	RPA3-AS1
ENSG00000158315	1	39351479	39407471	20	2	419277	1.4344	0.075728	RHBDL2
ENSG00000010017	6	13621730	13711796	13	4	419277	1.4343	0.075747	RANBP9
ENSG00000147874	9	19053141	19103117	44	7	419277	1.4343	0.075747	HAUS6
ENSG00000269237	19	21587961	21674068	15	3	419277	1.4337	0.075831	CTD-2561J22.3
ENSG00000104365	8	42128820	42189973	11	2	419277	1.4336	0.075841	IKBKB
ENSG00000166676	16	10854776	10912651	18	3	419277	1.4336	0.075847	TVP23A
ENSG00000147804	8	145635126	145642279	2	1	419277	1.4334	0.075867	SLC39A4
ENSG00000267467	19	45445495	45452820	3	1	419277	1.4332	0.075903	APOC4
ENSG00000224916	19	45445495	45452822	3	1	419277	1.4332	0.075903	APOC4-APOC2
ENSG00000198242	17	27046411	27051377	1	1	419277	1.4331	0.075919	RPL23A
ENSG00000175029	10	126676421	126849739	134	21	419277	1.4327	0.075966	CTBP2
ENSG00000174996	11	66024765	66035331	1	1	419277	1.4325	0.076	KLC2
ENSG00000196782	4	140637907	141075338	107	33	419277	1.4323	0.076034	MAML3
ENSG00000161542	17	74305567	74380602	26	6	419277	1.4321	0.076055	PRPSAP1
ENSG00000163993	4	6694796	6698897	4	1	419277	1.4314	0.076158	S100P
ENSG00000198089	22	31884674	32014572	151	12	419277	1.4313	0.076165	SFI1
ENSG00000169860	3	152552736	152555841	2	1	419277	1.4313	0.076169	P2RY1
ENSG00000101162	20	57594309	57601709	3	1	419277	1.4311	0.076199	TUBB1
ENSG00000257184	7	27203154	27219632	8	3	419277	1.4311	0.076202	RP1-170O19.20
ENSG00000014919	10	101471601	101491857	1	1	419277	1.4309	0.076233	COX15
ENSG00000110436	11	35272753	35441610	117	19	419277	1.4305	0.076287	SLC1A2
ENSG00000166965	15	91498100	91506349	2	1	419277	1.4302	0.076325	RCCD1
ENSG00000074410	15	63613577	63674360	11	4	419277	1.4301	0.076342	CA12
ENSG00000167554	19	52839498	52871031	6	2	419277	1.4297	0.076398	ZNF610
ENSG00000006659	19	40194946	40200084	6	3	419277	1.4296	0.076418	LGALS14
ENSG00000115380	2	56093102	56151274	16	4	419277	1.4295	0.076434	EFEMP1
ENSG00000100941	14	39644387	39652422	3	1	419277	1.4293	0.076457	PNN
ENSG00000204642	6	29690552	29706305	12	1	419277	1.4292	0.076476	HLA-F
ENSG00000131019	6	150384286	150390231	2	1	419277	1.429	0.076506	ULBP3
ENSG00000198901	15	91509270	91538859	3	1	419277	1.4286	0.076567	PRC1
ENSG00000198324	12	111798455	111806925	4	1	419277	1.4282	0.076616	FAM109A
ENSG00000088888	20	3827487	3849280	7	2	419277	1.4281	0.076631	MAVS
ENSG00000164975	9	15422702	15465951	6	2	419277	1.4278	0.076671	SNAPC3
ENSG00000203772	10	135234170	135382916	151	5	419277	1.4277	0.07669	SPRN
ENSG00000135821	1	182350839	182361341	8	2	419277	1.4272	0.076759	GLUL
ENSG00000231500	6	33239787	33244287	14	3	419277	1.4269	0.076809	RPS18
ENSG00000197044	19	11877815	11894893	2	1	419277	1.4265	0.076866	ZNF441
ENSG00000155970	8	16884747	16980153	60	7	419277	1.4264	0.076872	MICU3
ENSG00000198208	14	75370657	75390099	17	3	419277	1.4263	0.076896	RPS6KL1
ENSG00000196466	19	12500830	12512085	4	1	419277	1.4259	0.076949	ZNF799
ENSG00000169208	14	22037934	22038875	1	1	419277	1.4257	0.076978	OR10G3
ENSG00000139218	12	46312914	46385903	12	4	419277	1.4256	0.076992	SCAF11
ENSG00000149418	11	130029457	130080271	38	7	419277	1.4256	0.076999	ST14
ENSG00000095380	9	100819021	100845357	7	2	419277	1.4255	0.077002	NANS
ENSG00000170871	4	6783102	6885897	6	3	419277	1.4249	0.07709	KIAA0232
ENSG00000080644	15	78885394	78913637	14	2	419277	1.4246	0.077135	CHRNA3
ENSG00000139370	12	129277739	129308528	7	2	419277	1.4244	0.07716	SLC15A4
ENSG00000016864	3	52728505	52740048	1	1	419277	1.4241	0.077209	GLT8D1
ENSG00000156521	10	71897737	71906432	25	5	419277	1.4241	0.077211	TYSND1
ENSG00000167220	18	44633774	44676891	65	5	419277	1.424	0.077226	HDHD2
ENSG00000134780	11	61447905	61514473	11	3	419277	1.424	0.07723	DAGLA
ENSG00000167799	11	67395409	67397401	3	1	419277	1.4239	0.077235	NUDT8
ENSG00000149679	20	60963688	60982341	13	2	419277	1.4236	0.07728	CABLES2
ENSG00000118946	13	58205944	58303445	6	3	419277	1.4235	0.077298	PCDH17
ENSG00000114805	3	155093369	155462856	99	16	419277	1.4225	0.077436	PLCH1
ENSG00000184209	12	123942188	123957701	20	3	419277	1.4224	0.07745	SNRNP35
ENSG00000174236	12	27849428	27850566	1	1	419277	1.4222	0.07748	REP15
ENSG00000165821	14	21989232	22005350	5	2	419277	1.422	0.077515	SALL2
ENSG00000270106	1	231664399	231954990	59	17	419277	1.4218	0.077539	TSNAX-DISC1
ENSG00000272617	16	69362547	69368774	3	1	419277	1.4217	0.077551	RP11-343C2.12
ENSG00000182077	10	27687116	27703297	9	3	419277	1.4217	0.077557	PTCHD3
ENSG00000164176	5	83236373	83680611	109	27	419277	1.4217	0.077563	EDIL3
ENSG00000163909	1	40089825	40105617	8	3	419277	1.4216	0.077575	HEYL
ENSG00000184349	5	106712590	107006596	48	15	419277	1.4198	0.077836	EFNA5
ENSG00000260869	16	30545548	30569600	7	1	419277	1.4197	0.077844	AC002310.13
ENSG00000178473	10	5406972	5416169	1	1	419277	1.4195	0.077878	UCN3
ENSG00000198795	18	22641890	22932154	67	17	419277	1.4194	0.077896	ZNF521
ENSG00000154654	21	22370633	22915650	200	26	419277	1.4192	0.077927	NCAM2
ENSG00000154342	1	228194752	228248961	35	2	419277	1.419	0.07795	WNT3A
ENSG00000187695	3	128628717	128690173	16	4	419277	1.4184	0.078032	RP11-723O4.6
ENSG00000146576	7	6629648	6648357	30	2	419277	1.4183	0.07805	C7orf26
ENSG00000133858	12	72003252	72061505	33	2	419277	1.4181	0.078075	ZFC3H1
ENSG00000178607	17	62116502	62208179	6	1	419277	1.418	0.078089	ERN1
ENSG00000212657	17	39463952	39465505	2	1	419277	1.4179	0.078111	KRTAP16-1
ENSG00000135451	12	49717019	49725514	5	2	419277	1.4179	0.078116	TROAP
ENSG00000101193	20	61569471	61576996	7	2	419277	1.4178	0.078126	GID8
ENSG00000127946	7	75162621	75368280	99	25	419277	1.4175	0.078174	HIP1
ENSG00000150093	10	33189247	33294720	26	6	419277	1.4171	0.078223	ITGB1
ENSG00000111786	12	120899471	120907596	8	3	419277	1.417	0.078246	SRSF9
ENSG00000168785	4	99391518	99579780	18	4	419277	1.4168	0.078274	TSPAN5
ENSG00000107562	10	44793038	44881941	58	11	419277	1.4165	0.078314	CXCL12
ENSG00000069188	17	71330523	71640228	103	28	419277	1.4164	0.078332	SDK2
ENSG00000120029	10	103605356	103815950	35	4	419277	1.4163	0.078341	C10orf76
ENSG00000197622	1	151023447	151042801	2	1	419277	1.4162	0.078365	CDC42SE1
ENSG00000066735	14	104605060	104647231	60	4	419277	1.4161	0.078377	KIF26A
ENSG00000134186	1	109234945	109244425	2	1	419277	1.4159	0.078397	PRPF38B
ENSG00000108651	17	30187923	30228784	43	3	419277	1.4153	0.07849	UTP6
ENSG00000168461	18	9708162	9862548	64	16	419277	1.4149	0.078543	RAB31
ENSG00000107758	10	75196186	75255782	23	1	419277	1.4142	0.078655	PPP3CB
ENSG00000163735	4	74861359	74864496	2	1	419277	1.4138	0.078708	CXCL5
ENSG00000157103	3	11034410	11080933	29	8	419277	1.4138	0.078716	SLC6A1
ENSG00000084676	2	24714783	24993571	167	9	419277	1.4137	0.078729	NCOA1
ENSG00000205212	17	20739760	20799453	9	4	419277	1.4136	0.078743	CCDC144NL
ENSG00000139330	12	91444268	91451760	11	3	419277	1.413	0.078832	KERA
ENSG00000232196	16	3421053	3422283	5	1	419277	1.4125	0.078904	MTRNR2L4
ENSG00000163754	3	148709128	148745419	8	4	419277	1.4122	0.078942	GYG1
ENSG00000160602	17	27052915	27070473	7	1	419277	1.4119	0.078986	NEK8
ENSG00000039523	16	67552321	67580691	3	1	419277	1.4119	0.07899	FAM65A
ENSG00000110074	11	126138950	126148026	4	2	419277	1.4117	0.079023	FOXRED1
ENSG00000134757	18	29027758	29058665	61	5	419277	1.4114	0.079061	DSG3
ENSG00000132613	16	70695107	70719969	1	1	419277	1.4109	0.079136	MTSS1L
ENSG00000032389	2	3192696	3381653	43	9	419277	1.4105	0.079193	TSSC1
ENSG00000104884	19	45853095	45874176	14	2	419277	1.4103	0.079222	ERCC2
ENSG00000065970	12	8185299	8208099	2	1	419277	1.4103	0.079231	FOXJ2
ENSG00000154642	21	19161284	19191703	7	1	419277	1.4088	0.079447	C21orf91
ENSG00000071994	6	170884383	170893780	9	2	419277	1.4087	0.079463	PDCD2
ENSG00000183643	15	93014884	93044347	8	2	419277	1.4084	0.079503	C15orf32
ENSG00000197249	14	94843084	94857030	4	2	419277	1.4073	0.079676	SERPINA1
ENSG00000160460	19	40972148	41082370	29	9	419277	1.4066	0.07977	SPTBN4
ENSG00000110675	11	107461817	107537505	65	9	419277	1.4066	0.079776	ELMOD1
ENSG00000090621	1	40026488	40042462	6	2	419277	1.4064	0.079801	PABPC4
ENSG00000269000	2	107099728	107103848	1	1	419277	1.4062	0.079833	AC108868.1
ENSG00000175535	10	118305443	118327367	15	1	419277	1.406	0.079867	PNLIP
ENSG00000135476	12	53662083	53687427	9	2	419277	1.4059	0.079882	ESPL1
ENSG00000197056	1	35525387	35581460	19	3	419277	1.4054	0.07995	ZMYM1
ENSG00000140937	16	64977656	65160015	90	8	419277	1.4049	0.080027	CDH11
ENSG00000106100	7	30464143	30518400	13	4	419277	1.4048	0.08004	NOD1
ENSG00000170088	4	165995574	166129701	192	6	419277	1.4048	0.080041	TMEM192
ENSG00000181378	2	219867568	219906249	20	2	419277	1.4048	0.080045	CCDC108
ENSG00000151917	6	56819773	56892140	11	3	419277	1.4046	0.080068	BEND6
ENSG00000162928	2	61244360	61279125	18	4	419277	1.4042	0.080126	PEX13
ENSG00000151338	14	37667118	38021566	89	8	419277	1.404	0.080157	MIPOL1
ENSG00000144535	2	232825955	233209060	417	17	419277	1.4039	0.080171	DIS3L2
ENSG00000149150	11	57252007	57283259	20	2	419277	1.4038	0.080191	SLC43A1
ENSG00000140259	15	44096690	44117000	1	1	419277	1.4035	0.080241	MFAP1
ENSG00000188089	15	42273780	42343388	49	9	419277	1.4032	0.080284	PLA2G4E
ENSG00000149636	20	35380194	35402221	3	2	419277	1.403	0.080307	DSN1
ENSG00000197157	7	127292234	127732661	53	10	419277	1.403	0.08031	SND1
ENSG00000080031	19	55692616	55720874	7	2	419277	1.4028	0.080338	PTPRH
ENSG00000137486	11	74975226	75062873	36	8	419277	1.4024	0.080403	ARRB1
ENSG00000064393	7	139246316	139477577	33	4	419277	1.4024	0.080405	HIPK2
ENSG00000166884	11	59224411	59225464	1	1	419277	1.4021	0.080446	OR4D6
ENSG00000196267	19	52657117	52674896	8	3	419277	1.4015	0.080531	ZNF836
ENSG00000158955	17	44910567	44964096	41	2	419277	1.4014	0.08054	WNT9B
ENSG00000161526	17	73663196	73704142	7	2	419277	1.401	0.080601	SAP30BP
ENSG00000110442	11	36295051	36310999	9	2	419277	1.401	0.080606	COMMD9
ENSG00000140548	15	90544624	90625438	30	4	419277	1.4009	0.080624	ZNF710
ENSG00000092098	14	24615892	24629870	4	2	419277	1.4005	0.080681	RNF31
ENSG00000141337	17	66255323	66418872	53	8	419277	1.4002	0.080724	ARSG
ENSG00000134874	13	96230457	96296957	23	5	419277	1.4001	0.08074	DZIP1
ENSG00000183733	2	71004442	71017775	7	1	419277	1.3995	0.080825	FIGLA
ENSG00000142623	1	17531621	17572500	18	8	419277	1.3989	0.080929	PADI1
ENSG00000240764	5	140868808	140892546	6	3	419277	1.3988	0.080932	PCDHGC5
ENSG00000185052	20	19193290	19703581	215	36	419277	1.3987	0.080953	SLC24A3
ENSG00000106299	7	123321989	123389121	4	2	419277	1.3986	0.080963	WASL
ENSG00000157111	5	72416119	72427644	5	1	419277	1.3982	0.081027	TMEM171
ENSG00000196305	9	94972489	95056038	38	2	419277	1.3979	0.081078	IARS
ENSG00000125912	19	3185561	3209573	13	3	419277	1.3976	0.081112	NCLN
ENSG00000169087	3	122458846	122512671	71	5	419277	1.3975	0.081127	HSPBAP1
ENSG00000163933	3	53122499	53164478	44	2	419277	1.3971	0.081198	RFT1
ENSG00000147588	8	82352561	82359758	4	1	419277	1.3966	0.081261	PMP2
ENSG00000166133	15	40861499	40866659	4	1	419277	1.3963	0.081316	RPUSD2
ENSG00000108753	17	36046435	36105237	16	7	419277	1.396	0.081357	HNF1B
ENSG00000122711	9	33218363	33248565	2	1	419277	1.3958	0.081381	SPINK4
ENSG00000178719	8	145064226	145067583	1	1	419277	1.3957	0.081399	GRINA
ENSG00000117461	1	46505812	46642160	11	4	419277	1.3957	0.081404	PIK3R3
ENSG00000108666	17	30651584	30677042	8	2	419277	1.3949	0.081525	C17orf75
ENSG00000138617	15	65526798	65592956	22	2	419277	1.3946	0.081563	PARP16
ENSG00000066248	2	233743396	233877982	67	13	419277	1.3945	0.081579	NGEF
ENSG00000115841	2	38150330	38294285	51	7	419277	1.3945	0.08159	RMDN2
ENSG00000091732	7	129658126	129691291	51	2	419277	1.3942	0.081622	ZC3HC1
ENSG00000143842	1	204042243	204096863	18	7	419277	1.3939	0.081671	SOX13
ENSG00000204385	6	31830969	31846823	10	6	419277	1.3935	0.081734	SLC44A4
ENSG00000241058	10	18834490	18940551	32	4	419277	1.3933	0.081761	NSUN6
ENSG00000258643	14	23776044	23794578	9	1	419277	1.3932	0.08178	BCL2L2-PABPN1
ENSG00000265303	17	57274927	57292587	9	2	419277	1.3929	0.081818	CTD-2510F5.6
ENSG00000112343	6	25963030	25987384	9	4	419277	1.3929	0.081831	TRIM38
ENSG00000197361	15	63889552	63894627	3	1	419277	1.3927	0.081861	FBXL22
ENSG00000179021	3	88198893	88217879	2	1	419277	1.3927	0.081862	C3orf38
ENSG00000081177	14	69658228	69709075	7	1	419277	1.3926	0.081865	EXD2
ENSG00000122585	7	24323782	24331484	6	2	419277	1.3926	0.081876	NPY
ENSG00000151715	11	129685714	129729898	34	3	419277	1.3919	0.081983	TMEM45B
ENSG00000251692	16	1535887	1538982	4	1	419277	1.3915	0.082031	PTX4
ENSG00000053254	14	89591215	90085493	162	39	419277	1.3911	0.0821	FOXN3
ENSG00000049540	7	73442119	73484237	28	4	419277	1.391	0.082105	ELN
ENSG00000048052	7	18126572	19042039	308	49	419277	1.391	0.082111	HDAC9
ENSG00000163166	2	128193783	128284462	17	5	419277	1.3908	0.082138	IWS1
ENSG00000254536	10	135204338	135233999	9	2	419277	1.3908	0.082141	RP11-108K14.8
ENSG00000213977	17	3566196	3571976	6	1	419277	1.3907	0.082157	TAX1BP3
ENSG00000198363	8	62413116	62627155	68	8	419277	1.3898	0.082291	ASPH
ENSG00000184148	1	152943142	152945050	1	1	419277	1.3898	0.082292	SPRR4
ENSG00000164746	7	48075108	48100901	20	2	419277	1.3897	0.082314	C7orf57
ENSG00000170819	3	133118839	133194066	72	8	419277	1.3895	0.082341	BFSP2
ENSG00000100129	22	38244875	38285414	7	2	419277	1.3893	0.082375	EIF3L
ENSG00000185527	17	79617489	79630142	4	1	419277	1.3888	0.08244	PDE6G
ENSG00000143344	1	183605220	183897665	86	16	419277	1.3887	0.082458	RGL1
ENSG00000213694	9	91606362	91619925	3	1	419277	1.3886	0.082471	S1PR3
ENSG00000169902	7	65670186	65885530	165	3	419277	1.3886	0.082481	TPST1
ENSG00000101654	18	13726659	13764557	18	3	419277	1.3885	0.082487	RNMT
ENSG00000075945	1	169890467	170054349	20	5	419277	1.3885	0.082499	KIFAP3
ENSG00000183323	5	68576002	68628636	14	2	419277	1.3884	0.082503	CCDC125
ENSG00000149305	11	113775399	113817287	55	4	419277	1.3873	0.082682	HTR3B
ENSG00000162735	1	160246602	160256138	3	1	419277	1.3871	0.082707	PEX19
ENSG00000262039	17	47448102	47554350	61	10	419277	1.3871	0.082713	RP11-81K2.1
ENSG00000150076	10	32832297	33171802	16	4	419277	1.387	0.08272	C10ORF68
ENSG00000166822	16	75476952	75499395	9	3	419277	1.387	0.082721	TMEM170A
ENSG00000249319	7	65552756	65617228	41	2	419277	1.3867	0.082761	AC068533.7
ENSG00000163312	4	84328496	84377009	5	2	419277	1.3867	0.082769	HELQ
ENSG00000127955	7	79763271	79848718	39	5	419277	1.3863	0.082822	GNAI1
ENSG00000129214	17	7517382	7536700	5	2	419277	1.3861	0.082857	SHBG
ENSG00000103365	16	23474863	23533316	40	3	419277	1.386	0.082876	GGA2
ENSG00000171517	1	85277285	85358896	34	11	419277	1.3858	0.082897	LPAR3
ENSG00000144867	3	133502877	133544616	19	5	419277	1.3858	0.082899	SRPRB
ENSG00000122378	10	82167585	82192753	6	1	419277	1.3857	0.082925	FAM213A
ENSG00000005243	17	46103533	46115392	8	3	419277	1.3856	0.082938	COPZ2
ENSG00000118482	6	64345725	64489229	25	7	419277	1.3855	0.082943	PHF3
ENSG00000109016	17	21026677	21096578	22	3	419277	1.3854	0.08296	DHRS7B
ENSG00000160447	9	131464802	131483197	4	1	419277	1.3853	0.082977	PKN3
ENSG00000260537	16	70333097	70400163	8	4	419277	1.3853	0.082982	RP11-529K1.3
ENSG00000152492	3	191046866	191116459	52	8	419277	1.385	0.083028	CCDC50
ENSG00000165684	9	139270029	139293249	23	3	419277	1.3839	0.083198	SNAPC4
ENSG00000103363	16	2821415	2827298	12	1	419277	1.3838	0.083207	TCEB2
ENSG00000143793	1	228288427	228293112	1	1	419277	1.3838	0.083213	C1orf35
ENSG00000136169	13	50018429	50069138	46	4	419277	1.3837	0.083228	SETDB2
ENSG00000119596	14	75230069	75322244	60	4	419277	1.3836	0.083241	YLPM1
ENSG00000197122	20	35973088	36034453	25	5	419277	1.3834	0.083268	SRC
ENSG00000140521	15	89859534	89878092	4	2	419277	1.3828	0.08336	POLG
ENSG00000163645	3	150377672	150421758	6	1	419277	1.3821	0.083476	FAM194A
ENSG00000135902	2	233390703	233401377	9	3	419277	1.382	0.083483	CHRND
ENSG00000042304	2	228474806	228498036	60	5	419277	1.3819	0.083495	C2orf83
ENSG00000163602	3	72420976	72496069	30	6	419277	1.3819	0.083501	RYBP
ENSG00000084093	4	57774075	57802010	20	3	419277	1.3818	0.083509	REST
ENSG00000171148	3	9821544	9834695	3	1	419277	1.3813	0.0836	TADA3
ENSG00000170921	17	61086917	61505060	150	5	419277	1.3805	0.083715	TANC2
ENSG00000044524	3	89156674	89531284	41	7	419277	1.3791	0.083931	EPHA3
ENSG00000165714	12	12510013	12619840	54	4	419277	1.379	0.083949	LOH12CR1
ENSG00000257545	12	106889736	107168696	129	14	419277	1.3788	0.083978	RP11-144F15.1
ENSG00000171126	2	42669157	42721237	13	5	419277	1.3785	0.084024	KCNG3
ENSG00000186265	3	112182815	112218408	2	1	419277	1.3782	0.08407	BTLA
ENSG00000087303	14	52471521	52535712	76	7	419277	1.378	0.084101	NID2
ENSG00000133116	13	33590207	33640282	44	4	419277	1.3776	0.084158	KL
ENSG00000231031	2	15830906	15884463	19	6	419277	1.3774	0.084192	AC008271.1
ENSG00000139144	12	18400548	18801348	174	19	419277	1.3772	0.084224	PIK3C2G
ENSG00000163554	1	158580496	158656488	29	4	419277	1.377	0.08425	SPTA1
ENSG00000172830	11	67070919	67080078	3	1	419277	1.377	0.084264	SSH3
ENSG00000092929	17	73823306	73840798	18	4	419277	1.3769	0.084276	UNC13D
ENSG00000070669	7	97481430	97501854	14	4	419277	1.3768	0.084288	ASNS
ENSG00000151413	14	31959162	32330430	430	8	419277	1.3766	0.08432	NUBPL
ENSG00000068650	13	113344643	113541482	76	12	419277	1.3765	0.084328	ATP11A
ENSG00000083097	6	83777385	83881069	16	4	419277	1.3764	0.084347	DOPEY1
ENSG00000095587	10	98124363	98273675	11	4	419277	1.3764	0.084349	TLL2
ENSG00000183762	22	29469066	29564321	7	2	419277	1.3763	0.084364	KREMEN1
ENSG00000197079	17	39632941	39637392	5	1	419277	1.3761	0.084392	KRT35
ENSG00000218416	2	241388732	241396131	10	3	419277	1.3757	0.084464	AC110619.2
ENSG00000116824	1	117297007	117311850	4	1	419277	1.3753	0.084519	CD2
ENSG00000137699	11	119981983	120056237	24	4	419277	1.3753	0.084525	TRIM29
ENSG00000109686	4	152023903	152246784	143	10	419277	1.375	0.084565	SH3D19
ENSG00000171806	1	169761670	169764107	2	1	419277	1.3747	0.084613	METTL18
ENSG00000140481	15	74509613	74628813	24	6	419277	1.3746	0.084623	CCDC33
ENSG00000130772	1	28655513	28662476	3	1	419277	1.3743	0.084673	MED18
ENSG00000137766	15	54305101	54920806	282	32	419277	1.3743	0.084681	UNC13C
ENSG00000158525	7	129984630	130008571	34	4	419277	1.3741	0.084702	CPA5
ENSG00000066136	1	41157320	41237275	77	6	419277	1.3741	0.084708	NFYC
ENSG00000186334	5	150656323	150683327	4	2	419277	1.3733	0.084828	SLC36A3
ENSG00000085117	11	44585977	44641913	31	5	419277	1.3726	0.084939	CD82
ENSG00000134954	11	128328656	128457453	61	16	419277	1.3723	0.084992	ETS1
ENSG00000165097	6	18155560	18224084	34	5	419277	1.372	0.08503	KDM1B
ENSG00000168769	4	106067032	106200973	70	11	419277	1.3716	0.085098	TET2
ENSG00000111276	12	12867992	12875305	1	1	419277	1.3716	0.085099	CDKN1B
ENSG00000091128	7	107663993	107770801	98	8	419277	1.3715	0.085114	LAMB4
ENSG00000136045	12	108079509	108106944	11	1	419277	1.3711	0.085176	PWP1
ENSG00000157680	7	137065783	137531838	109	9	419277	1.3711	0.085179	DGKI
ENSG00000127328	12	70132461	70216984	47	5	419277	1.371	0.085187	RAB3IP
ENSG00000101670	18	47087069	47119272	16	5	419277	1.3709	0.085206	LIPG
ENSG00000130701	20	60985293	61002589	4	2	419277	1.3707	0.085228	RBBP8NL
ENSG00000188522	17	18872102	18908117	13	3	419277	1.3707	0.08524	FAM83G
ENSG00000087301	14	52897308	53019240	77	4	419277	1.3705	0.085259	TXNDC16
ENSG00000167216	18	44497455	44627658	48	5	419277	1.3702	0.08531	KATNAL2
ENSG00000183770	3	138663066	138665982	2	1	419277	1.3701	0.085331	FOXL2
ENSG00000186529	19	15751707	15773635	54	6	419277	1.37	0.085338	CYP4F3
ENSG00000120438	6	160199530	160210781	2	1	419277	1.37	0.085348	TCP1
ENSG00000105429	19	42829761	42882921	2	1	419277	1.3699	0.085362	MEGF8
ENSG00000198131	19	58739960	58788815	43	6	419277	1.3696	0.085413	ZNF544
ENSG00000077498	11	88910620	89028927	53	4	419277	1.3686	0.085558	TYR
ENSG00000198874	7	66460160	66704501	684	4	419277	1.3686	0.085564	TYW1
ENSG00000134640	11	92702886	92718232	1	1	419277	1.3684	0.085586	MTNR1B
ENSG00000139734	13	60239717	60738121	427	16	419277	1.3681	0.085644	DIAPH3
ENSG00000132388	17	4172554	4269923	2	1	419277	1.3674	0.085743	UBE2G1
ENSG00000100565	14	77292715	77336645	31	10	419277	1.367	0.085806	C14orf166B
ENSG00000187997	17	76142434	76162258	8	2	419277	1.367	0.08582	C17orf99
ENSG00000137574	8	56685701	56738007	13	3	419277	1.3663	0.085928	TGS1
ENSG00000127995	7	94138531	94186331	43	4	419277	1.3662	0.085933	CASD1
ENSG00000083457	17	3617922	3704537	46	4	419277	1.3658	0.086004	ITGAE
ENSG00000189430	19	55417508	55427508	3	1	419277	1.3656	0.086025	NCR1
ENSG00000104805	19	49403307	49426629	12	2	419277	1.3655	0.086054	NUCB1
ENSG00000133612	7	150782918	150841523	13	5	419277	1.3654	0.086061	AGAP3
ENSG00000171282	17	79373540	79433357	9	2	419277	1.3653	0.086073	RP11-1055B8.7
ENSG00000185264	22	37387163	37403882	2	1	419277	1.3653	0.086077	TEX33
ENSG00000148296	9	136197552	136203235	1	1	419277	1.3653	0.086085	SURF6
ENSG00000074603	15	65734801	65810042	66	1	419277	1.3649	0.086143	DPP8
ENSG00000197584	3	177990720	178562217	356	44	419277	1.3648	0.086164	KCNMB2
ENSG00000115556	2	219472488	219501907	19	1	419277	1.3644	0.086228	PLCD4
ENSG00000197279	6	28048753	28057341	4	2	419277	1.3643	0.086229	ZNF165
ENSG00000174227	4	492989	533985	64	3	419277	1.3643	0.086232	PIGG
ENSG00000152270	11	14665269	14892350	76	7	419277	1.3638	0.086318	PDE3B
ENSG00000177483	2	238707032	238751451	50	7	419277	1.3635	0.086355	RBM44
ENSG00000125753	19	46009837	46030241	16	3	419277	1.3635	0.086366	VASP
ENSG00000261427	16	19125324	19184900	14	3	419277	1.363	0.086434	CTD-2349B8.1
ENSG00000005108	7	11409984	11871824	101	23	419277	1.363	0.086436	THSD7A
ENSG00000139287	12	72332626	72580398	146	10	419277	1.363	0.086437	TPH2
ENSG00000215271	14	23741666	23768656	6	2	419277	1.363	0.086442	HOMEZ
ENSG00000018408	3	149235022	149454501	59	19	419277	1.3627	0.086493	WWTR1
ENSG00000203867	10	112404155	112599227	53	14	419277	1.3625	0.086525	RBM20
ENSG00000162951	2	80515483	80531874	1	1	419277	1.3623	0.086548	LRRTM1
ENSG00000030419	2	213864429	214017151	63	9	419277	1.3623	0.086554	IKZF2
ENSG00000082146	2	202252581	202345569	33	8	419277	1.3622	0.086574	STRADB
ENSG00000137409	6	36935917	36954074	5	3	419277	1.3621	0.086578	MTCH1
ENSG00000039139	5	13690440	13944652	264	20	419277	1.3603	0.086861	DNAH5
ENSG00000113924	3	120347020	120401418	35	10	419277	1.3603	0.086866	HGD
ENSG00000183092	14	101003486	101053750	31	3	419277	1.3599	0.086926	BEGAIN
ENSG00000144550	3	9745491	9771592	3	1	419277	1.3599	0.08693	CPNE9
ENSG00000120686	13	38923986	38937140	14	1	419277	1.3596	0.086984	UFM1
ENSG00000180357	15	64752941	64978264	73	3	419277	1.3595	0.087001	ZNF609
ENSG00000112576	6	41902671	42018095	52	12	419277	1.3594	0.087005	CCND3
ENSG00000215375	4	667369	675822	4	2	419277	1.3594	0.087017	MYL5
ENSG00000070214	9	108006903	108201452	196	10	419277	1.3592	0.087042	SLC44A1
ENSG00000155629	10	98353069	98480271	50	7	419277	1.3591	0.087058	PIK3AP1
ENSG00000247626	2	198570087	198573113	1	1	419277	1.3583	0.087181	MARS2
ENSG00000134986	5	110998318	111333161	135	23	419277	1.3583	0.087189	NREP
ENSG00000112186	6	17393447	17558023	106	13	419277	1.3582	0.087205	CAP2
ENSG00000133401	5	31639517	32111037	256	60	419277	1.3581	0.087224	PDZD2
ENSG00000129353	19	10713133	10755235	21	4	419277	1.358	0.087228	SLC44A2
ENSG00000168356	3	38887260	38992052	67	7	419277	1.358	0.087235	SCN11A
ENSG00000174672	11	1411129	1483919	66	9	419277	1.358	0.087239	BRSK2
ENSG00000172006	19	2819872	2835771	5	2	419277	1.3577	0.087283	ZNF554
ENSG00000168280	2	149632819	149883273	10	5	419277	1.3576	0.0873	KIF5C
ENSG00000151572	12	101111304	101522419	187	33	419277	1.3575	0.087311	ANO4
ENSG00000166548	16	66541906	66586447	6	2	419277	1.3575	0.087314	TK2
ENSG00000152904	1	235490665	235507847	18	2	419277	1.3573	0.087336	GGPS1
ENSG00000135406	12	49687035	49692465	4	1	419277	1.357	0.087398	PRPH
ENSG00000119685	14	76099968	76421421	70	5	419277	1.3569	0.087413	TTLL5
ENSG00000273003	11	64781654	64808042	36	3	419277	1.3567	0.087442	RP11-399J13.3
ENSG00000100884	14	24540046	24547309	1	1	419277	1.3563	0.087509	CPNE6
ENSG00000174407	20	61147660	61167971	6	2	419277	1.3558	0.087579	C20orf166
ENSG00000198839	7	111846643	111983151	71	4	419277	1.3557	0.087595	ZNF277
ENSG00000241258	7	65579591	65619555	24	1	419277	1.3554	0.087645	CRCP
ENSG00000100226	22	39101728	39134304	26	4	419277	1.3553	0.087668	GTPBP1
ENSG00000180488	1	78245309	78344106	3	2	419277	1.3552	0.087676	FAM73A
ENSG00000120907	8	26605667	26724790	25	7	419277	1.3551	0.087688	ADRA1A
ENSG00000135090	12	118587606	118810750	199	9	419277	1.3549	0.087718	TAOK3
ENSG00000187783	10	45406648	45432450	20	3	419277	1.3549	0.087728	TMEM72
ENSG00000270898	2	53897430	54087297	39	7	419277	1.3548	0.087735	ASB3
ENSG00000050165	11	11984653	12031316	14	5	419277	1.3548	0.087744	DKK3
ENSG00000129347	19	10663761	10676713	22	3	419277	1.3543	0.087819	KRI1
ENSG00000110076	11	64373646	64490660	5	3	419277	1.3542	0.08784	NRXN2
ENSG00000171681	12	14518610	14651697	107	6	419277	1.3541	0.087858	ATF7IP
ENSG00000164221	5	114602885	114632528	2	1	419277	1.3539	0.087885	CCDC112
ENSG00000053900	4	25378835	25420120	96	5	419277	1.3537	0.08791	ANAPC4
ENSG00000111912	6	126102307	126252266	38	3	419277	1.3537	0.087915	NCOA7
ENSG00000024048	6	42531800	42661242	77	8	419277	1.3536	0.087939	UBR2
ENSG00000163959	3	195938358	195970049	16	2	419277	1.3533	0.087972	SLC51A
ENSG00000145692	5	78407602	78428108	4	1	419277	1.3533	0.087977	BHMT
ENSG00000135047	9	90340434	90346308	4	1	419277	1.3528	0.088058	CTSL
ENSG00000106617	7	151253197	151574210	174	31	419277	1.3528	0.088064	PRKAG2
ENSG00000088986	12	120907653	120936296	21	2	419277	1.3528	0.088067	DYNLL1
ENSG00000090686	1	22004791	22110099	84	9	419277	1.3521	0.088173	USP48
ENSG00000114125	3	141457046	141466402	5	2	419277	1.3521	0.088177	RNF7
ENSG00000126432	11	64085560	64089283	1	1	419277	1.3516	0.088258	PRDX5
ENSG00000100320	22	36134783	36424473	16	4	419277	1.3513	0.088298	RBFOX2
ENSG00000111834	6	116937642	116954148	7	2	419277	1.3507	0.088395	RSPH4A
ENSG00000139445	12	109715784	109747025	7	4	419277	1.3507	0.088395	FOXN4
ENSG00000130255	19	5674958	5691887	12	2	419277	1.3507	0.088397	RPL36
ENSG00000108773	17	40265126	40273376	1	1	419277	1.3505	0.088425	KAT2A
ENSG00000250021	15	90377540	90456114	62	4	419277	1.3503	0.088453	C15orf38-AP3S2
ENSG00000143816	1	228106357	228135599	19	3	419277	1.3502	0.088481	WNT9A
ENSG00000140471	15	101099574	101143435	109	9	419277	1.35	0.088512	LINS
ENSG00000116698	1	183441351	183567381	13	4	419277	1.3498	0.088536	SMG7
ENSG00000075213	7	83585093	84122040	175	18	419277	1.3497	0.088558	SEMA3A
ENSG00000162975	2	11052063	11054350	1	1	419277	1.3491	0.088647	KCNF1
ENSG00000163512	3	28356494	28390618	9	1	419277	1.349	0.088665	AZI2
ENSG00000086619	1	236378855	236445319	20	3	419277	1.3488	0.0887	ERO1LB
ENSG00000176879	11	4944531	4945637	4	1	419277	1.3487	0.088711	OR51G1
ENSG00000237353	11	125703211	125709964	4	1	419277	1.3487	0.088717	PATE4
ENSG00000056558	9	123664671	123691451	45	2	419277	1.3482	0.088798	TRAF1
ENSG00000116138	1	15853308	15918874	88	4	419277	1.3479	0.088837	DNAJC16
ENSG00000124092	20	56071035	56100708	18	4	419277	1.3476	0.088891	CTCFL
ENSG00000163331	2	159651829	159719293	119	12	419277	1.3471	0.088977	DAPL1
ENSG00000166415	15	53805938	54055075	189	20	419277	1.347	0.088986	WDR72
ENSG00000112659	6	43149913	43192325	3	2	419277	1.3467	0.089032	CUL9
ENSG00000198722	9	35161999	35405335	57	4	419277	1.3466	0.089059	UNC13B
ENSG00000132591	17	27181956	27188085	11	1	419277	1.3466	0.089059	ERAL1
ENSG00000214290	11	111169565	111179460	14	2	419277	1.3465	0.089066	COLCA2
ENSG00000116205	1	54519260	54578192	56	3	419277	1.3465	0.089068	TCEANC2
ENSG00000136807	9	130547958	130553066	5	1	419277	1.3464	0.089085	CDK9
ENSG00000128266	22	23412540	23467224	1	1	419277	1.3464	0.089088	GNAZ
ENSG00000186860	17	39471173	39471947	3	1	419277	1.3463	0.089104	KRTAP17-1
ENSG00000167578	19	41284121	41302847	4	1	419277	1.3462	0.089117	RAB4B
ENSG00000075426	2	28615315	28640179	1	1	419277	1.3459	0.089165	FOSL2
ENSG00000100813	14	23527773	23564823	3	2	419277	1.3457	0.089201	ACIN1
ENSG00000170837	3	71803201	71805647	1	1	419277	1.3457	0.089205	GPR27
ENSG00000089157	12	120634489	120639038	1	1	419277	1.3454	0.089243	RPLP0
ENSG00000141027	17	15932471	16121499	88	5	419277	1.3453	0.089262	NCOR1
ENSG00000092345	3	16628299	16711813	41	10	419277	1.3452	0.089277	DAZL
ENSG00000119888	2	47572297	47614740	12	3	419277	1.345	0.089315	EPCAM
ENSG00000152932	5	57878048	58155213	103	27	419277	1.3449	0.089335	RAB3C
ENSG00000169189	16	27236312	27280115	2	1	419277	1.3448	0.089352	NSMCE1
ENSG00000176204	2	76974845	77820445	340	28	419277	1.3441	0.089454	LRRTM4
ENSG00000134987	5	110427414	110466200	26	3	419277	1.3434	0.089574	WDR36
ENSG00000184564	13	86366925	86373623	2	1	419277	1.3431	0.089615	SLITRK6
ENSG00000132694	1	156904632	157015162	34	4	419277	1.3431	0.089621	ARHGEF11
ENSG00000131944	19	33463115	33469128	7	3	419277	1.3426	0.089708	C19orf40
ENSG00000173120	11	66886740	67025558	15	4	419277	1.3425	0.089724	KDM2A
ENSG00000143228	1	163236366	163325554	47	8	419277	1.3423	0.089743	NUF2
ENSG00000147896	9	27524312	27526496	5	2	419277	1.3419	0.08981	IFNK
ENSG00000115806	2	171784974	171823639	9	3	419277	1.3412	0.08992	GORASP2
ENSG00000172201	6	19837617	19840915	3	1	419277	1.3412	0.089923	ID4
ENSG00000185513	20	42136320	42179590	14	4	419277	1.3411	0.089944	L3MBTL1
ENSG00000198663	6	36839646	36896740	18	3	419277	1.3408	0.089993	C6orf89
ENSG00000105953	7	44646171	44748665	15	3	419277	1.3405	0.09004	OGDH
ENSG00000142864	1	67873493	67896098	3	2	419277	1.3401	0.090112	SERBP1
ENSG00000204160	1	27153201	27184093	12	1	419277	1.3399	0.090139	ZDHHC18
ENSG00000116750	1	192981380	193029237	6	1	419277	1.3391	0.090271	UCHL5
ENSG00000186007	1	205350506	205425082	21	3	419277	1.3383	0.090402	LEMD1
ENSG00000139990	14	69517598	69619867	48	3	419277	1.3381	0.090425	DCAF5
ENSG00000197102	14	102430865	102517129	12	2	419277	1.3381	0.090433	DYNC1H1
ENSG00000131778	1	146714291	146767443	4	2	419277	1.3378	0.090487	CHD1L
ENSG00000058404	7	44256749	44374176	79	12	419277	1.3377	0.090503	CAMK2B
ENSG00000188033	19	12688775	12750912	72	2	419277	1.3373	0.09057	ZNF490
ENSG00000050820	16	75262928	75301951	80	4	419277	1.3372	0.090581	BCAR1
ENSG00000154143	11	124481386	124490252	1	1	419277	1.3367	0.090659	PANX3
ENSG00000038427	5	82767284	82878122	25	7	419277	1.3362	0.090748	VCAN
ENSG00000082684	3	122628041	122747452	82	11	419277	1.336	0.090778	SEMA5B
ENSG00000055044	2	203130439	203168389	15	3	419277	1.336	0.09078	NOP58
ENSG00000267228	18	44661027	44702652	79	4	419277	1.3355	0.090856	IER3IP1
ENSG00000137251	6	54172657	54254950	12	5	419277	1.3355	0.090857	TINAG
ENSG00000214013	15	42565431	42645864	37	2	419277	1.3354	0.090879	GANC
ENSG00000227782	17	15943505	15943994	1	1	419277	1.3351	0.090915	AC002553.1
ENSG00000197520	1	222910549	222924147	1	1	419277	1.3351	0.090918	FAM177B
ENSG00000170236	15	50792759	50838905	3	2	419277	1.335	0.090942	USP50
ENSG00000167264	16	68021649	68113223	6	2	419277	1.335	0.090943	DUS2
ENSG00000108797	17	40834631	40851832	1	1	419277	1.3348	0.090974	CNTNAP1
ENSG00000099341	19	38865176	38874464	6	1	419277	1.3348	0.090974	PSMD8
ENSG00000102753	13	50273447	50367057	105	10	419277	1.3348	0.090976	KPNA3
ENSG00000104341	8	98787285	98865241	199	4	419277	1.3347	0.090993	LAPTM4B
ENSG00000148180	9	123970072	124095121	31	5	419277	1.3346	0.091003	GSN
ENSG00000146192	6	36973422	36996846	26	9	419277	1.3344	0.091037	FGD2
ENSG00000170027	7	75956116	75988348	25	3	419277	1.3339	0.091111	YWHAG
ENSG00000162407	1	56960419	57110974	67	9	419277	1.3336	0.091168	PPAP2B
ENSG00000243449	4	2043689	2045697	1	1	419277	1.3335	0.091189	C4orf48
ENSG00000213463	14	70838148	70883778	104	8	419277	1.3333	0.091224	SYNJ2BP
ENSG00000182628	17	57187312	57232630	1	1	419277	1.3325	0.091349	SKA2
ENSG00000107651	10	121652223	121702014	15	2	419277	1.3325	0.091355	SEC23IP
ENSG00000167157	9	132427920	132484875	39	4	419277	1.3323	0.091376	PRRX2
ENSG00000124207	20	47662849	47713489	3	1	419277	1.3321	0.091419	CSE1L
ENSG00000138964	22	44568836	44615413	30	4	419277	1.332	0.091427	PARVG
ENSG00000111186	12	1639057	1756409	74	19	419277	1.3318	0.091457	WNT5B
ENSG00000125149	16	67143861	67182442	5	1	419277	1.3318	0.091462	C16orf70
ENSG00000196876	12	51984050	52206648	71	8	419277	1.3314	0.091525	SCN8A
ENSG00000142867	1	85731931	85742773	16	5	419277	1.3312	0.091557	BCL10
ENSG00000128394	22	39436609	39449915	3	1	419277	1.331	0.091592	APOBEC3F
ENSG00000171291	19	11959541	11994565	36	5	419277	1.3309	0.091616	ZNF439
ENSG00000250038	4	28363901	28404486	9	3	419277	1.3305	0.091669	RP11-180C1.1
ENSG00000106803	9	101984346	101992897	3	2	419277	1.3304	0.091697	SEC61B
ENSG00000061656	20	34203814	34208971	2	1	419277	1.3299	0.091777	SPAG4
ENSG00000007237	17	9813926	10101868	114	34	419277	1.3297	0.091815	GAS7
ENSG00000112584	6	170599791	170716153	32	7	419277	1.3294	0.091856	FAM120B
ENSG00000166825	15	90328120	90358633	2	1	419277	1.3291	0.09191	ANPEP
ENSG00000124201	20	47854483	47894963	60	3	419277	1.329	0.091916	ZNFX1
ENSG00000221886	5	159820155	159827104	2	1	419277	1.329	0.091919	C5orf54
ENSG00000054983	14	88304164	88460009	149	10	419277	1.329	0.091932	GALC
ENSG00000058091	7	90095738	90839905	217	40	419277	1.3285	0.092012	CDK14
ENSG00000138821	4	103172198	103352415	31	5	419277	1.3284	0.092026	SLC39A8
ENSG00000151617	4	148402069	148466106	32	3	419277	1.328	0.092081	EDNRA
ENSG00000083842	19	58790317	58807254	6	2	419277	1.328	0.092081	ZNF8
ENSG00000273439	19	58790318	58807254	6	2	419277	1.328	0.092081	ZNF8
ENSG00000121797	3	46448654	46454488	12	2	419277	1.3278	0.092116	CCRL2
ENSG00000089250	12	117645947	117889975	67	11	419277	1.3275	0.092176	NOS1
ENSG00000131730	5	80529104	80562216	10	3	419277	1.3267	0.0923	CKMT2
ENSG00000079215	5	36606457	36688436	31	9	419277	1.3264	0.092354	SLC1A3
ENSG00000140941	16	87417601	87438385	22	5	419277	1.3261	0.092411	MAP1LC3B
ENSG00000186908	12	77157368	77247476	7	3	419277	1.3259	0.092436	ZDHHC17
ENSG00000105223	19	40854363	40886346	7	2	419277	1.3256	0.092482	PLD3
ENSG00000172289	11	59480296	59481337	1	1	419277	1.3256	0.092486	OR10V1
ENSG00000174450	15	23684645	23692381	1	1	419277	1.3256	0.092489	GOLGA6L2
ENSG00000116141	1	220701568	220837803	14	2	419277	1.3254	0.092514	MARK1
ENSG00000197170	17	65334032	65362743	3	2	419277	1.3254	0.092514	PSMD12
ENSG00000140297	15	59887074	59932438	11	5	419277	1.3254	0.09252	GCNT3
ENSG00000165238	9	95947198	96082854	89	16	419277	1.3253	0.092533	WNK2
ENSG00000184345	3	51895645	51897440	1	1	419277	1.3253	0.092541	IQCF2
ENSG00000196936	1	248112160	248113098	2	1	419277	1.3253	0.092542	OR2L8
ENSG00000204296	6	32256303	32339684	12	3	419277	1.325	0.092579	C6orf10
ENSG00000126254	19	36119932	36128588	2	1	419277	1.3247	0.09263	RBM42
ENSG00000162298	11	64889252	64902004	8	3	419277	1.3238	0.092783	SYVN1
ENSG00000117360	1	150293925	150325671	1	1	419277	1.3238	0.092793	PRPF3
ENSG00000181350	17	16344891	16395467	12	3	419277	1.3236	0.092824	FAM211A
ENSG00000104804	19	49384222	49401990	20	2	419277	1.3236	0.092824	TULP2
ENSG00000165678	10	85899196	85913001	3	1	419277	1.3234	0.092846	GHITM
ENSG00000136449	17	48585745	48608862	13	4	419277	1.3229	0.092939	MYCBPAP
ENSG00000006282	17	48620419	48633213	8	4	419277	1.3227	0.092975	SPATA20
ENSG00000007376	16	834974	838397	1	1	419277	1.3225	0.093006	RPUSD1
ENSG00000129250	17	4901243	4931696	13	2	419277	1.322	0.09309	KIF1C
ENSG00000154059	18	22006580	22033499	1	1	419277	1.3219	0.093106	IMPACT
ENSG00000174917	19	5678432	5680907	2	1	419277	1.3217	0.093126	C19orf70
ENSG00000085415	18	12947132	12987535	17	3	419277	1.3214	0.09318	SEH1L
ENSG00000257327	12	104235229	104238442	1	1	419277	1.3208	0.093277	RP11-650K20.3
ENSG00000273274	1	32930670	32962287	1	1	419277	1.3207	0.093294	ZBTB8B
ENSG00000080298	9	3218297	3526004	129	8	419277	1.3205	0.093338	RFX3
ENSG00000198937	6	37450696	37467698	5	3	419277	1.3204	0.09335	CCDC167
ENSG00000104299	8	28625178	28747759	21	6	419277	1.3204	0.093351	INTS9
ENSG00000131409	19	51020149	51071302	17	7	419277	1.3199	0.093436	LRRC4B
ENSG00000188921	9	20995306	21031635	43	3	419277	1.3196	0.093492	PTPLAD2
ENSG00000196123	16	67209505	67217943	1	1	419277	1.3194	0.093526	KIAA0895L
ENSG00000180758	1	9160364	9189229	5	2	419277	1.319	0.093579	GPR157
ENSG00000148803	10	135168658	135171529	2	1	419277	1.319	0.093593	FUOM
ENSG00000070413	22	19023795	19109967	29	2	419277	1.3189	0.093599	DGCR2
ENSG00000157212	7	154735397	154794794	45	1	419277	1.3188	0.093618	PAXIP1
ENSG00000115993	2	202241930	202316302	29	8	419277	1.3184	0.093678	TRAK2
ENSG00000061676	2	183773843	183903586	68	5	419277	1.3184	0.093684	NCKAP1
ENSG00000261833	16	76587314	76669520	50	11	419277	1.318	0.093744	RP11-58C22.1
ENSG00000105556	19	305575	344798	95	3	419277	1.318	0.093748	MIER2
ENSG00000110090	11	68522088	68611878	49	7	419277	1.318	0.093755	CPT1A
ENSG00000180861	12	13524023	13540101	28	2	419277	1.3178	0.093779	C12orf36
ENSG00000069974	15	55495164	55611311	63	7	419277	1.3178	0.093789	RAB27A
ENSG00000125814	20	23355159	23402125	50	2	419277	1.3176	0.093811	NAPB
ENSG00000167969	16	2289396	2302301	2	1	419277	1.3175	0.093837	ECI1
ENSG00000164761	8	119935796	119964439	28	3	419277	1.3174	0.093848	TNFRSF11B
ENSG00000036448	8	1993155	2113475	186	24	419277	1.317	0.093917	MYOM2
ENSG00000173389	3	51928892	51937351	12	1	419277	1.3168	0.093953	IQCF1
ENSG00000143013	1	87794151	87814606	3	1	419277	1.3165	0.094004	LMO4
ENSG00000107341	9	33817565	33920402	12	3	419277	1.3164	0.094018	UBE2R2
ENSG00000168273	3	52568029	52613253	17	3	419277	1.3164	0.094024	SMIM4
ENSG00000183354	9	5881596	6007901	23	6	419277	1.3162	0.094062	KIAA2026
ENSG00000104408	8	109213445	109447562	189	7	419277	1.316	0.094079	EIF3E
ENSG00000160606	17	27051366	27054953	2	1	419277	1.316	0.094082	TLCD1
ENSG00000167733	19	5680615	5688533	2	1	419277	1.316	0.094087	HSD11B1L
ENSG00000166741	11	114128509	114184007	10	3	419277	1.316	0.094095	NNMT
ENSG00000100385	22	37521878	37571094	28	6	419277	1.3159	0.094105	IL2RB
ENSG00000204345	17	72575504	72588422	7	2	419277	1.3159	0.094111	CD300LD
ENSG00000196549	3	154741913	154901497	42	7	419277	1.3156	0.094146	MME
ENSG00000121073	17	47778305	47786376	1	1	419277	1.3156	0.094149	SLC35B1
ENSG00000164707	7	135365985	135414006	34	3	419277	1.3154	0.094192	SLC13A4
ENSG00000266202	17	26125832	26220391	16	3	419277	1.3151	0.09424	RP1-66C13.4
ENSG00000176515	6	1080164	1105181	6	3	419277	1.3148	0.094281	AL033381.1
ENSG00000105675	19	36040945	36054560	7	3	419277	1.3147	0.094306	ATP4A
ENSG00000088448	13	111530887	111567416	5	1	419277	1.3145	0.094335	ANKRD10
ENSG00000121351	12	21507893	21532912	44	7	419277	1.3143	0.094372	IAPP
ENSG00000131848	19	56732681	56879752	64	13	419277	1.3143	0.094372	ZSCAN5A
ENSG00000169992	17	7308193	7323179	7	3	419277	1.3141	0.094399	NLGN2
ENSG00000186732	22	43807202	43903728	54	12	419277	1.3137	0.094467	MPPED1
ENSG00000196184	1	159409512	159410600	1	1	419277	1.3137	0.094476	OR10J1
ENSG00000235931	10	61715188	61720671	10	2	419277	1.3135	0.0945	C10orf40
ENSG00000123213	5	65018023	65167553	32	6	419277	1.3133	0.094545	NLN
ENSG00000101624	18	12661832	12702776	13	3	419277	1.3133	0.094549	CEP76
ENSG00000184613	12	44902058	45315631	70	12	419277	1.3129	0.094601	NELL2
ENSG00000068078	4	1795034	1810599	10	2	419277	1.3129	0.094616	FGFR3
ENSG00000163170	2	74362525	74375121	9	1	419277	1.3127	0.094644	BOLA3
ENSG00000005483	7	104654626	104754808	11	6	419277	1.3126	0.094653	KMT2E
ENSG00000160683	11	118754475	118768508	3	2	419277	1.3113	0.094881	CXCR5
ENSG00000074621	15	65903704	65953333	60	2	419277	1.3112	0.094899	SLC24A1
ENSG00000113657	5	146770374	146889619	24	6	419277	1.3111	0.094908	DPYSL3
ENSG00000183160	12	108983622	108992096	3	1	419277	1.3111	0.094917	TMEM119
ENSG00000196935	12	64238073	64541613	104	18	419277	1.3106	0.094994	SRGAP1
ENSG00000129103	7	56131695	56148363	17	3	419277	1.3106	0.095003	SUMF2
ENSG00000100439	14	23067146	23081265	9	4	419277	1.3104	0.095031	ABHD4
ENSG00000120053	10	101156627	101190381	4	1	419277	1.3104	0.095039	GOT1
ENSG00000178685	8	145051321	145086940	12	2	419277	1.3102	0.095063	PARP10
ENSG00000094880	5	137523339	137549032	3	2	419277	1.3094	0.095194	CDC23
ENSG00000067141	15	73344051	73597547	103	12	419277	1.3092	0.095228	NEO1
ENSG00000162976	2	11295324	11319000	15	3	419277	1.3089	0.095291	PQLC3
ENSG00000093000	22	45559722	45583896	8	1	419277	1.3088	0.095295	NUP50
ENSG00000171570	19	41284147	41314103	5	2	419277	1.3088	0.095298	RAB4B-EGLN2
ENSG00000160633	19	5623046	5668489	33	1	419277	1.3088	0.095308	SAFB
ENSG00000136068	3	57994127	58157982	81	5	419277	1.3085	0.095351	FLNB
ENSG00000145982	6	5261277	5771813	214	46	419277	1.3084	0.095362	FARS2
ENSG00000119929	10	101462315	101515891	7	3	419277	1.3079	0.095448	CUTC
ENSG00000153002	3	148508889	148577974	39	4	419277	1.3079	0.095449	CPB1
ENSG00000134049	18	44681413	44702745	31	2	419277	1.3077	0.095492	IER3IP1
ENSG00000004777	19	36265434	36279724	5	2	419277	1.3068	0.095639	ARHGAP33
ENSG00000129221	17	6297013	6338519	43	10	419277	1.3068	0.09564	AIPL1
ENSG00000154813	3	16299485	16306479	7	1	419277	1.3067	0.095655	DPH3
ENSG00000139793	13	97873688	98046374	14	5	419277	1.3067	0.095656	MBNL2
ENSG00000205362	16	56672578	56673999	3	1	419277	1.3067	0.095656	MT1A
ENSG00000145244	4	47596015	47840123	171	12	419277	1.3064	0.095706	CORIN
ENSG00000115685	2	242088991	242123067	17	2	419277	1.3059	0.095787	PPP1R7
ENSG00000256574	10	45798102	45811056	4	2	419277	1.3057	0.095824	OR13A1
ENSG00000148396	9	139334549	139372141	32	3	419277	1.3057	0.095827	SEC16A
ENSG00000084674	2	21224301	21266945	28	9	419277	1.3056	0.095836	APOB
ENSG00000137502	11	82684175	82782965	43	6	419277	1.3056	0.095837	RAB30
ENSG00000179950	8	144898514	144912029	10	1	419277	1.3055	0.095861	PUF60
ENSG00000186190	20	31643230	31661434	3	2	419277	1.3051	0.095938	BPIFB3
ENSG00000143363	1	150980896	151008189	11	3	419277	1.3049	0.095958	PRUNE
ENSG00000198650	16	71599563	71611033	2	1	419277	1.3045	0.096036	TAT
ENSG00000127990	7	94214542	94285521	12	3	419277	1.3044	0.096042	SGCE
ENSG00000133121	13	33677272	33924767	244	22	419277	1.3041	0.096104	STARD13
ENSG00000138160	10	94353043	94415150	3	2	419277	1.304	0.09611	KIF11
ENSG00000119403	9	123617977	123639606	5	2	419277	1.3039	0.096142	PHF19
ENSG00000064225	3	98451080	98540045	32	4	419277	1.3033	0.096229	ST3GAL6
ENSG00000134248	1	110943871	110950564	2	1	419277	1.3032	0.096249	LAMTOR5
ENSG00000100288	22	51017378	51039884	3	1	419277	1.3018	0.096491	CHKB
ENSG00000020129	1	36023074	36032875	5	1	419277	1.3017	0.096511	NCDN
ENSG00000204278	17	76227391	76237068	1	1	419277	1.3011	0.096604	TMEM235
ENSG00000136875	9	116037623	116055185	15	2	419277	1.3011	0.096613	PRPF4
ENSG00000232671	1	151252500	151254405	1	1	419277	1.301	0.096624	RP11-126K1.2
ENSG00000110851	12	108126643	108155049	42	3	419277	1.3008	0.096655	PRDM4
ENSG00000181619	14	59895740	59932060	16	2	419277	1.3007	0.096673	GPR135
ENSG00000106078	7	51083909	51384515	17	6	419277	1.2997	0.096843	COBL
ENSG00000100982	20	44563267	44576662	1	1	419277	1.2993	0.096927	PCIF1
ENSG00000160818	1	156564279	156571288	2	1	419277	1.2988	0.097007	GPATCH4
ENSG00000165953	14	94953611	94984181	12	2	419277	1.2985	0.097057	SERPINA12
ENSG00000115884	2	20400558	20425194	10	2	419277	1.298	0.097139	SDC1
ENSG00000164309	5	78985700	79096063	77	6	419277	1.2978	0.097182	CMYA5
ENSG00000111241	12	4537321	4554780	1	1	419277	1.2976	0.097219	FGF6
ENSG00000169184	22	28144265	28197486	15	6	419277	1.2974	0.097241	MN1
ENSG00000119396	9	123940415	123985292	19	3	419277	1.2973	0.09727	RAB14
ENSG00000174595	7	130417401	130418888	2	1	419277	1.2962	0.097462	KLF14
ENSG00000114942	2	207024309	207027652	2	1	419277	1.296	0.097494	EEF1B2
ENSG00000183653	21	30968360	31003067	7	2	419277	1.2957	0.097534	GRIK1-AS2
ENSG00000128482	17	19314438	19320589	6	1	419277	1.2953	0.09761	RNF112
ENSG00000213380	16	69354043	69373570	10	1	419277	1.2951	0.097636	COG8
ENSG00000162592	1	3668962	3688209	1	1	419277	1.2951	0.097647	CCDC27
ENSG00000167183	17	46029333	46035244	6	2	419277	1.2948	0.097695	PRR15L
ENSG00000134020	8	22570769	22857513	142	39	419277	1.2946	0.097728	PEBP4
ENSG00000113649	5	145826874	145891524	11	2	419277	1.2944	0.097763	TCERG1
ENSG00000206344	6	31165537	31171745	8	2	419277	1.2943	0.097778	HCG27
ENSG00000118515	6	134490384	134639250	32	10	419277	1.2938	0.097862	SGK1
ENSG00000095564	10	93683526	93790082	53	2	419277	1.2938	0.097864	BTAF1
ENSG00000146700	7	76018651	76039012	23	3	419277	1.2937	0.097882	SRCRB4D
ENSG00000197043	5	150480273	150537443	18	5	419277	1.2935	0.097914	ANXA6
ENSG00000157445	3	54156574	55108584	392	66	419277	1.2935	0.097917	CACNA2D3
ENSG00000179388	8	22545172	22550815	1	1	419277	1.2932	0.097967	EGR3
ENSG00000175467	11	65729160	65747299	17	2	419277	1.2931	0.097992	SART1
ENSG00000105889	7	22459063	22672544	110	16	419277	1.2925	0.098083	STEAP1B
ENSG00000168679	1	110905470	110933704	12	3	419277	1.2924	0.098113	SLC16A4
ENSG00000163618	3	62384022	62861054	285	34	419277	1.2923	0.098131	CADPS
ENSG00000182185	14	68286496	69196935	248	54	419277	1.2922	0.098146	RAD51B
ENSG00000099994	22	24577227	24585078	5	2	419277	1.2922	0.098148	SUSD2
ENSG00000178802	15	75182346	75191798	8	2	419277	1.292	0.098186	MPI
ENSG00000163755	3	148847371	148891519	46	7	419277	1.291	0.098358	HPS3
ENSG00000092621	1	120202421	120286838	4	2	419277	1.2907	0.098397	PHGDH
ENSG00000149257	11	75273101	75283828	2	1	419277	1.2898	0.098562	SERPINH1
ENSG00000095917	16	1306060	1308532	1	1	419277	1.2897	0.098581	TPSD1
ENSG00000155974	12	66741211	67197966	156	24	419277	1.2893	0.098639	GRIP1
ENSG00000197226	5	179289066	179334859	7	3	419277	1.2889	0.098722	TBC1D9B
ENSG00000185046	12	99120235	100378432	212	55	419277	1.2885	0.098788	ANKS1B
ENSG00000157470	15	59664892	59815748	48	10	419277	1.2884	0.098806	FAM81A
ENSG00000171103	2	29072687	29093167	1	1	419277	1.2883	0.098821	TRMT61B
ENSG00000182885	16	57702099	57723975	13	3	419277	1.2877	0.098931	GPR97
ENSG00000178761	15	75192328	75199462	5	2	419277	1.2875	0.098956	FAM219B
ENSG00000006611	11	17515442	17565963	17	4	419277	1.2872	0.099006	USH1C
ENSG00000107593	10	102047903	102090243	34	6	419277	1.2871	0.09903	PKD2L1
ENSG00000069943	15	55611158	55647846	27	4	419277	1.2869	0.099059	PIGB
ENSG00000196071	1	248100493	248264224	74	2	419277	1.2869	0.099067	OR2L13
ENSG00000164106	4	174305852	174327531	4	1	419277	1.2869	0.099072	SCRG1
ENSG00000174899	3	157261035	157395538	208	21	419277	1.286	0.099228	C3orf55
ENSG00000120896	8	22402499	22433301	4	2	419277	1.2859	0.099248	SORBS3
ENSG00000175198	13	100741269	101182686	159	15	419277	1.2858	0.09926	PCCA
ENSG00000164972	9	34379017	34397830	14	4	419277	1.2857	0.099277	C9orf24
ENSG00000144837	3	119316689	119348658	2	1	419277	1.2855	0.099309	PLA1A
ENSG00000154217	17	65373575	65693372	75	18	419277	1.2855	0.099309	PITPNC1
ENSG00000231213	3	146294342	146324003	43	6	419277	1.285	0.099398	PLSCR5
ENSG00000179639	1	159259504	159278014	22	3	419277	1.2845	0.099485	FCER1A
ENSG00000116918	1	231664399	231702270	15	4	419277	1.284	0.099568	TSNAX
ENSG00000167094	9	130478345	130493879	15	1	419277	1.2839	0.099591	TTC16
ENSG00000141665	18	71740588	71815100	8	4	419277	1.2837	0.099619	FBXO15
ENSG00000101180	20	60790026	60795323	1	1	419277	1.2837	0.099628	HRH3
ENSG00000181143	19	8959520	9092018	117	14	419277	1.2833	0.099698	MUC16
ENSG00000165416	13	53226844	53275044	1	1	419277	1.2831	0.099735	SUGT1
ENSG00000065665	10	12171636	12211960	14	3	419277	1.2826	0.099823	SEC61A2
ENSG00000173409	1	231114727	231136341	3	1	419277	1.2825	0.099828	ARV1
ENSG00000089351	19	35485688	35517375	53	5	419277	1.2825	0.099836	GRAMD1A
ENSG00000079150	2	179328391	179343327	5	3	419277	1.2823	0.099864	FKBP7
ENSG00000105479	19	48799714	48825151	8	2	419277	1.2819	0.099935	CCDC114
ENSG00000107854	10	93558069	93625033	2	1	419277	1.2815	0.10001	TNKS2
ENSG00000154153	5	16473147	16617167	44	12	419277	1.2809	0.10012	FAM134B
ENSG00000008710	16	2138711	2185899	6	2	419277	1.2808	0.10013	PKD1
ENSG00000157999	7	6071007	6076017	2	1	419277	1.2807	0.10015	ANKRD61
ENSG00000145349	4	114372188	114683083	123	14	419277	1.2806	0.10017	CAMK2D
ENSG00000163814	3	45123770	45187914	22	9	419277	1.2805	0.10019	CDCP1
ENSG00000134313	2	8865408	8977760	41	3	419277	1.2802	0.10024	KIDINS220
ENSG00000133983	14	70791798	70826448	34	4	419277	1.2801	0.10025	COX16
ENSG00000131737	17	39533902	39538655	2	1	419277	1.2799	0.10029	KRT34
ENSG00000188611	10	51942538	52008370	1	1	419277	1.2795	0.10036	ASAH2
ENSG00000182601	16	25703347	26149009	308	49	419277	1.2789	0.10046	HS3ST4
ENSG00000143315	1	159997462	160001783	2	1	419277	1.2784	0.10056	PIGM
ENSG00000113749	5	175085033	175113245	3	1	419277	1.2784	0.10056	HRH2
ENSG00000111328	12	123745528	123756881	3	1	419277	1.2782	0.10059	CDK2AP1
ENSG00000206532	3	110607231	110612323	5	3	419277	1.2773	0.10075	RP11-553A10.1
ENSG00000185507	11	612553	615999	2	1	419277	1.277	0.1008	IRF7
ENSG00000147613	8	87060602	87100850	33	5	419277	1.2769	0.10081	PSKH2
ENSG00000196754	1	153533584	153540366	2	1	419277	1.2767	0.10086	S100A2
ENSG00000205560	22	51007290	51017899	7	1	419277	1.276	0.10098	CPT1B
ENSG00000254413	22	51007298	51021394	7	1	419277	1.276	0.10098	CHKB-CPT1B
ENSG00000132801	20	44486256	44507761	7	2	419277	1.2758	0.10101	ZSWIM3
ENSG00000002834	17	37026112	37078023	7	2	419277	1.2756	0.10104	LASP1
ENSG00000105376	19	10400657	10407454	7	2	419277	1.2753	0.1011	ICAM5
ENSG00000114656	3	128628709	128721533	23	4	419277	1.275	0.10115	KIAA1257
ENSG00000205047	16	87731749	87739290	1	1	419277	1.2748	0.10118	FLJ00104
ENSG00000162777	1	111729796	111747157	5	2	419277	1.2747	0.1012	DENND2D
ENSG00000159921	9	36214438	36277053	26	5	419277	1.2747	0.10121	GNE
ENSG00000080618	13	46627321	46679211	62	2	419277	1.2747	0.10121	CPB2
ENSG00000113645	5	167718656	167899308	60	13	419277	1.2746	0.10123	WWC1
ENSG00000267179	19	12035890	12090105	7	2	419277	1.2746	0.10123	ZNF763
ENSG00000197054	19	12035890	12091196	7	2	419277	1.2746	0.10123	ZNF763
ENSG00000124228	20	47835884	47860614	32	1	419277	1.2743	0.10129	DDX27
ENSG00000176302	11	118842417	118852001	4	1	419277	1.2738	0.10137	FOXR1
ENSG00000125746	19	46110252	46148887	5	3	419277	1.2738	0.10137	EML2
ENSG00000013503	12	106751436	106903976	40	4	419277	1.2735	0.10143	POLR3B
ENSG00000266958	19	45690646	45720191	32	5	419277	1.2734	0.10144	AC006126.3
ENSG00000223501	6	33218049	33239824	44	5	419277	1.2734	0.10145	VPS52
ENSG00000088827	20	3667617	3687775	34	3	419277	1.2732	0.10147	SIGLEC1
ENSG00000115648	2	238394071	238463961	27	4	419277	1.273	0.1015	MLPH
ENSG00000198685	3	128290843	128294929	5	2	419277	1.2728	0.10154	C3orf27
ENSG00000105696	19	18718240	18731849	3	1	419277	1.2725	0.10159	TMEM59L
ENSG00000186480	7	155089486	155101945	10	3	419277	1.2717	0.10174	INSIG1
ENSG00000122679	7	45197390	45225901	125	3	419277	1.2714	0.10179	RAMP3
ENSG00000267216	19	58790332	58826563	7	2	419277	1.2714	0.1018	AC010642.1
ENSG00000187166	12	48722763	48724062	2	1	419277	1.2711	0.10185	H1FNT
ENSG00000161011	5	179233388	179265078	19	5	419277	1.2705	0.10195	SQSTM1
ENSG00000155754	2	202352148	202483901	186	8	419277	1.2703	0.10198	ALS2CR11
ENSG00000085831	1	51752930	51810788	13	4	419277	1.2703	0.10199	TTC39A
ENSG00000154305	1	222791428	222841354	3	1	419277	1.2702	0.10201	MIA3
ENSG00000089693	12	6857170	6876641	8	1	419277	1.2701	0.10203	MLF2
ENSG00000113615	5	133984479	134063513	6	4	419277	1.2699	0.10205	SEC24A
ENSG00000059758	12	96672039	96794338	9	4	419277	1.2699	0.10206	CDK17
ENSG00000100124	22	38226862	38245334	4	1	419277	1.2699	0.10206	ANKRD54
ENSG00000196365	19	5691845	5720583	37	2	419277	1.2685	0.10231	LONP1
ENSG00000121742	13	20796110	20806534	1	1	419277	1.2685	0.10232	GJB6
ENSG00000121270	16	48200821	48281479	4	2	419277	1.2682	0.10236	ABCC11
ENSG00000135702	16	75562433	75569145	9	3	419277	1.2682	0.10236	CHST5
ENSG00000149507	11	59807748	59815517	2	1	419277	1.2679	0.10242	OOSP2
ENSG00000138834	16	1756184	1820318	5	2	419277	1.2678	0.10243	MAPK8IP3
ENSG00000115155	2	26680071	26781566	76	12	419277	1.2676	0.10247	OTOF
ENSG00000178878	12	12878851	12982909	38	4	419277	1.2671	0.10256	APOLD1
ENSG00000122971	12	121163538	121177811	1	1	419277	1.2671	0.10257	ACADS
ENSG00000101220	20	3734155	3749034	5	2	419277	1.2668	0.10261	C20orf27
ENSG00000155034	7	5470966	5553429	71	9	419277	1.2666	0.10265	FBXL18
ENSG00000179044	16	67218269	67224107	1	1	419277	1.2658	0.10279	EXOC3L1
ENSG00000154133	11	124753587	124768396	12	2	419277	1.2658	0.1028	ROBO4
ENSG00000074696	15	65822756	65870687	53	1	419277	1.2658	0.1028	PTPLAD1
ENSG00000180438	3	13978756	14124311	40	5	419277	1.2654	0.10286	TPRXL
ENSG00000215906	1	23279536	23291831	3	1	419277	1.2651	0.10291	LACTBL1
ENSG00000148450	10	23384435	23410942	25	5	419277	1.2652	0.10291	MSRB2
ENSG00000177679	7	75831216	75916605	18	4	419277	1.2651	0.10292	SRRM3
ENSG00000101158	20	57556263	57570188	6	2	419277	1.2642	0.10308	NELFCD
ENSG00000128203	22	26825239	26840981	1	1	419277	1.2642	0.10308	ASPHD2
ENSG00000005844	16	30483979	30534506	7	2	419277	1.2635	0.10321	ITGAL
ENSG00000153246	2	160788519	160919121	27	10	419277	1.2631	0.10328	PLA2R1
ENSG00000006530	7	141250989	141355044	19	2	419277	1.263	0.10329	AGK
ENSG00000212724	17	39215495	39216344	1	1	419277	1.263	0.1033	KRTAP2-3
ENSG00000163638	3	64501333	64673676	14	7	419277	1.2627	0.10334	ADAMTS9
ENSG00000103426	16	4390252	4470495	4	2	419277	1.2621	0.10346	CORO7-PAM16
ENSG00000179046	4	189012427	189030757	11	2	419277	1.262	0.10347	TRIML2
ENSG00000152558	11	102267063	102341115	41	4	419277	1.2618	0.10351	TMEM123
ENSG00000154719	21	26957968	26979829	9	3	419277	1.2617	0.10352	MRPL39
ENSG00000164329	5	78907943	78982471	48	2	419277	1.2613	0.10361	PAPD4
ENSG00000141542	17	80612849	80656604	13	3	419277	1.2612	0.10361	RAB40B
ENSG00000166033	10	124221041	124274424	19	3	419277	1.2611	0.10363	HTRA1
ENSG00000166439	11	74459913	74553458	45	7	419277	1.2611	0.10363	RNF169
ENSG00000079134	18	214520	268050	42	6	419277	1.261	0.10365	THOC1
ENSG00000221883	3	48955221	48956818	1	1	419277	1.2608	0.10369	ARIH2OS
ENSG00000265944	18	6511415	6590652	55	10	419277	1.2605	0.10375	C18orf64
ENSG00000084636	1	32117848	32169920	13	3	419277	1.2599	0.10385	COL16A1
ENSG00000130638	22	46067678	46241187	134	6	419277	1.2598	0.10387	ATXN10
ENSG00000269064	1	179443716	179457805	61	3	419277	1.2595	0.10392	AL160286.1
ENSG00000142945	1	45205490	45233439	2	1	419277	1.259	0.10402	KIF2C
ENSG00000136813	9	114122972	114247025	79	4	419277	1.2587	0.10407	KIAA0368
ENSG00000108947	17	7608520	7614696	2	1	419277	1.2587	0.10408	EFNB3
ENSG00000133020	17	10293639	10325267	29	2	419277	1.258	0.10419	MYH8
ENSG00000163492	2	179694484	179914813	107	14	419277	1.258	0.1042	CCDC141
ENSG00000118242	2	216809213	216898819	19	7	419277	1.2575	0.10428	MREG
ENSG00000079246	2	216972187	217071026	44	3	419277	1.2572	0.10435	XRCC5
ENSG00000135218	7	79998891	80308593	148	15	419277	1.2566	0.10444	CD36
ENSG00000169744	4	16503164	16900432	152	23	419277	1.2565	0.10447	LDB2
ENSG00000234465	19	44080952	44088116	4	1	419277	1.2561	0.10454	PINLYP
ENSG00000127022	5	179105629	179157926	14	2	419277	1.2559	0.10459	CANX
ENSG00000090273	1	27226729	27273353	1	1	419277	1.2555	0.10465	NUDC
ENSG00000188596	12	96883349	97269333	231	21	419277	1.2555	0.10465	C12orf55
ENSG00000158747	1	19967048	19984945	2	1	419277	1.2554	0.10467	NBL1
ENSG00000110025	11	64794880	64808044	28	2	419277	1.2553	0.10468	SNX15
ENSG00000196366	9	139377947	139380518	2	1	419277	1.2549	0.10476	C9orf163
ENSG00000197870	12	11418857	11422739	1	1	419277	1.2548	0.10478	PRB3
ENSG00000149218	11	94822974	94865809	18	5	419277	1.2547	0.10479	ENDOD1
ENSG00000169962	1	1266694	1270686	2	1	419277	1.254	0.10492	TAS1R3
ENSG00000140350	15	69070874	69113236	13	2	419277	1.2537	0.10497	ANP32A
ENSG00000198146	15	35270542	35280488	11	3	419277	1.2536	0.10499	ZNF770
ENSG00000105185	19	33071974	33078358	5	3	419277	1.2533	0.10505	PDCD5
ENSG00000090054	9	94794281	94877666	31	4	419277	1.2526	0.10517	SPTLC1
ENSG00000160588	11	118097409	118123065	35	4	419277	1.2526	0.10518	MPZL3
ENSG00000132635	20	2815960	2821836	3	2	419277	1.2525	0.10519	PCED1A
ENSG00000122484	1	92764522	92867613	11	1	419277	1.2524	0.10521	RPAP2
ENSG00000149090	11	35453370	35551848	37	10	419277	1.2522	0.10524	PAMR1
ENSG00000122644	7	12726481	12730559	6	2	419277	1.2522	0.10525	ARL4A
ENSG00000140396	8	71021997	71316040	27	12	419277	1.2522	0.10525	NCOA2
ENSG00000152467	19	58545400	58565999	9	1	419277	1.2522	0.10525	ZSCAN1
ENSG00000126368	17	38249040	38256978	3	1	419277	1.2521	0.10526	NR1D1
ENSG00000104679	8	23127633	23153792	17	3	419277	1.2509	0.10548	R3HCC1
ENSG00000140522	15	89753100	89764982	1	1	419277	1.2507	0.10553	RLBP1
ENSG00000085982	2	234384166	234475428	102	2	419277	1.2505	0.10556	USP40
ENSG00000086289	7	37723446	37991543	158	29	419277	1.2505	0.10556	EPDR1
ENSG00000079102	8	92967203	93115514	1	1	419277	1.2496	0.10572	RUNX1T1
ENSG00000149782	11	64018995	64036622	3	2	419277	1.249	0.10583	PLCB3
ENSG00000197430	10	98102973	98119092	2	1	419277	1.2487	0.10588	OPALIN
ENSG00000188493	19	41246761	41257458	2	1	419277	1.2487	0.10588	C19orf54
ENSG00000104611	8	19171128	19253729	84	15	419277	1.2487	0.10589	SH2D4A
ENSG00000079841	6	72596406	73112845	91	19	419277	1.2482	0.10598	RIMS1
ENSG00000119973	10	120352916	120355160	2	1	419277	1.2482	0.10598	PRLHR
ENSG00000178462	10	5435061	5446793	15	2	419277	1.248	0.10602	TUBAL3
ENSG00000111110	12	63037762	63328817	164	23	419277	1.2476	0.10608	PPM1H
ENSG00000171201	4	71235810	71255961	3	1	419277	1.2473	0.10615	SMR3B
ENSG00000124593	6	41748087	41757879	4	2	419277	1.2473	0.10615	PRICKLE4
ENSG00000137414	6	17600586	17611950	1	1	419277	1.2472	0.10617	FAM8A1
ENSG00000139154	12	19556979	19873735	318	14	419277	1.2468	0.10623	AEBP2
ENSG00000099338	19	38826415	38861589	28	3	419277	1.2465	0.10629	CATSPERG
ENSG00000101144	20	55743804	55841685	45	7	419277	1.2463	0.10632	BMP7
ENSG00000249581	4	17516788	17528727	13	3	419277	1.2463	0.10633	CLRN2
ENSG00000164488	6	168693510	168720434	15	3	419277	1.2463	0.10633	DACT2
ENSG00000070019	12	14765576	14849519	22	2	419277	1.2462	0.10635	GUCY2C
ENSG00000023839	10	101542489	101611949	60	7	419277	1.2461	0.10636	ABCC2
ENSG00000073711	3	135684515	135866733	14	6	419277	1.246	0.10639	PPP2R3A
ENSG00000057468	1	76262567	76378923	48	3	419277	1.2457	0.10644	MSH4
ENSG00000100478	14	31494312	31562818	5	2	419277	1.2457	0.10644	AP4S1
ENSG00000089775	14	64915824	64971931	8	3	419277	1.2456	0.10645	ZBTB25
ENSG00000170745	2	18059114	18542882	321	43	419277	1.2455	0.10647	KCNS3
ENSG00000062370	19	44830708	44871377	6	1	419277	1.2454	0.1065	ZNF112
ENSG00000178928	19	48304500	48322308	14	5	419277	1.2451	0.10655	TPRX1
ENSG00000166183	14	104552016	104579098	8	2	419277	1.2445	0.10666	ASPG
ENSG00000165417	14	81641796	81687721	9	3	419277	1.2445	0.10667	GTF2A1
ENSG00000182095	7	5346421	5465045	19	4	419277	1.2436	0.10683	TNRC18
ENSG00000198466	19	58361225	58376480	3	2	419277	1.2431	0.10691	ZNF587
ENSG00000110060	11	125763381	125773116	3	2	419277	1.2425	0.10702	PUS3
ENSG00000162373	1	49193195	49242641	15	3	419277	1.2422	0.10709	BEND5
ENSG00000108296	17	36956687	36981734	13	1	419277	1.2418	0.10715	CWC25
ENSG00000169618	2	68870721	68882708	9	2	419277	1.2417	0.10717	PROKR1
ENSG00000168496	11	61560109	61564716	2	1	419277	1.2416	0.1072	FEN1
ENSG00000139083	12	11802788	12048336	110	19	419277	1.2415	0.1072	ETV6
ENSG00000161681	19	51165084	51222707	16	3	419277	1.2409	0.10732	SHANK1
ENSG00000182836	5	41307056	41510730	86	5	419277	1.2409	0.10733	PLCXD3
ENSG00000269686	2	133874577	133876625	4	1	419277	1.2404	0.10742	AC011755.1
ENSG00000154814	3	16306706	16391806	123	11	419277	1.2402	0.10745	OXNAD1
ENSG00000144355	2	172949468	172954405	2	1	419277	1.2401	0.10747	DLX1
ENSG00000258429	16	69362524	69364498	1	1	419277	1.2399	0.10751	PDF
ENSG00000165029	9	107543283	107690518	84	14	419277	1.2395	0.10758	ABCA1
ENSG00000109919	11	47638867	47664175	4	2	419277	1.2393	0.10761	MTCH2
ENSG00000082269	6	71122644	71270877	13	5	419277	1.2386	0.10774	FAM135A
ENSG00000165185	9	115249127	115431677	131	5	419277	1.2386	0.10774	KIAA1958
ENSG00000132604	16	69389464	69442474	6	3	419277	1.2385	0.10777	TERF2
ENSG00000119508	9	102584137	102629173	10	2	419277	1.2384	0.10778	NR4A3
ENSG00000174276	11	64883875	64885170	1	1	419277	1.2383	0.1078	ZNHIT2
ENSG00000108515	17	4851387	4860426	3	1	419277	1.2383	0.1078	ENO3
ENSG00000243135	2	234637754	234681945	2	1	419277	1.2382	0.10782	UGT1A3
ENSG00000124942	11	62201016	62323707	81	5	419277	1.2381	0.10783	AHNAK
ENSG00000137494	11	82904781	82971736	7	2	419277	1.2377	0.10792	ANKRD42
ENSG00000177025	19	58469805	58485902	10	1	419277	1.2375	0.10795	C19orf18
ENSG00000031698	1	109756540	109780791	4	1	419277	1.2373	0.10798	SARS
ENSG00000082898	2	61704984	61765761	15	5	419277	1.2366	0.10812	XPO1
ENSG00000175711	17	80900031	81009686	143	17	419277	1.2365	0.10814	B3GNTL1
ENSG00000135898	2	231772033	231825781	18	5	419277	1.236	0.10823	GPR55
ENSG00000105662	19	18794487	18893004	34	7	419277	1.2357	0.10828	CRTC1
ENSG00000155657	2	179390716	179695529	122	19	419277	1.2356	0.1083	TTN
ENSG00000119946	10	101088856	101154087	6	3	419277	1.2352	0.10839	CNNM1
ENSG00000167524	17	26934982	26941218	3	2	419277	1.2351	0.1084	SGK494
ENSG00000168907	15	42433332	42448839	21	2	419277	1.235	0.10841	PLA2G4F
ENSG00000183783	4	44175926	44450824	61	13	419277	1.2346	0.1085	KCTD8
ENSG00000134470	10	5990855	6020150	42	8	419277	1.2345	0.10851	IL15RA
ENSG00000103245	16	779753	791329	14	1	419277	1.2343	0.10855	NARFL
ENSG00000268865	12	25055243	25057615	5	2	419277	1.2333	0.10873	AC026310.1
ENSG00000124205	20	57875482	57901047	12	3	419277	1.2328	0.10883	EDN3
ENSG00000170382	1	204586298	204654861	26	7	419277	1.2326	0.10887	LRRN2
ENSG00000171757	3	169511216	169530774	2	1	419277	1.2323	0.10892	LRRC34
ENSG00000114450	3	179116990	179169378	7	2	419277	1.2323	0.10892	GNB4
ENSG00000167139	15	74165949	74181555	12	3	419277	1.2319	0.109	TBC1D21
ENSG00000114904	3	52744800	52804965	28	2	419277	1.2317	0.10904	NEK4
ENSG00000130669	19	39616410	39673456	13	3	419277	1.2316	0.10904	PAK4
ENSG00000117152	1	163038565	163046592	5	2	419277	1.2316	0.10905	RGS4
ENSG00000236981	11	123893720	123894655	4	2	419277	1.2314	0.10909	OR10G9
ENSG00000176678	16	86609974	86615303	2	1	419277	1.2307	0.10922	FOXL1
ENSG00000136986	8	124025404	124054663	21	4	419277	1.2306	0.10923	DERL1
ENSG00000020922	11	94152895	94227074	30	6	419277	1.2303	0.10929	MRE11A
ENSG00000268083	19	39308111	39330818	10	4	419277	1.2302	0.10931	AC104534.3
ENSG00000160867	5	176513887	176525145	14	2	419277	1.23	0.10934	FGFR4
ENSG00000250510	12	6930711	6939136	3	1	419277	1.2298	0.10939	GPR162
ENSG00000165837	13	46108657	46189874	24	5	419277	1.2291	0.10952	FAM194B
ENSG00000080007	6	74104471	74127292	4	1	419277	1.2283	0.10967	DDX43
ENSG00000272333	19	36208921	36229779	6	1	419277	1.2283	0.10967	KMT2B
ENSG00000143493	1	212113741	212208884	40	3	419277	1.2278	0.10977	INTS7
ENSG00000143355	1	197881037	197904608	17	2	419277	1.2276	0.10979	LHX9
ENSG00000142252	19	45582453	45594782	7	2	419277	1.2276	0.1098	GEMIN7
ENSG00000136944	9	129376722	129463311	47	8	419277	1.2274	0.10984	LMX1B
ENSG00000135338	6	80194708	80247175	31	4	419277	1.2273	0.10986	LCA5
ENSG00000166261	11	123594885	123612383	23	1	419277	1.227	0.10992	ZNF202
ENSG00000143033	1	93544792	93604638	7	1	419277	1.2269	0.10993	MTF2
ENSG00000087008	4	8368009	8442450	76	8	419277	1.2268	0.10995	ACOX3
ENSG00000163564	1	158900586	158946844	5	1	419277	1.2264	0.11002	PYHIN1
ENSG00000162643	1	85464830	85598821	23	5	419277	1.2263	0.11005	WDR63
ENSG00000111711	12	21654715	21671342	15	2	419277	1.2261	0.11009	GOLT1B
ENSG00000146282	6	88224096	88299721	49	3	419277	1.226	0.11011	RARS2
ENSG00000100372	22	41165634	41215403	1	1	419277	1.2258	0.11015	SLC25A17
ENSG00000144115	2	88469835	88486146	6	2	419277	1.2253	0.11024	THNSL2
ENSG00000169047	2	227596033	227664475	6	2	419277	1.225	0.11029	IRS1
ENSG00000006652	7	112063023	112121072	26	5	419277	1.2244	0.1104	IFRD1
ENSG00000153391	18	33032194	33077955	19	4	419277	1.2244	0.11041	INO80C
ENSG00000072041	12	85253492	85307394	3	2	419277	1.2236	0.11055	SLC6A15
ENSG00000005421	7	94926988	95025673	21	5	419277	1.2232	0.11062	PON1
ENSG00000115758	2	10580094	10588630	1	1	419277	1.2232	0.11063	ODC1
ENSG00000251322	22	51112843	51171726	6	3	419277	1.2231	0.11064	SHANK3
ENSG00000116962	1	236139130	236228462	50	7	419277	1.2228	0.11071	NID1
ENSG00000137960	1	78445226	78604133	70	7	419277	1.2223	0.1108	GIPC2
ENSG00000183826	6	38136227	38607924	156	28	419277	1.2222	0.11082	BTBD9
ENSG00000167780	12	53497302	53518322	11	1	419277	1.2219	0.11087	SOAT2
ENSG00000111602	12	56810903	56843187	1	1	419277	1.2213	0.11099	TIMELESS
ENSG00000217075	2	36758948	36779411	3	2	419277	1.2211	0.11103	AC007401.2
ENSG00000167244	11	2150342	2170833	9	3	419277	1.221	0.11104	IGF2
ENSG00000266956	17	34310692	34317306	3	1	419277	1.2206	0.11113	CTB-186H2.3
ENSG00000204361	11	114549108	114579362	15	3	419277	1.2203	0.11118	NXPE2
ENSG00000179603	7	126078652	126893348	431	10	419277	1.2198	0.11128	GRM8
ENSG00000180871	2	218990012	219001976	4	1	419277	1.2191	0.11141	CXCR2
ENSG00000151376	11	86152150	86383678	216	27	419277	1.2186	0.1115	ME3
ENSG00000138614	15	65871091	65903627	36	2	419277	1.2185	0.11152	VWA9
ENSG00000174989	12	117348761	117468953	83	2	419277	1.2182	0.11157	FBXW8
ENSG00000197938	3	98001732	98002676	2	1	419277	1.218	0.11161	OR5H2
ENSG00000108641	17	19240867	19281495	11	2	419277	1.218	0.11161	B9D1
ENSG00000114626	3	127391778	127399768	6	2	419277	1.2179	0.11162	ABTB1
ENSG00000124783	6	7268539	7347679	16	5	419277	1.2179	0.11164	SSR1
ENSG00000110768	11	18343842	18388591	7	3	419277	1.2176	0.11168	GTF2H1
ENSG00000260914	16	69333585	69354614	3	1	419277	1.2176	0.11168	RP11-343C2.11
ENSG00000269446	7	156902674	156903764	2	1	419277	1.2175	0.11171	AC006967.1
ENSG00000122870	10	60272900	60591195	38	11	419277	1.2175	0.11171	BICC1
ENSG00000179837	3	51428731	51435330	1	1	419277	1.2174	0.11173	RBM15B
ENSG00000171786	1	160336857	160342638	1	1	419277	1.2173	0.11174	NHLH1
ENSG00000162694	1	101337943	101361554	4	1	419277	1.2172	0.11176	EXTL2
ENSG00000128311	22	37406900	37415681	2	1	419277	1.217	0.1118	TST
ENSG00000183831	1	173578700	173639001	3	2	419277	1.217	0.11181	ANKRD45
ENSG00000170374	12	53720362	53739099	14	1	419277	1.216	0.11199	SP7
ENSG00000159788	4	3294755	3441640	32	10	419277	1.2156	0.11207	RGS12
ENSG00000156795	8	124428965	124479470	191	5	419277	1.2155	0.11208	WDYHV1
ENSG00000141150	17	34058668	34070540	2	1	419277	1.2153	0.11212	RASL10B
ENSG00000155380	1	113454469	113499635	3	2	419277	1.2153	0.11213	SLC16A1
ENSG00000170381	7	82993222	83278326	119	18	419277	1.215	0.11218	SEMA3E
ENSG00000076555	12	109554400	109706031	69	13	419277	1.215	0.11218	ACACB
ENSG00000007341	1	113066140	113163447	38	2	419277	1.215	0.11219	ST7L
ENSG00000069998	22	17618401	17646177	31	3	419277	1.2145	0.11228	CECR5
ENSG00000213190	1	151030234	151040970	1	1	419277	1.2144	0.11229	MLLT11
ENSG00000182795	1	207191866	207206101	2	1	419277	1.2144	0.1123	C1orf116
ENSG00000147813	8	144656955	144660819	2	1	419277	1.2141	0.11236	NAPRT1
ENSG00000100290	22	43506754	43525718	5	1	419277	1.2139	0.1124	BIK
ENSG00000173171	1	155178490	155183615	1	1	419277	1.2138	0.11241	MTX1
ENSG00000158941	8	22462145	22479027	5	2	419277	1.2138	0.11241	CCAR2
ENSG00000134389	1	196946667	196978804	13	1	419277	1.2136	0.11245	CFHR5
ENSG00000100218	22	23401593	23487208	19	2	419277	1.2132	0.11252	RTDR1
ENSG00000111728	12	22216707	22589975	263	17	419277	1.213	0.11257	ST8SIA1
ENSG00000188316	10	118609023	118671299	9	4	419277	1.2128	0.11261	ENO4
ENSG00000103264	16	87360593	87425748	45	6	419277	1.2127	0.11263	FBXO31
ENSG00000112715	6	43737921	43754224	8	2	419277	1.2126	0.11264	VEGFA
ENSG00000214021	3	9849770	9896822	15	4	419277	1.2125	0.11265	TTLL3
ENSG00000100294	22	43528212	43539400	8	2	419277	1.2125	0.11265	MCAT
ENSG00000158528	7	94536514	94925727	93	16	419277	1.2119	0.11277	PPP1R9A
ENSG00000104228	8	27142404	27168836	1	1	419277	1.2119	0.11277	TRIM35
ENSG00000112818	6	46761127	46807515	15	4	419277	1.2117	0.1128	MEP1A
ENSG00000174705	5	171752185	171881527	83	7	419277	1.2115	0.11284	SH3PXD2B
ENSG00000243317	7	135347244	135378166	30	2	419277	1.2114	0.11286	C7orf73
ENSG00000177674	1	11796141	11814859	2	1	419277	1.2109	0.11297	AGTRAP
ENSG00000204161	10	50362773	50396630	9	4	419277	1.2109	0.11297	C10orf128
ENSG00000198353	12	54410715	54449813	14	3	419277	1.2108	0.11298	HOXC4
ENSG00000122254	16	22825498	22927659	24	8	419277	1.2107	0.113	HS3ST2
ENSG00000119787	2	38522022	38604427	16	3	419277	1.2103	0.11308	ATL2
ENSG00000114113	3	139171726	139199589	31	4	419277	1.21	0.11314	RBP2
ENSG00000168958	2	228189867	228222550	19	3	419277	1.2094	0.11326	MFF
ENSG00000173137	8	145596790	145618457	6	2	419277	1.2094	0.11326	ADCK5
ENSG00000011295	17	15902694	15948329	9	2	419277	1.2091	0.1133	TTC19
ENSG00000175766	5	176057683	176073642	6	2	419277	1.2081	0.11351	EIF4E1B
ENSG00000183688	17	289769	295730	6	2	419277	1.2081	0.11351	FAM101B
ENSG00000198018	10	101419263	101465997	2	1	419277	1.2074	0.11364	ENTPD7
ENSG00000100600	14	93170152	93215047	13	5	419277	1.2074	0.11364	LGMN
ENSG00000204604	19	53341261	53360902	16	2	419277	1.2074	0.11365	ZNF468
ENSG00000185000	8	145539954	145550573	6	1	419277	1.2071	0.11369	DGAT1
ENSG00000253719	12	74931551	74935223	1	1	419277	1.2068	0.11375	ATXN7L3B
ENSG00000174282	17	7362685	7387582	2	1	419277	1.2068	0.11375	ZBTB4
ENSG00000249481	6	44310397	44344904	5	2	419277	1.2065	0.11381	SPATS1
ENSG00000111885	6	119498374	119670926	112	9	419277	1.2059	0.11394	MAN1A1
ENSG00000178951	19	4044362	4066943	11	2	419277	1.2058	0.11395	ZBTB7A
ENSG00000196975	2	69871557	70053596	74	9	419277	1.2054	0.11402	ANXA4
ENSG00000164253	5	76721795	76916436	160	10	419277	1.2054	0.11403	WDR41
ENSG00000009307	1	115259534	115301297	2	1	419277	1.2043	0.11423	CSDE1
ENSG00000236311	10	102849078	102890883	15	3	419277	1.2041	0.11428	TLX1NB
ENSG00000109323	4	103552660	103682151	8	3	419277	1.2038	0.11433	MANBA
ENSG00000162998	2	183698002	183731890	16	2	419277	1.2037	0.11435	FRZB
ENSG00000082556	8	54138284	54164257	16	3	419277	1.2037	0.11436	OPRK1
ENSG00000081923	18	55313658	55470333	82	19	419277	1.2034	0.11441	ATP8B1
ENSG00000267140	18	33023835	33077904	19	4	419277	1.2032	0.11444	RP11-322E11.6
ENSG00000149124	11	58407899	58499447	36	10	419277	1.2031	0.11448	GLYAT
ENSG00000100336	22	36585172	36600886	19	2	419277	1.2029	0.11451	APOL4
ENSG00000174059	1	208057594	208084747	6	3	419277	1.2025	0.11458	CD34
ENSG00000076604	17	27071002	27077974	3	1	419277	1.2023	0.11462	TRAF4
ENSG00000168158	16	3405889	3406924	3	1	419277	1.2021	0.11467	OR2C1
ENSG00000148948	11	40135753	41481323	507	53	419277	1.202	0.11469	LRRC4C
ENSG00000167178	15	74392652	74430881	4	2	419277	1.202	0.11469	ISLR2
ENSG00000103343	16	3451235	3459370	4	1	419277	1.2019	0.1147	ZNF174
ENSG00000204396	6	31733367	31745108	11	4	419277	1.2016	0.11475	VWA7
ENSG00000182944	22	29663998	29696515	4	1	419277	1.2016	0.11475	EWSR1
ENSG00000139915	14	47308826	48144157	453	42	419277	1.2016	0.11477	MDGA2
ENSG00000163464	2	219027568	219031718	3	1	419277	1.2011	0.11486	CXCR1
ENSG00000269259	10	102882536	102883624	1	1	419277	1.201	0.11487	HUG1
ENSG00000104369	8	75146935	75233563	22	6	419277	1.2009	0.11489	JPH1
ENSG00000178919	9	100615536	100618986	2	1	419277	1.2009	0.1149	FOXE1
ENSG00000138442	2	203739505	203879521	140	2	419277	1.2007	0.11493	WDR12
ENSG00000170624	5	155297354	156194799	355	19	419277	1.2006	0.11495	SGCD
ENSG00000186654	22	45064593	45133561	47	13	419277	1.2004	0.11498	PRR5
ENSG00000119977	10	97423158	97453900	21	4	419277	1.2004	0.115	TCTN3
ENSG00000168096	16	4746513	4784379	41	2	419277	1.2002	0.11502	ANKS3
ENSG00000115904	2	39208537	39351486	12	6	419277	1.2001	0.11505	SOS1
ENSG00000175322	18	14057456	14132489	6	3	419277	1.1999	0.11508	ZNF519
ENSG00000145246	4	47487305	47595503	37	10	419277	1.1998	0.1151	ATP10D
ENSG00000107372	9	74966341	74980163	20	3	419277	1.1997	0.11512	ZFAND5
ENSG00000164366	5	196986	218330	6	2	419277	1.1997	0.11513	CCDC127
ENSG00000092200	14	21756098	21819460	48	8	419277	1.1997	0.11513	RPGRIP1
ENSG00000174292	17	7283853	7293093	10	2	419277	1.1993	0.1152	TNK1
ENSG00000071539	5	892758	919472	5	1	419277	1.1992	0.11523	TRIP13
ENSG00000004142	17	26673659	26684545	2	1	419277	1.1989	0.11529	POLDIP2
ENSG00000143178	1	168250278	168283664	27	3	419277	1.1986	0.11534	TBX19
ENSG00000113262	5	178405328	178423207	9	3	419277	1.1986	0.11534	GRM6
ENSG00000215527	18	12658042	12663470	5	1	419277	1.1984	0.11538	AP005482.1
ENSG00000167977	16	2732476	2759031	6	1	419277	1.1979	0.11549	KCTD5
ENSG00000142549	19	51815102	51833608	5	1	419277	1.1978	0.1155	IGLON5
ENSG00000167751	19	51364824	51383823	6	1	419277	1.1975	0.11555	KLK2
ENSG00000116991	1	232533711	232697304	28	11	419277	1.1969	0.11566	SIPA1L2
ENSG00000178175	5	71738479	71803554	10	3	419277	1.1965	0.11574	ZNF366
ENSG00000134762	18	28569974	28622781	25	5	419277	1.1965	0.11575	DSC3
ENSG00000140030	14	88471468	88478419	11	3	419277	1.1963	0.11579	GPR65
ENSG00000184261	2	47743720	47798078	13	6	419277	1.1963	0.1158	KCNK12
ENSG00000124225	20	56223448	56286592	36	4	419277	1.1962	0.1158	PMEPA1
ENSG00000155636	2	178977151	179003738	4	1	419277	1.196	0.11584	RBM45
ENSG00000111087	12	57853918	57866045	8	2	419277	1.1958	0.11588	GLI1
ENSG00000132383	17	1732996	1803376	7	2	419277	1.1958	0.11588	RPA1
ENSG00000205250	16	67226072	67232821	2	1	419277	1.1958	0.11589	E2F4
ENSG00000198879	10	7200586	7453450	195	23	419277	1.1951	0.11603	SFMBT2
ENSG00000100304	22	43562628	43583139	11	4	419277	1.1944	0.11616	TTLL12
ENSG00000142657	1	10458649	10480201	8	1	419277	1.1942	0.11619	PGD
ENSG00000119608	14	75319736	75330537	7	2	419277	1.1942	0.11621	PROX2
ENSG00000055950	10	102729215	102747272	2	1	419277	1.194	0.11623	MRPL43
ENSG00000095539	10	102729275	102745628	2	1	419277	1.194	0.11623	SEMA4G
ENSG00000168490	8	22077222	22089854	5	2	419277	1.1939	0.11625	PHYHIP
ENSG00000184224	11	67370351	67374177	2	1	419277	1.1932	0.11639	C11orf72
ENSG00000150401	13	114110134	114145267	11	3	419277	1.1931	0.11641	DCUN1D2
ENSG00000167981	16	3486104	3493542	16	1	419277	1.1931	0.11641	ZNF597
ENSG00000177646	3	128598439	128634910	17	3	419277	1.1923	0.11656	ACAD9
ENSG00000196715	7	65338254	65424550	7	1	419277	1.1923	0.11658	VKORC1L1
ENSG00000176925	11	4842551	4843686	1	1	419277	1.1923	0.11658	OR51F2
ENSG00000121858	3	172223298	172241297	10	5	419277	1.192	0.11662	TNFSF10
ENSG00000171502	1	86194916	86622626	246	31	419277	1.1917	0.11668	COL24A1
ENSG00000197323	1	114935399	115053781	48	3	419277	1.1915	0.11673	TRIM33
ENSG00000187017	1	6484848	6521430	39	5	419277	1.1913	0.11678	ESPN
ENSG00000129965	11	2153768	2182439	12	4	419277	1.1911	0.1168	INS-IGF2
ENSG00000120278	6	150920999	151164799	247	25	419277	1.1911	0.11681	PLEKHG1
ENSG00000164654	7	7606503	7648560	31	3	419277	1.1911	0.11681	MIOS
ENSG00000164258	5	52856463	52979168	31	7	419277	1.1905	0.11692	NDUFS4
ENSG00000028277	19	42590263	42700737	4	2	419277	1.1903	0.11696	POU2F2
ENSG00000135597	6	139224630	139309398	8	4	419277	1.1896	0.11711	REPS1
ENSG00000164093	4	111538579	111563279	2	1	419277	1.1892	0.11717	PITX2
ENSG00000156042	10	75013517	75118617	247	1	419277	1.1892	0.11719	TTC18
ENSG00000185958	12	50720013	50790405	7	3	419277	1.189	0.11721	FAM186A
ENSG00000130340	6	158244296	158366109	208	9	419277	1.189	0.11722	SNX9
ENSG00000107581	10	120794356	120840316	3	1	419277	1.1889	0.11724	EIF3A
ENSG00000148300	9	136271186	136283164	7	2	419277	1.1889	0.11725	REXO4
ENSG00000167766	19	53097313	53193749	51	10	419277	1.1887	0.11728	ZNF83
ENSG00000173875	19	12721732	12742735	25	1	419277	1.1884	0.11734	ZNF791
ENSG00000125812	20	23342787	23353700	7	1	419277	1.1884	0.11734	GZF1
ENSG00000143537	1	155023042	155035252	1	1	419277	1.1882	0.11737	ADAM15
ENSG00000006625	7	30536237	30591095	7	1	419277	1.1882	0.11737	GGCT
ENSG00000122512	7	6012870	6048756	24	2	419277	1.1881	0.1174	PMS2
ENSG00000061794	12	27863706	27909228	34	2	419277	1.188	0.11742	MRPS35
ENSG00000166582	17	16245848	16256970	5	1	419277	1.1879	0.11743	CENPV
ENSG00000155890	3	140396881	140419992	18	2	419277	1.1878	0.11745	TRIM42
ENSG00000158402	5	137620954	137674044	21	5	419277	1.1877	0.11748	CDC25C
ENSG00000228768	17	29898161	29902678	2	1	419277	1.1876	0.11749	AC003101.1
ENSG00000182742	17	46652875	46657473	2	1	419277	1.1876	0.1175	HOXB4
ENSG00000171169	9	130823512	130830485	4	1	419277	1.1873	0.11756	NAIF1
ENSG00000171885	18	24432002	24445782	8	1	419277	1.1873	0.11756	AQP4
ENSG00000244038	1	20978270	20988000	10	2	419277	1.1868	0.11765	DDOST
ENSG00000185674	2	99858709	99871745	5	1	419277	1.1868	0.11765	LYG2
ENSG00000180185	16	1876968	1890208	11	2	419277	1.1867	0.11766	FAHD1
ENSG00000070610	9	35736863	35749983	3	2	419277	1.1866	0.1177	GBA2
ENSG00000130363	6	159393903	159421219	15	3	419277	1.1865	0.11771	RSPH3
ENSG00000117862	1	52485803	52521843	17	2	419277	1.1861	0.11778	TXNDC12
ENSG00000177234	10	122357721	122359629	2	1	419277	1.1861	0.1178	C10orf85
ENSG00000117691	1	212606229	212619714	26	6	419277	1.1856	0.11788	NENF
ENSG00000146674	7	45951949	45961473	3	2	419277	1.1852	0.11797	IGFBP3
ENSG00000181656	1	101003693	101007574	4	2	419277	1.1849	0.11803	GPR88
ENSG00000160401	9	130469268	130478281	3	1	419277	1.1846	0.11809	C9orf117
ENSG00000212768	15	35270552	35272268	2	1	419277	1.1844	0.11813	AC114546.1
ENSG00000157227	14	23305766	23318236	8	2	419277	1.1841	0.11819	MMP14
ENSG00000186479	5	63802084	63908139	35	5	419277	1.1835	0.1183	RGS7BP
ENSG00000218891	19	56088899	56092211	4	1	419277	1.1834	0.11832	ZNF579
ENSG00000172292	2	169312372	169631644	125	17	419277	1.1833	0.11834	CERS6
ENSG00000253304	1	29445940	29450447	3	1	419277	1.1832	0.11836	TMEM200B
ENSG00000105497	19	52074551	52092991	20	5	419277	1.1829	0.11842	ZNF175
ENSG00000145911	5	177540444	177553088	9	4	419277	1.1828	0.11845	N4BP3
ENSG00000196498	12	124808961	125052135	115	30	419277	1.1827	0.11847	NCOR2
ENSG00000198478	6	80341000	80413372	56	7	419277	1.1816	0.11867	SH3BGRL2
ENSG00000072110	14	69340860	69446157	31	10	419277	1.1814	0.11873	ACTN1
ENSG00000269699	19	57285920	57352097	19	3	419277	1.1813	0.11874	ZIM2
ENSG00000105737	19	42502473	42573650	2	1	419277	1.1811	0.11879	GRIK5
ENSG00000126091	1	44171495	44396831	26	7	419277	1.1809	0.11883	ST3GAL3
ENSG00000162695	1	101361632	101447309	38	2	419277	1.1806	0.11887	SLC30A7
ENSG00000030582	17	42422614	42430470	2	1	419277	1.1803	0.11893	GRN
ENSG00000103769	15	66018392	66184329	136	7	419277	1.1802	0.11896	RAB11A
ENSG00000263417	18	68297755	68317980	16	1	419277	1.1801	0.11898	GTSCR1
ENSG00000036530	14	100150641	100193638	38	5	419277	1.1798	0.11903	CYP46A1
ENSG00000162817	1	220863187	220872499	2	1	419277	1.1795	0.11909	C1orf115
ENSG00000139800	13	100615218	100624163	2	1	419277	1.179	0.11921	ZIC5
ENSG00000141524	17	76106539	76128488	12	3	419277	1.1781	0.11937	TMC6
ENSG00000214518	17	39210750	39211482	1	1	419277	1.1777	0.11946	KRTAP2-2
ENSG00000236027	11	125658006	125661495	3	2	419277	1.1776	0.11948	PATE3
ENSG00000183580	5	15500305	15939900	243	18	419277	1.1773	0.11953	FBXL7
ENSG00000170881	8	125486979	125500155	2	1	419277	1.1771	0.11957	RNF139
ENSG00000100626	14	69725994	69821183	24	5	419277	1.1766	0.11967	GALNT16
ENSG00000106789	9	100883257	100954922	50	12	419277	1.1762	0.11975	CORO2A
ENSG00000147586	8	80830952	80942524	28	6	419277	1.1755	0.1199	MRPS28
ENSG00000141447	18	21742008	21977844	37	12	419277	1.1755	0.1199	OSBPL1A
ENSG00000104432	8	79587978	79717758	85	4	419277	1.1753	0.11993	IL7
ENSG00000168634	20	44330655	44337456	7	2	419277	1.1754	0.11993	WFDC13
ENSG00000136274	7	45120037	45128513	4	2	419277	1.1751	0.11997	NACAD
ENSG00000167595	19	36249044	36261930	4	1	419277	1.175	0.12001	C19orf55
ENSG00000169733	17	80005778	80009707	2	1	419277	1.1746	0.12009	RFNG
ENSG00000000460	1	169631245	169823221	315	6	419277	1.1742	0.12015	C1orf112
ENSG00000171360	17	39592698	39597173	5	3	419277	1.1742	0.12016	KRT38
ENSG00000177465	14	74058410	74063200	5	2	419277	1.174	0.1202	ACOT4
ENSG00000060491	20	61436187	61445352	19	4	419277	1.1739	0.12022	OGFR
ENSG00000205413	7	92728829	92747336	5	1	419277	1.1737	0.12026	SAMD9
ENSG00000165533	14	89290497	89344335	3	2	419277	1.1731	0.12037	TTC8
ENSG00000160654	11	118215059	118225876	6	2	419277	1.1728	0.12043	CD3G
ENSG00000133962	14	92047040	92247051	88	18	419277	1.1727	0.12045	CATSPERB
ENSG00000164241	5	126378250	126409184	2	1	419277	1.1724	0.12051	C5orf63
ENSG00000156510	10	70980059	71027315	15	6	419277	1.1725	0.12051	HKDC1
ENSG00000114423	3	105374305	105588396	81	6	419277	1.1723	0.12055	CBLB
ENSG00000267545	19	45683080	45705702	13	2	419277	1.1721	0.12058	AC005779.2
ENSG00000052850	11	44281994	44331716	34	8	419277	1.172	0.12059	ALX4
ENSG00000160999	7	101928405	101962178	2	1	419277	1.172	0.1206	SH2B2
ENSG00000105058	19	16296191	16302857	1	1	419277	1.1718	0.12064	FAM32A
ENSG00000101367	20	31407699	31438211	18	4	419277	1.1716	0.12067	MAPRE1
ENSG00000184254	15	101417919	101456831	15	2	419277	1.1715	0.1207	ALDH1A3
ENSG00000175018	10	127265091	127371713	25	3	419277	1.1713	0.12073	TEX36
ENSG00000127928	7	93220885	93540577	74	13	419277	1.1711	0.12077	GNGT1
ENSG00000168061	11	64808373	64812300	2	1	419277	1.1711	0.12077	SAC3D1
ENSG00000072415	14	67707826	67802536	112	5	419277	1.1711	0.12078	MPP5
ENSG00000143140	1	147228332	147245484	16	3	419277	1.171	0.1208	GJA5
ENSG00000124831	2	238536219	238722325	173	21	419277	1.1708	0.12083	LRRFIP1
ENSG00000156958	15	49447853	49660066	3	2	419277	1.1707	0.12085	GALK2
ENSG00000144746	3	69134095	69155217	16	2	419277	1.1707	0.12086	ARL6IP5
ENSG00000146122	6	39760142	39872648	26	7	419277	1.1705	0.12089	DAAM2
ENSG00000140153	14	102605840	102691184	40	3	419277	1.1705	0.12091	WDR20
ENSG00000118707	20	35201891	35222353	2	1	419277	1.1702	0.12097	TGIF2
ENSG00000093072	22	17660194	17702879	23	4	419277	1.1701	0.12099	CECR1
ENSG00000160789	1	156052364	156109880	6	3	419277	1.1698	0.12103	LMNA
ENSG00000111783	12	106976685	107156581	91	8	419277	1.1696	0.12107	RFX4
ENSG00000052802	4	166248775	166264312	8	1	419277	1.1696	0.12108	MSMO1
ENSG00000105518	19	11453452	11457194	2	1	419277	1.1696	0.12108	TMEM205
ENSG00000141526	17	80186273	80219005	1	1	419277	1.1696	0.12109	SLC16A3
ENSG00000198538	19	53300662	53360853	22	4	419277	1.1693	0.12114	ZNF28
ENSG00000086300	7	26331541	26413949	19	6	419277	1.1692	0.12115	SNX10
ENSG00000122643	7	33053742	33102409	107	4	419277	1.1689	0.12121	NT5C3A
ENSG00000165271	9	33461439	33473928	3	2	419277	1.1687	0.12126	NOL6
ENSG00000140451	15	65107831	65117867	3	1	419277	1.1687	0.12126	PIF1
ENSG00000131759	17	38465444	38513094	1	1	419277	1.1681	0.12138	RARA
ENSG00000164111	4	122589110	122618268	26	7	419277	1.168	0.1214	ANXA5
ENSG00000169118	15	64457716	64648442	5	3	419277	1.168	0.12141	CSNK1G1
ENSG00000259316	15	64472547	64665980	5	3	419277	1.168	0.12141	CTD-2116N17.1
ENSG00000114859	3	184063973	184079439	6	2	419277	1.1678	0.12144	CLCN2
ENSG00000173163	2	62115859	62374382	49	10	419277	1.1676	0.12149	COMMD1
ENSG00000197977	6	10980992	11044547	1	1	419277	1.1674	0.12152	ELOVL2
ENSG00000115353	2	75273590	75426826	89	13	419277	1.1673	0.12154	TACR1
ENSG00000107331	9	139901686	139923367	11	2	419277	1.1673	0.12154	ABCA2
ENSG00000092964	8	26371791	26515694	89	17	419277	1.1673	0.12155	DPYSL2
ENSG00000128040	4	57676026	57687908	9	3	419277	1.1665	0.1217	SPINK2
ENSG00000197386	4	3076408	3245676	87	8	419277	1.1662	0.12176	HTT
ENSG00000138735	4	120415550	120550146	71	3	419277	1.1658	0.12184	PDE5A
ENSG00000100558	14	67853700	67878917	39	6	419277	1.1654	0.12192	PLEK2
ENSG00000130803	19	9251056	9274100	11	1	419277	1.1652	0.12197	ZNF317
ENSG00000174130	4	38825336	38858438	49	3	419277	1.165	0.122	TLR6
ENSG00000136111	13	75858808	76056250	92	21	419277	1.165	0.122	TBC1D4
ENSG00000138380	2	203776937	203851786	79	2	419277	1.1646	0.12209	CARF
ENSG00000117114	1	81771845	82458120	379	48	419277	1.1641	0.12219	LPHN2
ENSG00000138279	10	75134859	75173834	50	1	419277	1.164	0.12222	ANXA7
ENSG00000254737	11	123886282	123887217	3	1	419277	1.1636	0.12229	OR10G4
ENSG00000178307	17	21100593	21117937	1	1	419277	1.1636	0.1223	TMEM11
ENSG00000120451	11	130745331	130786404	20	3	419277	1.163	0.12242	SNX19
ENSG00000174021	1	84964008	84972248	3	2	419277	1.1629	0.12243	GNG5
ENSG00000188343	8	94710789	94743755	8	4	419277	1.1628	0.12246	FAM92A1
ENSG00000178206	2	132044330	132050127	1	1	419277	1.1625	0.12252	CYP4F31P
ENSG00000154582	8	74851404	74884522	3	2	419277	1.1625	0.12252	TCEB1
ENSG00000168434	16	23399814	23464501	35	1	419277	1.1625	0.12252	COG7
ENSG00000108840	17	42154114	42201070	11	6	419277	1.1625	0.12252	HDAC5
ENSG00000068383	10	134351324	134596979	315	9	419277	1.1624	0.12255	INPP5A
ENSG00000212670	1	54569968	54571750	2	1	419277	1.162	0.12261	AL161915.1
ENSG00000075618	7	5632439	5646286	5	3	419277	1.1619	0.12264	FSCN1
ENSG00000075702	19	36545783	36596008	15	2	419277	1.1618	0.12266	WDR62
ENSG00000142684	1	26496362	26498551	1	1	419277	1.1617	0.12268	ZNF593
ENSG00000187024	9	130455257	130487152	9	2	419277	1.1616	0.1227	PTRH1
ENSG00000126226	13	113831891	113863029	16	1	419277	1.1614	0.12273	PCID2
ENSG00000203724	1	197871777	197876497	1	1	419277	1.1612	0.12277	C1orf53
ENSG00000225830	10	50663414	50747584	20	5	419277	1.1608	0.12286	ERCC6
ENSG00000141258	17	2240792	2284352	15	3	419277	1.1604	0.12295	SGSM2
ENSG00000112297	6	106959730	107018326	37	6	419277	1.1601	0.123	AIM1
ENSG00000136156	13	48807294	48837063	1	1	419277	1.1599	0.12304	ITM2B
ENSG00000095574	10	124750322	124768333	6	2	419277	1.1599	0.12305	IKZF5
ENSG00000143179	1	165796768	165880855	14	4	419277	1.1596	0.12311	UCK2
ENSG00000113211	5	140529683	140532868	4	2	419277	1.1596	0.12311	PCDHB6
ENSG00000109572	4	170533784	170644824	32	2	419277	1.1594	0.12315	CLCN3
ENSG00000072958	19	16308389	16346160	56	1	419277	1.1593	0.12316	AP1M1
ENSG00000105993	7	157128075	157210133	37	6	419277	1.1592	0.12318	DNAJB6
ENSG00000129991	19	55663137	55669141	6	2	419277	1.1592	0.12318	TNNI3
ENSG00000126231	13	113812968	113826694	17	1	419277	1.1592	0.12319	PROZ
ENSG00000130707	9	133320316	133376661	19	5	419277	1.1591	0.1232	ASS1
ENSG00000139182	12	7282294	7311541	4	2	419277	1.159	0.12322	CLSTN3
ENSG00000229415	14	36942493	36983034	7	2	419277	1.1589	0.12325	SFTA3
ENSG00000144619	3	2140497	3099645	397	91	419277	1.1583	0.12338	CNTN4
ENSG00000113269	5	179338651	179499118	55	4	419277	1.158	0.12343	RNF130
ENSG00000146809	7	123207064	123277951	9	4	419277	1.1574	0.12356	ASB15
ENSG00000130244	19	38893775	38899728	3	1	419277	1.1574	0.12356	FAM98C
ENSG00000133958	14	93799565	94174222	81	11	419277	1.157	0.12364	UNC79
ENSG00000084652	1	32645287	32663886	1	1	419277	1.1566	0.12372	TXLNA
ENSG00000136866	9	115800660	115819039	5	1	419277	1.1566	0.12372	ZFP37
ENSG00000100578	14	58894103	59015216	13	4	419277	1.1565	0.12373	KIAA0586
ENSG00000214212	19	10947251	10980466	4	2	419277	1.1561	0.12383	C19orf38
ENSG00000196376	6	118228689	118638839	159	20	419277	1.156	0.12384	SLC35F1
ENSG00000179133	10	23556124	23633774	8	2	419277	1.1552	0.12401	C10orf67
ENSG00000058729	5	96496571	96518964	14	5	419277	1.155	0.12405	RIOK2
ENSG00000153006	5	64013971	64064512	14	4	419277	1.1549	0.12406	SREK1IP1
ENSG00000181904	5	134181370	134195427	2	1	419277	1.1538	0.12429	C5orf24
ENSG00000133661	10	81697496	81742370	41	6	419277	1.1536	0.12433	SFTPD
ENSG00000148690	10	95427640	95462329	18	1	419277	1.1536	0.12434	FRA10AC1
ENSG00000173852	7	34968488	35077883	28	4	419277	1.1535	0.12435	DPY19L1
ENSG00000170608	19	46367247	46377055	5	2	419277	1.1535	0.12435	FOXA3
ENSG00000034053	15	29129629	29410518	27	3	419277	1.1533	0.12438	APBA2
ENSG00000185504	17	79506911	79520987	5	2	419277	1.1528	0.1245	C17orf70
ENSG00000198756	1	183898796	184006863	62	9	419277	1.1524	0.12457	COLGALT2
ENSG00000125089	4	8183799	8243530	9	3	419277	1.1519	0.12468	SH3TC1
ENSG00000159593	16	66836778	66907159	4	2	419277	1.1519	0.12469	NAE1
ENSG00000161381	17	37219556	37310647	93	12	419277	1.1512	0.12483	PLXDC1
ENSG00000108387	17	56597611	56618179	2	1	419277	1.1501	0.12504	2020-09-04
ENSG00000198677	5	94799599	94890711	32	2	419277	1.1501	0.12505	TTC37
ENSG00000102743	13	41363548	41384247	18	4	419277	1.15	0.12507	SLC25A15
ENSG00000064419	7	128594948	128695198	27	1	419277	1.1499	0.12509	TNPO3
ENSG00000205821	17	2310279	2318731	3	1	419277	1.1499	0.12509	AC006435.1
ENSG00000189167	13	32877837	32889481	7	2	419277	1.1499	0.1251	ZAR1L
ENSG00000172061	3	194075976	194090472	9	1	419277	1.1498	0.12511	LRRC15
ENSG00000123329	12	57866038	57882597	3	1	419277	1.1497	0.12513	ARHGAP9
ENSG00000196981	3	122130715	122134882	1	1	419277	1.1496	0.12515	WDR5B
ENSG00000114544	3	125725198	125820404	63	4	419277	1.1496	0.12515	SLC41A3
ENSG00000160593	11	118064455	118095809	16	3	419277	1.1496	0.12515	AMICA1
ENSG00000181789	3	128968449	128996614	2	1	419277	1.1495	0.12518	COPG1
ENSG00000273173	15	25200133	25223729	2	1	419277	1.1495	0.12518	SNURF
ENSG00000142303	19	8645126	8675620	9	3	419277	1.1493	0.12522	ADAMTS10
ENSG00000169918	15	31775329	32162992	80	15	419277	1.1492	0.12523	OTUD7A
ENSG00000176049	5	146967990	147162338	48	8	419277	1.1491	0.12526	JAKMIP2
ENSG00000093010	22	19929130	19957498	25	7	419277	1.1489	0.12529	COMT
ENSG00000072694	1	161551101	161648444	12	4	419277	1.1486	0.12536	FCGR2B
ENSG00000105245	19	41172596	41196877	5	3	419277	1.1485	0.12539	NUMBL
ENSG00000185271	14	20896970	20903801	1	1	419277	1.1484	0.1254	KLHL33
ENSG00000165685	12	10323141	10344400	12	3	419277	1.1482	0.12545	TMEM52B
ENSG00000239305	2	86830516	86850989	5	1	419277	1.1481	0.12546	RNF103
ENSG00000129467	14	24787555	24804299	8	2	419277	1.1481	0.12547	ADCY4
ENSG00000256463	18	76740275	76762677	6	2	419277	1.1479	0.1255	SALL3
ENSG00000184619	17	8271955	8280029	5	1	419277	1.1478	0.12553	KRBA2
ENSG00000263809	17	8271956	8286505	5	1	419277	1.1478	0.12553	RP11-849F2.7
ENSG00000101327	20	1959403	1974732	3	1	419277	1.1474	0.12562	PDYN
ENSG00000163874	1	37940153	37949980	1	1	419277	1.1472	0.12564	ZC3H12A
ENSG00000101280	20	853296	896977	20	4	419277	1.1463	0.12583	ANGPT4
ENSG00000111049	12	81110691	81113452	2	1	419277	1.1463	0.12584	MYF5
ENSG00000206262	3	138666076	138672293	12	1	419277	1.1458	0.12593	C3orf72
ENSG00000196843	2	97202480	97218375	4	1	419277	1.1453	0.12605	ARID5A
ENSG00000157353	16	70488324	70514177	5	3	419277	1.1451	0.12608	FUK
ENSG00000035687	1	244571796	244615436	30	4	419277	1.1447	0.12616	ADSS
ENSG00000117519	1	95362507	95392834	22	6	419277	1.1442	0.12628	CNN3
ENSG00000115464	2	61414598	61697904	138	7	419277	1.1441	0.1263	USP34
ENSG00000130684	20	25654851	25677477	4	2	419277	1.144	0.12632	ZNF337
ENSG00000184575	12	64798130	64844907	17	3	419277	1.1435	0.12643	XPOT
ENSG00000162642	1	85715639	85725355	9	3	419277	1.143	0.12652	C1orf52
ENSG00000100241	22	50883429	50913454	6	3	419277	1.1428	0.12657	SBF1
ENSG00000135336	6	88299839	88377169	15	2	419277	1.1424	0.12665	ORC3
ENSG00000146731	7	56119323	56131682	4	2	419277	1.1423	0.12667	CCT6A
ENSG00000164638	7	5314000	5346501	8	3	419277	1.1411	0.12692	SLC29A4
ENSG00000012983	14	50885219	51027844	66	5	419277	1.1411	0.12692	MAP4K5
ENSG00000112983	5	137475455	137514675	2	1	419277	1.1409	0.12696	BRD8
ENSG00000116353	1	29519385	29557454	9	1	419277	1.1402	0.12709	MECR
ENSG00000215218	5	6448736	6495022	23	5	419277	1.1399	0.12716	UBE2QL1
ENSG00000137710	11	110045605	110167447	29	3	419277	1.1396	0.12723	RDX
ENSG00000165623	10	13263767	13276334	3	2	419277	1.1394	0.12727	UCMA
ENSG00000137075	9	36336393	36487545	24	5	419277	1.1394	0.12728	RNF38
ENSG00000273049	12	54379629	54428672	8	2	419277	1.1393	0.12728	RP11-834C11.12
ENSG00000166913	20	43514317	43537173	11	2	419277	1.1393	0.12729	YWHAB
ENSG00000106128	7	30978284	31032869	20	3	419277	1.1391	0.12732	GHRHR
ENSG00000162944	2	198432948	198540769	34	2	419277	1.139	0.12736	RFTN2
ENSG00000106635	7	72950686	72972332	3	1	419277	1.1387	0.12742	BCL7B
ENSG00000181027	19	47249303	47280245	25	3	419277	1.1386	0.12744	FKRP
ENSG00000157985	2	236402733	237040444	213	39	419277	1.1384	0.12747	AGAP1
ENSG00000161040	7	102453308	102715286	28	6	419277	1.1382	0.12753	FBXL13
ENSG00000129566	14	20833826	20881588	20	7	419277	1.1377	0.12762	TEP1
ENSG00000139053	12	15125956	15134799	10	1	419277	1.1376	0.12764	PDE6H
ENSG00000182732	14	72399156	73030654	376	28	419277	1.1368	0.12781	RGS6
ENSG00000113555	5	141323150	141349304	9	3	419277	1.1366	0.12784	PCDH12
ENSG00000100246	22	39174513	39190203	10	3	419277	1.1365	0.12788	DNAL4
ENSG00000164128	4	164245113	164265984	1	1	419277	1.136	0.12798	NPY1R
ENSG00000164626	6	39156749	39197226	8	4	419277	1.1359	0.128	KCNK5
ENSG00000095303	9	125132824	125157982	13	3	419277	1.1357	0.12805	PTGS1
ENSG00000152127	2	134877554	135212192	106	24	419277	1.1355	0.12808	MGAT5
ENSG00000136155	13	78109809	78219398	26	6	419277	1.1355	0.12808	SCEL
ENSG00000185122	8	145515280	145538385	1	1	419277	1.1354	0.1281	HSF1
ENSG00000111707	12	118814185	118855840	14	3	419277	1.1349	0.12822	SUDS3
ENSG00000258973	14	24801516	24806588	1	1	419277	1.1347	0.12826	RP11-934B9.3
ENSG00000117543	1	101455179	101491644	11	1	419277	1.1345	0.12829	DPH5
ENSG00000247077	12	133287405	133299228	6	3	419277	1.1344	0.12831	PGAM5
ENSG00000110148	11	6280966	6293357	5	1	419277	1.1341	0.12839	CCKBR
ENSG00000105856	7	106809406	106842974	30	1	419277	1.1336	0.12848	HBP1
ENSG00000137817	15	72533522	72565340	13	2	419277	1.1334	0.12852	PARP6
ENSG00000120458	11	124636394	124670569	4	1	419277	1.1332	0.12857	MSANTD2
ENSG00000120332	1	175036994	175117202	91	7	419277	1.1327	0.12868	TNN
ENSG00000125266	13	107142079	107187462	28	4	419277	1.132	0.12881	EFNB2
ENSG00000128228	22	21996550	21998587	3	1	419277	1.1319	0.12883	SDF2L1
ENSG00000113719	5	172261278	172379688	27	7	419277	1.1319	0.12884	ERGIC1
ENSG00000037280	5	180028506	180076624	17	5	419277	1.1318	0.12886	FLT4
ENSG00000197971	18	74690783	74845639	81	25	419277	1.1318	0.12886	MBP
ENSG00000181690	8	57073463	57123883	35	2	419277	1.1316	0.12889	PLAG1
ENSG00000178093	19	19623227	19626838	1	1	419277	1.1314	0.12894	TSSK6
ENSG00000165006	9	34179003	34252521	44	4	419277	1.1313	0.12896	UBAP1
ENSG00000213297	19	12242932	12267546	1	1	419277	1.1313	0.12896	ZNF625-ZNF20
ENSG00000257591	19	12251032	12267546	1	1	419277	1.1313	0.12896	ZNF625
ENSG00000072858	3	113251143	113348425	68	7	419277	1.131	0.12904	SIDT1
ENSG00000170421	12	53290977	53343738	16	2	419277	1.1307	0.12909	KRT8
ENSG00000127472	1	20354672	20417683	35	5	419277	1.1304	0.12916	PLA2G5
ENSG00000183662	3	68053359	68594776	276	35	419277	1.1303	0.12917	FAM19A1
ENSG00000184381	22	38507502	38601697	55	4	419277	1.1303	0.12917	PLA2G6
ENSG00000203630	20	1316228	1317555	1	1	419277	1.1297	0.1293	AL136531.1
ENSG00000171067	11	68028803	68039469	5	2	419277	1.1296	0.12931	C11orf24
ENSG00000255582	14	22101992	22103096	1	1	419277	1.1296	0.12932	OR10G2
ENSG00000197927	2	132479948	132524973	1	1	419277	1.1293	0.12939	C2orf27A
ENSG00000005884	17	48133332	48167845	26	4	419277	1.1287	0.12951	ITGA3
ENSG00000112759	6	44187242	44201888	1	1	419277	1.1278	0.12971	SLC29A1
ENSG00000241322	17	15468798	15522826	9	2	419277	1.1272	0.12983	CDRT1
ENSG00000100206	22	38914954	38966291	19	2	419277	1.1272	0.12984	DMC1
ENSG00000189079	12	46123448	46301823	18	2	419277	1.1271	0.12986	ARID2
ENSG00000156172	8	96257147	96281429	43	3	419277	1.1269	0.1299	C8orf37
ENSG00000161298	19	37095719	37119499	6	3	419277	1.1268	0.12991	ZNF382
ENSG00000168575	8	42273993	42397069	29	5	419277	1.1267	0.12994	SLC20A2
ENSG00000253626	10	81272357	81276188	3	1	419277	1.1267	0.12994	EIF5AL1
ENSG00000137801	15	39873280	39891667	8	2	419277	1.1266	0.12996	THBS1
ENSG00000109971	11	122928197	122933938	6	2	419277	1.1264	0.12999	HSPA8
ENSG00000196381	19	38158652	38183223	12	3	419277	1.1264	0.13	ZNF781
ENSG00000143452	1	150670536	150693364	1	1	419277	1.1257	0.13014	HORMAD1
ENSG00000177879	5	115177178	115249778	33	5	419277	1.1255	0.13019	AP3S1
ENSG00000197057	4	36283244	36347378	36	6	419277	1.1253	0.13024	DTHD1
ENSG00000172795	5	112312399	112356667	23	5	419277	1.1248	0.13034	DCP2
ENSG00000164776	7	56148440	56160689	14	2	419277	1.1244	0.13041	PHKG1
ENSG00000007908	1	169691781	169733846	130	2	419277	1.1242	0.13046	SELE
ENSG00000267041	19	37205285	37263727	10	4	419277	1.1242	0.13047	ZNF850
ENSG00000268133	19	57874934	57909952	22	3	419277	1.1242	0.13047	AC003002.4
ENSG00000171724	16	77822427	78014004	113	23	419277	1.1241	0.13048	VAT1L
ENSG00000133835	5	118788138	118972894	91	6	419277	1.1239	0.13053	HSD17B4
ENSG00000074266	11	85955586	85989855	15	3	419277	1.1238	0.13055	EED
ENSG00000026559	20	49620193	49639666	1	1	419277	1.1238	0.13056	KCNG1
ENSG00000268387	1	161190160	161192296	1	1	419277	1.1229	0.13075	AL590714.1
ENSG00000164591	5	150040436	150058927	1	1	419277	1.1226	0.13081	MYOZ3
ENSG00000144488	2	239008798	239041928	34	2	419277	1.1224	0.13084	ESPNL
ENSG00000158901	20	44179792	44207965	2	1	419277	1.1223	0.13087	WFDC8
ENSG00000090013	19	40953696	40971747	7	2	419277	1.1222	0.13088	BLVRB
ENSG00000144218	2	100162323	100759201	261	25	419277	1.1215	0.13103	AFF3
ENSG00000188677	22	44395091	44568829	43	15	419277	1.121	0.13115	PARVB
ENSG00000213523	5	139916925	139937895	1	1	419277	1.1209	0.13116	SRA1
ENSG00000153982	17	57297828	57353328	12	2	419277	1.1205	0.13126	GDPD1
ENSG00000197562	16	639357	679272	31	2	419277	1.12	0.13135	RAB40C
ENSG00000180116	12	40019969	40302102	188	8	419277	1.1189	0.13159	C12orf40
ENSG00000116580	1	155719508	155829191	4	2	419277	1.1188	0.13161	GON4L
ENSG00000115263	2	162999392	163008914	1	1	419277	1.1187	0.13164	GCG
ENSG00000131183	5	176806236	176825849	1	1	419277	1.1183	0.13172	SLC34A1
ENSG00000159023	1	29213603	29446553	73	6	419277	1.118	0.13177	EPB41
ENSG00000186635	11	72396114	72504644	44	5	419277	1.1181	0.13177	ARAP1
ENSG00000072864	16	15737124	15820210	45	3	419277	1.118	0.13179	NDE1
ENSG00000164627	6	39297766	39693181	170	23	419277	1.1177	0.13184	KIF6
ENSG00000225940	5	55807394	55902059	141	20	419277	1.1173	0.13193	AC022431.2
ENSG00000132640	20	11871371	11907257	40	4	419277	1.1173	0.13193	BTBD3
ENSG00000163072	2	169643049	169722024	9	4	419277	1.1172	0.13196	NOSTRIN
ENSG00000104044	15	28000021	28344504	90	18	419277	1.1171	0.13198	OCA2
ENSG00000150403	13	114145310	114204542	195	3	419277	1.1169	0.13202	TMCO3
ENSG00000162989	2	155554811	155714863	40	12	419277	1.1164	0.13213	KCNJ3
ENSG00000120539	10	27443753	27475853	25	2	419277	1.1163	0.13214	MASTL
ENSG00000197757	12	54384408	54424607	7	2	419277	1.1163	0.13215	HOXC6
ENSG00000148841	10	106071894	106098162	4	2	419277	1.1163	0.13216	ITPRIP
ENSG00000139132	12	32552463	32798984	243	27	419277	1.1162	0.13217	FGD4
ENSG00000166889	11	59404189	59436453	3	1	419277	1.1161	0.1322	PATL1
ENSG00000101323	20	7863628	7921121	19	6	419277	1.1161	0.1322	HAO1
ENSG00000145623	5	38845960	38945698	35	9	419277	1.1153	0.13235	OSMR
ENSG00000100934	14	39501123	39578850	15	5	419277	1.1154	0.13235	SEC23A
ENSG00000104064	15	50569389	50647605	5	1	419277	1.115	0.13243	GABPB1
ENSG00000134259	1	115828539	115880857	38	8	419277	1.1147	0.13248	NGF
ENSG00000151304	5	121297656	121411265	30	2	419277	1.1145	0.13253	SRFBP1
ENSG00000143032	1	91177096	91182794	1	1	419277	1.1144	0.13255	BARHL2
ENSG00000164300	5	79407050	79551898	57	15	419277	1.1143	0.13257	SERINC5
ENSG00000196811	2	233404437	233411113	5	1	419277	1.1142	0.13261	CHRNG
ENSG00000164597	7	106842000	107204959	211	4	419277	1.1139	0.13267	COG5
ENSG00000152556	12	48498922	48540187	4	2	419277	1.1139	0.13267	PFKM
ENSG00000242852	19	12571998	12624668	8	1	419277	1.1137	0.1327	ZNF709
ENSG00000102710	13	37583449	37633850	2	1	419277	1.1135	0.13275	SUPT20H
ENSG00000146247	6	79645584	79787953	13	4	419277	1.1134	0.13277	PHIP
ENSG00000164825	8	6728097	6735544	14	4	419277	1.1134	0.13277	DEFB1
ENSG00000185728	8	64081112	64125346	5	3	419277	1.1128	0.13289	YTHDF3
ENSG00000158828	1	20959948	20978004	29	4	419277	1.1128	0.1329	PINK1
ENSG00000172733	8	30853321	30891231	6	3	419277	1.1123	0.133	PURG
ENSG00000204267	6	32789610	32806557	33	6	419277	1.1123	0.13301	TAP2
ENSG00000188818	5	710471	851101	1	1	419277	1.1119	0.13308	ZDHHC11
ENSG00000134369	1	201592411	201796102	30	12	419277	1.1119	0.1331	NAV1
ENSG00000232859	17	26205340	26221778	7	2	419277	1.1117	0.13313	LYRM9
ENSG00000174720	4	113558120	113578748	5	3	419277	1.1116	0.13315	LARP7
ENSG00000204021	10	90484301	90512543	9	3	419277	1.1116	0.13317	LIPK
ENSG00000197016	19	57078880	57100279	12	1	419277	1.1112	0.13324	ZNF470
ENSG00000100592	14	59655364	59838123	41	8	419277	1.111	0.13329	DAAM1
ENSG00000228368	7	116605900	116607526	1	1	419277	1.1108	0.13334	AC106873.4
ENSG00000140623	16	4827670	4838522	21	2	419277	1.1106	0.13338	2020-09-12
ENSG00000008196	6	50786436	50815326	15	3	419277	1.1103	0.13344	TFAP2B
ENSG00000057704	12	94960900	95044338	21	6	419277	1.1101	0.13348	TMCC3
ENSG00000103710	15	65345679	65369028	4	2	419277	1.1101	0.13348	RASL12
ENSG00000188039	19	16830787	16928774	49	3	419277	1.1101	0.13349	NWD1
ENSG00000174243	12	49223547	49246625	2	1	419277	1.1099	0.13352	DDX23
ENSG00000100427	22	50497820	50524331	13	3	419277	1.1099	0.13352	MLC1
ENSG00000178691	17	30264037	30328064	94	1	419277	1.1096	0.13359	SUZ12
ENSG00000138760	4	77079890	77135046	8	2	419277	1.1095	0.1336	SCARB2
ENSG00000163810	3	44916100	44956482	38	5	419277	1.1094	0.13363	TGM4
ENSG00000256394	4	156750881	156787425	4	2	419277	1.1093	0.13365	ASIC5
ENSG00000221986	1	109834987	109849663	8	2	419277	1.1091	0.13369	MYBPHL
ENSG00000084733	2	26256976	26360323	25	4	419277	1.109	0.13372	RAB10
ENSG00000146733	7	56078744	56119297	8	2	419277	1.1089	0.13375	PSPH
ENSG00000137869	15	51500254	51630807	43	7	419277	1.1083	0.13387	CYP19A1
ENSG00000102890	16	67233014	67237932	1	1	419277	1.108	0.13394	ELMO3
ENSG00000213923	22	38686697	38794527	30	5	419277	1.108	0.13394	CSNK1E
ENSG00000152433	19	57874845	57890933	7	2	419277	1.1079	0.13396	ZNF547
ENSG00000169814	3	15642848	15687329	4	2	419277	1.1077	0.13399	BTD
ENSG00000135063	9	71939488	72007371	17	7	419277	1.1076	0.13401	FAM189A2
ENSG00000189241	6	116597741	116601066	1	1	419277	1.1076	0.13402	TSPYL1
ENSG00000175643	16	11343476	11445619	116	10	419277	1.1074	0.13407	RMI2
ENSG00000179152	3	44379611	44450943	4	2	419277	1.1073	0.13408	TCAIM
ENSG00000251349	9	103204553	103339918	103	4	419277	1.1063	0.13431	MSANTD3-TMEFF1
ENSG00000241697	9	103204560	103339918	103	4	419277	1.1063	0.13431	TMEFF1
ENSG00000081665	19	19896648	19932560	23	2	419277	1.1061	0.13434	ZNF506
ENSG00000101365	20	2639041	2644865	2	1	419277	1.1059	0.13439	IDH3B
ENSG00000171552	20	30252255	30311792	3	1	419277	1.1055	0.13447	BCL2L1
ENSG00000100221	22	39081548	39097561	12	3	419277	1.1048	0.13463	JOSD1
ENSG00000121764	1	32083287	32098119	18	1	419277	1.1047	0.13465	HCRTR1
ENSG00000134245	1	113009163	113072787	23	5	419277	1.1042	0.13474	WNT2B
ENSG00000161671	19	50979657	50986608	1	1	419277	1.1042	0.13474	EMC10
ENSG00000102683	13	23755091	23899304	126	23	419277	1.104	0.13479	SGCG
ENSG00000215114	8	59323823	59364060	7	2	419277	1.104	0.1348	UBXN2B
ENSG00000152520	13	28712643	28869475	101	6	419277	1.1038	0.13483	PAN3
ENSG00000107672	10	123716603	123734732	11	2	419277	1.1033	0.13495	NSMCE4A
ENSG00000055118	7	150642049	150675403	16	2	419277	1.1031	0.13499	KCNH2
ENSG00000158691	6	28346732	28367511	5	2	419277	1.103	0.13501	ZSCAN12
ENSG00000213822	19	51979838	51994206	30	3	419277	1.1029	0.13504	CEACAM18
ENSG00000164122	4	177134824	177198722	67	6	419277	1.1028	0.13505	ASB5
ENSG00000163818	3	45864808	45957534	24	5	419277	1.1027	0.13507	LZTFL1
ENSG00000091879	8	6357172	6420930	96	5	419277	1.1028	0.13507	ANGPT2
ENSG00000079819	6	131160487	131384462	103	10	419277	1.1021	0.13521	EPB41L2
ENSG00000177971	15	75931426	75941047	1	1	419277	1.1016	0.13531	IMP3
ENSG00000158825	1	20915441	20945401	38	6	419277	1.1014	0.13537	CDA
ENSG00000006704	7	73868120	74016931	19	4	419277	1.1012	0.1354	GTF2IRD1
ENSG00000083782	12	91357456	91398803	67	4	419277	1.1012	0.13541	EPYC
ENSG00000101079	20	35280169	35374481	13	6	419277	1.1008	0.13549	NDRG3
ENSG00000166902	11	59573608	59578345	1	1	419277	1.1007	0.13552	MRPL16
ENSG00000188372	7	76026835	76071388	32	4	419277	1.1005	0.13557	ZP3
ENSG00000075035	12	108523248	108644314	15	6	419277	1.1004	0.13558	WSCD2
ENSG00000184156	8	133133108	133493200	211	24	419277	1.1004	0.13559	KCNQ3
ENSG00000114670	3	130745694	131069309	35	7	419277	1.0999	0.1357	NEK11
ENSG00000133101	13	37005967	37017019	3	2	419277	1.0998	0.13572	CCNA1
ENSG00000106366	7	100770370	100782547	12	2	419277	1.0996	0.13575	SERPINE1
ENSG00000215845	1	161007421	161008780	1	1	419277	1.0994	0.13579	TSTD1
ENSG00000186212	4	77816082	77819002	4	1	419277	1.0986	0.13598	SOWAHB
ENSG00000204851	19	46990163	46999755	8	3	419277	1.0984	0.13601	PNMAL2
ENSG00000138764	4	78078304	78354542	124	18	419277	1.098	0.13611	CCNG2
ENSG00000180767	3	126243126	126262134	27	3	419277	1.0976	0.13619	CHST13
ENSG00000188112	6	42068856	42110357	13	3	419277	1.0976	0.1362	C6orf132
ENSG00000115525	2	86066267	86116137	11	1	419277	1.0975	0.13622	ST3GAL5
ENSG00000204446	9	89763559	89774471	7	2	419277	1.0973	0.13625	C9orf170
ENSG00000082781	3	124480795	124620265	78	6	419277	1.0971	0.13629	ITGB5
ENSG00000099204	10	116190872	116444762	109	23	419277	1.097	0.13632	ABLIM1
ENSG00000105388	19	42212504	42233718	2	1	419277	1.0966	0.13642	CEACAM5
ENSG00000139220	12	81652045	82153332	190	19	419277	1.0965	0.13643	PPFIA2
ENSG00000128609	7	123177051	123198309	2	1	419277	1.0959	0.13656	NDUFA5
ENSG00000099282	10	71211229	71267425	33	4	419277	1.0959	0.13656	TSPAN15
ENSG00000188997	11	77882295	77899868	26	2	419277	1.0957	0.13659	KCTD21
ENSG00000112799	6	6588341	6655216	46	13	419277	1.0953	0.13669	LY86
ENSG00000253206	8	50448945	50466973	19	1	419277	1.0952	0.13672	RP11-738G5.2
ENSG00000101247	20	13765596	13799067	28	3	419277	1.0951	0.13674	NDUFAF5
ENSG00000139329	12	91496406	91505608	31	3	419277	1.095	0.13676	LUM
ENSG00000112280	6	70924764	71012786	104	11	419277	1.0948	0.1368	COL9A1
ENSG00000116981	1	40124793	40137710	5	2	419277	1.0948	0.13681	NT5C1A
ENSG00000153214	2	112812800	112876895	14	5	419277	1.0945	0.13687	TMEM87B
ENSG00000119913	10	114043493	114064793	7	3	419277	1.0943	0.1369	TECTB
ENSG00000266076	17	63534220	63637151	12	5	419277	1.0944	0.1369	CTD-2535L24.2
ENSG00000169756	2	109150857	109303702	12	3	419277	1.0941	0.13695	LIMS1
ENSG00000115295	2	29320571	29412509	11	2	419277	1.0939	0.13699	CLIP4
ENSG00000005249	7	106685094	106802256	29	4	419277	1.0937	0.13703	PRKAR2B
ENSG00000130299	19	17445729	17453544	3	1	419277	1.0937	0.13705	GTPBP3
ENSG00000128512	7	111366166	111846466	167	42	419277	1.0935	0.13708	DOCK4
ENSG00000185236	19	8454865	8469318	10	2	419277	1.0935	0.13709	RAB11B
ENSG00000135248	7	128349115	128371797	8	4	419277	1.0934	0.13711	FAM71F1
ENSG00000273291	3	42850938	43097363	97	13	419277	1.0934	0.13712	KRBOX1
ENSG00000095203	9	111934255	112083244	42	10	419277	1.0933	0.13713	EPB41L4B
ENSG00000237102	16	67244251	67260930	4	2	419277	1.0932	0.13714	AC040160.1
ENSG00000119487	9	128199672	128469513	140	8	419277	1.093	0.1372	MAPKAP1
ENSG00000116128	1	147013182	147098017	50	6	419277	1.093	0.13721	BCL9
ENSG00000156030	14	74181825	74256988	42	8	419277	1.0929	0.13722	ELMSAN1
ENSG00000136518	3	179280668	179306196	4	2	419277	1.0921	0.1374	ACTL6A
ENSG00000134294	12	46751972	46766650	3	1	419277	1.0921	0.1374	SLC38A2
ENSG00000124249	20	43374421	43379675	5	1	419277	1.0917	0.13749	KCNK15
ENSG00000213626	2	30454397	30546596	69	8	419277	1.0916	0.1375	LBH
ENSG00000197969	9	79792269	80036457	18	10	419277	1.0916	0.13751	VPS13A
ENSG00000074527	12	96051583	96184930	62	14	419277	1.0916	0.13751	NTN4
ENSG00000085733	11	70244510	70282690	13	3	419277	1.0915	0.13753	CTTN
ENSG00000264424	17	10346607	10372876	26	2	419277	1.091	0.13763	MYH4
ENSG00000072422	10	62629196	62761198	8	2	419277	1.0904	0.13776	RHOBTB1
ENSG00000091831	6	151977826	152450754	387	30	419277	1.0898	0.1379	ESR1
ENSG00000076242	3	37034823	37107380	10	5	419277	1.0898	0.13791	MLH1
ENSG00000117983	11	1244296	1283406	24	4	419277	1.0897	0.13791	MUC5B
ENSG00000165633	10	50222290	50323554	133	10	419277	1.0891	0.13805	VSTM4
ENSG00000178084	3	183770835	183778459	11	2	419277	1.089	0.13807	HTR3C
ENSG00000137948	1	92414928	92479983	32	2	419277	1.0886	0.13817	BRDT
ENSG00000152284	2	85360533	85537511	95	15	419277	1.0884	0.13821	TCF7L1
ENSG00000178690	18	52254988	52266724	10	3	419277	1.0883	0.13822	DYNAP
ENSG00000164296	5	149372681	149380730	1	1	419277	1.0881	0.13828	TIGD6
ENSG00000163501	2	219919142	219925189	3	1	419277	1.0881	0.13829	IHH
ENSG00000132952	13	31191830	31233686	1	1	419277	1.088	0.13829	USPL1
ENSG00000134028	8	24241798	24263526	3	2	419277	1.0875	0.13841	ADAMDEC1
ENSG00000196214	19	52772824	52795977	7	3	419277	1.0874	0.13843	ZNF766
ENSG00000144278	2	154728426	155310361	252	26	419277	1.0872	0.13847	GALNT13
ENSG00000092445	15	41849873	41871536	1	1	419277	1.0871	0.13849	TYRO3
ENSG00000184922	17	43298811	43324687	16	2	419277	1.0871	0.1385	FMNL1
ENSG00000269307	19	17378227	17393775	24	2	419277	1.087	0.13852	CTD-2278I10.6
ENSG00000007062	4	15964699	16086001	48	7	419277	1.087	0.13853	PROM1
ENSG00000108557	17	17584787	17714767	12	3	419277	1.0868	0.13856	RAI1
ENSG00000171150	2	46926091	46990268	54	4	419277	1.0868	0.13857	SOCS5
ENSG00000164040	4	129190397	129209984	1	1	419277	1.0867	0.13858	PGRMC2
ENSG00000129990	19	55682567	55691809	7	3	419277	1.0855	0.13884	SYT5
ENSG00000140650	16	8882680	8943188	59	6	419277	1.0855	0.13886	PMM2
ENSG00000198598	12	132312938	132336328	19	5	419277	1.0854	0.13888	MMP17
ENSG00000028310	5	850406	892939	4	1	419277	1.0848	0.139	BRD9
ENSG00000112893	5	109025067	109205326	109	9	419277	1.0844	0.13908	MAN2A1
ENSG00000075790	7	107220422	107269615	4	2	419277	1.0842	0.13914	BCAP29
ENSG00000111554	12	68666223	68726161	10	4	419277	1.084	0.13918	MDM1
ENSG00000105370	19	51883163	51891214	7	1	419277	1.0833	0.13934	LIM2
ENSG00000267314	19	5904852	5914718	1	1	419277	1.083	0.1394	AC104532.2
ENSG00000113356	5	89767565	89810370	15	3	419277	1.0827	0.13946	POLR3G
ENSG00000089094	12	121866900	122018920	35	3	419277	1.0826	0.13949	KDM2B
ENSG00000149328	11	134201768	134248235	14	5	419277	1.0824	0.13953	GLB1L2
ENSG00000259658	15	102277302	102285913	1	1	419277	1.0824	0.13954	RP11-89K11.1
ENSG00000132781	1	45794835	45806142	2	1	419277	1.0817	0.13969	MUTYH
ENSG00000186532	17	1682779	1733928	9	2	419277	1.0815	0.13975	SMYD4
ENSG00000020426	14	61201460	61436671	28	6	419277	1.0813	0.13979	MNAT1
ENSG00000185038	2	234684370	234742069	51	11	419277	1.0811	0.13982	MROH2A
ENSG00000267710	19	56784138	56821819	29	4	419277	1.081	0.13984	AC006116.20
ENSG00000197555	14	71787166	72207946	102	8	419277	1.0808	0.1399	SIPA1L1
ENSG00000126934	19	4090319	4124126	16	3	419277	1.0806	0.13995	MAP2K2
ENSG00000047188	5	112849380	112930982	54	5	419277	1.0798	0.14012	YTHDC2
ENSG00000106355	7	32524951	32534895	16	3	419277	1.0798	0.14012	LSM5
ENSG00000135052	9	88641061	88715088	16	6	419277	1.0795	0.14019	GOLM1
ENSG00000172955	4	100123795	100140694	2	1	419277	1.0793	0.14022	ADH6
ENSG00000160710	1	154554538	154600475	18	1	419277	1.0793	0.14023	ADAR
ENSG00000118193	1	200520628	200589862	4	2	419277	1.0793	0.14023	KIF14
ENSG00000176871	12	118470712	118500235	4	2	419277	1.0792	0.14025	WSB2
ENSG00000126790	14	59927081	59951148	25	5	419277	1.0791	0.14027	L3HYPDH
ENSG00000068697	2	20232411	20251789	2	1	419277	1.0789	0.14032	LAPTM4A
ENSG00000152348	5	81267844	81572676	56	10	419277	1.0788	0.14034	ATG10
ENSG00000173269	10	88695297	88729238	21	3	419277	1.0786	0.14039	MMRN2
ENSG00000165732	10	70715884	70744829	12	2	419277	1.0784	0.14042	DDX21
ENSG00000120658	13	43787654	44361044	159	21	419277	1.0779	0.14054	ENOX1
ENSG00000215462	13	50007495	50020554	16	4	419277	1.0775	0.14062	AL136218.1
ENSG00000162894	1	207077731	207096592	5	1	419277	1.0774	0.14066	FAIM3
ENSG00000105750	19	21106028	21133503	8	3	419277	1.0772	0.14069	ZNF85
ENSG00000075407	10	38383264	38414472	25	2	419277	1.0771	0.14073	ZNF37A
ENSG00000108055	10	112327449	112364394	5	2	419277	1.0769	0.14076	SMC3
ENSG00000112592	6	170863390	170881958	19	1	419277	1.0768	0.14078	TBP
ENSG00000008018	6	170844205	170862429	28	1	419277	1.0767	0.1408	PSMB1
ENSG00000053524	3	182895831	183146566	166	10	419277	1.0762	0.14093	MCF2L2
ENSG00000175664	13	31506840	31549639	13	3	419277	1.0761	0.14094	TEX26
ENSG00000132911	5	151771093	151812929	20	3	419277	1.076	0.14097	NMUR2
ENSG00000115355	2	55514978	55647057	62	2	419277	1.0753	0.14112	CCDC88A
ENSG00000165409	14	81421333	81612646	51	14	419277	1.0752	0.14113	TSHR
ENSG00000137760	11	107373452	107436472	57	3	419277	1.0752	0.14114	ALKBH8
ENSG00000167107	17	48503519	48552206	6	3	419277	1.0752	0.14115	ACSF2
ENSG00000174840	3	57542003	57552571	2	1	419277	1.0751	0.14116	PDE12
ENSG00000183785	22	18593097	18629321	8	3	419277	1.075	0.14119	TUBA8
ENSG00000167800	11	67398774	67407031	17	3	419277	1.0749	0.14121	TBX10
ENSG00000100253	22	50925213	50929077	2	1	419277	1.0744	0.14131	MIOX
ENSG00000188004	1	159804264	159825137	5	2	419277	1.0743	0.14135	C1orf204
ENSG00000254004	19	37001597	37019562	15	3	419277	1.0742	0.14136	ZNF260
ENSG00000118307	12	25261354	25348096	50	5	419277	1.074	0.14141	CASC1
ENSG00000205339	11	9406169	9469673	2	1	419277	1.0737	0.14147	IPO7
ENSG00000151233	12	42475647	42538681	8	3	419277	1.0733	0.14156	GXYLT1
ENSG00000164105	4	174291120	174298683	2	1	419277	1.0733	0.14158	SAP30
ENSG00000100302	22	35936915	35950048	11	2	419277	1.0732	0.14159	RASD2
ENSG00000171501	9	125315391	125316493	2	1	419277	1.0729	0.14165	OR1N2
ENSG00000185033	15	90703836	90772911	1	1	419277	1.0727	0.14171	SEMA4B
ENSG00000105711	19	35521588	35531352	2	1	419277	1.0722	0.14182	SCN1B
ENSG00000135333	6	93949738	94129265	93	15	419277	1.0721	0.14183	EPHA7
ENSG00000111913	6	24797601	25042238	163	16	419277	1.072	0.14185	FAM65B
ENSG00000055732	1	85483765	85514182	2	1	419277	1.072	0.14187	MCOLN3
ENSG00000138180	10	95256389	95288849	25	3	419277	1.0717	0.14193	CEP55
ENSG00000075043	20	62037542	62103993	17	7	419277	1.0717	0.14194	KCNQ2
ENSG00000159387	16	55357672	55364672	9	1	419277	1.0715	0.14197	IRX6
ENSG00000176787	11	5079880	5080857	2	1	419277	1.0713	0.14201	OR52E2
ENSG00000149781	11	63974150	63991354	1	1	419277	1.0713	0.14202	FERMT3
ENSG00000215018	7	7395834	7575484	216	5	419277	1.0712	0.14205	COL28A1
ENSG00000136630	1	221051699	221058401	2	1	419277	1.0708	0.14214	HLX
ENSG00000116133	1	55315306	55352891	22	5	419277	1.0701	0.14228	DHCR24
ENSG00000177663	22	17565844	17596583	11	6	419277	1.07	0.1423	IL17RA
ENSG00000108018	10	108333421	108924292	138	27	419277	1.0696	0.1424	SORCS1
ENSG00000078902	11	1295601	1330884	14	4	419277	1.0696	0.1424	TOLLIP
ENSG00000163739	4	74735110	74736959	1	1	419277	1.0695	0.14241	CXCL1
ENSG00000178209	8	144989321	145050902	4	1	419277	1.0693	0.14247	PLEC
ENSG00000139354	12	100967461	101022064	37	4	419277	1.0691	0.14251	GAS2L3
ENSG00000177042	11	695428	705028	3	2	419277	1.069	0.14253	TMEM80
ENSG00000250361	4	144917257	145061844	18	3	419277	1.0689	0.14256	GYPB
ENSG00000173905	3	167726465	167813763	15	1	419277	1.0684	0.14266	GOLIM4
ENSG00000196132	20	62783144	62873604	52	13	419277	1.0684	0.14266	MYT1
ENSG00000103671	15	64679947	64747502	25	2	419277	1.0681	0.14273	TRIP4
ENSG00000198711	1	54703710	54704736	1	1	419277	1.0681	0.14275	SSBP3-AS1
ENSG00000107438	10	96997329	97050781	30	8	419277	1.0677	0.14282	PDLIM1
ENSG00000204532	19	56713670	56720821	2	1	419277	1.0677	0.14284	ZSCAN5C
ENSG00000124839	2	238482965	238510257	53	7	419277	1.0667	0.14306	RAB17
ENSG00000100077	22	25960816	26125261	55	3	419277	1.0663	0.14314	ADRBK2
ENSG00000164162	4	145888264	146019693	10	2	419277	1.0663	0.14315	ANAPC10
ENSG00000089050	20	18467184	18477887	4	2	419277	1.066	0.14321	RBBP9
ENSG00000155096	8	103838585	103906092	74	6	419277	1.0659	0.14323	AZIN1
ENSG00000220032	18	74207477	74210045	1	1	419277	1.0658	0.14326	RP11-17M16.1
ENSG00000106153	7	56169262	56174269	2	1	419277	1.0651	0.14341	CHCHD2
ENSG00000145384	4	120238405	120243545	4	2	419277	1.0651	0.14342	FABP2
ENSG00000177192	12	132413745	132428406	9	2	419277	1.0647	0.1435	PUS1
ENSG00000082126	2	202509593	202563417	33	10	419277	1.0642	0.14361	MPP4
ENSG00000109171	4	48343339	48428229	67	2	419277	1.0639	0.1437	SLAIN2
ENSG00000143257	1	161199456	161208092	5	3	419277	1.0633	0.14383	NR1I3
ENSG00000256632	12	133264635	133291498	4	2	419277	1.063	0.14388	RP13-672B3.2
ENSG00000175344	15	32322691	32464722	60	9	419277	1.0629	0.14392	CHRNA7
ENSG00000197415	3	156977531	157251408	124	18	419277	1.0624	0.14403	VEPH1
ENSG00000069702	1	92145902	92371892	105	22	419277	1.0622	0.14408	TGFBR3
ENSG00000129351	19	10764937	10803093	8	2	419277	1.0619	0.14413	ILF3
ENSG00000119599	14	73393040	73426411	4	2	419277	1.0617	0.14419	DCAF4
ENSG00000136830	9	130267618	130341268	56	9	419277	1.0615	0.14423	FAM129B
ENSG00000131504	5	140894583	140998622	32	7	419277	1.0611	0.14433	DIAPH1
ENSG00000073050	19	44047192	44084625	10	2	419277	1.0609	0.14437	XRCC1
ENSG00000120217	9	5450503	5470566	13	4	419277	1.0608	0.14438	CD274
ENSG00000148832	10	135192695	135205198	19	4	419277	1.0609	0.14438	PAOX
ENSG00000169621	2	68694693	68858004	83	5	419277	1.0607	0.14442	APLF
ENSG00000164512	5	55395507	55529186	50	14	419277	1.0601	0.14455	ANKRD55
ENSG00000120158	9	4792869	4885917	28	4	419277	1.0601	0.14455	RCL1
ENSG00000136514	3	187086120	187089864	5	3	419277	1.0601	0.14456	RTP4
ENSG00000131096	17	42030106	42081837	20	3	419277	1.0596	0.14466	PYY
ENSG00000110871	12	120941077	120972237	58	6	419277	1.0591	0.14479	COQ5
ENSG00000164674	6	159071046	159185908	103	15	419277	1.0587	0.14487	SYTL3
ENSG00000180138	13	37677398	37679803	1	1	419277	1.0586	0.14489	CSNK1A1L
ENSG00000132970	13	27131840	27263085	84	9	419277	1.0585	0.14492	WASF3
ENSG00000240542	17	39344697	39346891	2	1	419277	1.0578	0.14507	KRTAP9-1
ENSG00000116032	19	1000418	1009731	9	4	419277	1.0578	0.14508	GRIN3B
ENSG00000109255	4	56461396	56502865	11	4	419277	1.0577	0.14509	NMU
ENSG00000054267	1	235294949	235491534	254	8	419277	1.0574	0.14516	ARID4B
ENSG00000182197	8	118806729	119124092	95	22	419277	1.0574	0.14517	EXT1
ENSG00000132975	13	27329341	27334922	3	1	419277	1.0574	0.14517	GPR12
ENSG00000173805	17	39873994	39890896	17	2	419277	1.057	0.14525	HAP1
ENSG00000188523	9	135285430	135448704	71	12	419277	1.0569	0.14528	C9orf171
ENSG00000140829	16	72127461	72146811	13	2	419277	1.0567	0.14532	DHX38
ENSG00000141971	19	17516531	17544533	13	2	419277	1.0566	0.14535	MVB12A
ENSG00000170876	3	14166440	14185179	9	2	419277	1.0563	0.14542	TMEM43
ENSG00000115486	2	85771846	85788670	2	1	419277	1.0562	0.14544	GGCX
ENSG00000205363	15	74032141	74045088	2	1	419277	1.0557	0.14556	C15orf59
ENSG00000204010	10	91137813	91144962	1	1	419277	1.0551	0.14569	IFIT1B
ENSG00000263711	18	70818476	70931715	100	10	419277	1.0548	0.14576	RP11-169F17.1
ENSG00000016391	3	53846362	53880417	16	4	419277	1.0547	0.14579	CHDH
ENSG00000167281	17	77085427	77613550	241	51	419277	1.0546	0.14579	RBFOX3
ENSG00000166377	18	76829285	77138283	246	14	419277	1.0545	0.14583	ATP9B
ENSG00000117643	1	25943959	26112698	74	4	419277	1.0543	0.14588	MAN1C1
ENSG00000235034	19	51152702	51162567	1	1	419277	1.0541	0.14591	C19orf81
ENSG00000168004	11	63228876	63258666	5	1	419277	1.0532	0.14611	HRASLS5
ENSG00000156983	3	9773413	9789702	5	2	419277	1.0523	0.14632	BRPF1
ENSG00000170949	19	53569859	53606689	33	4	419277	1.0521	0.14638	ZNF160
ENSG00000100380	22	41220539	41253026	19	1	419277	1.052	0.1464	ST13
ENSG00000151779	2	15307032	15701454	71	8	419277	1.0518	0.14644	NBAS
ENSG00000204038	10	82009466	82013395	4	2	419277	1.0514	0.14653	AL359195.1
ENSG00000132600	16	68344877	68392466	20	3	419277	1.0513	0.14656	PRMT7
ENSG00000173239	10	90562487	90580303	3	2	419277	1.0511	0.14661	LIPM
ENSG00000124243	20	49411431	49493714	33	7	419277	1.051	0.14664	BCAS4
ENSG00000115808	2	37070783	37193615	51	5	419277	1.0505	0.14674	STRN
ENSG00000205497	11	4967355	4968356	2	1	419277	1.0504	0.14676	OR51A4
ENSG00000108602	17	19641297	19652256	1	1	419277	1.0504	0.14677	ALDH3A1
ENSG00000241186	3	46616045	46668033	25	4	419277	1.05	0.14686	TDGF1
ENSG00000129151	11	27062272	27149356	14	3	419277	1.0499	0.14689	BBOX1
ENSG00000175175	17	56833230	57058983	16	4	419277	1.0493	0.14701	PPM1E
ENSG00000111424	12	48235320	48336831	44	11	419277	1.0492	0.14704	VDR
ENSG00000162337	11	68080077	68216743	51	8	419277	1.0489	0.14712	LRP5
ENSG00000169679	2	111395275	111435691	2	1	419277	1.048	0.14731	BUB1
ENSG00000153250	2	161128662	161350305	53	13	419277	1.0478	0.14736	RBMS1
ENSG00000138316	10	72432559	72522197	107	18	419277	1.0473	0.14749	ADAMTS14
ENSG00000089101	20	20033158	20341346	79	14	419277	1.0472	0.1475	C20orf26
ENSG00000164171	5	52285156	52390609	68	9	419277	1.0471	0.14752	ITGA2
ENSG00000156515	10	71029740	71161638	40	8	419277	1.047	0.14755	HK1
ENSG00000122786	7	134429003	134655479	81	15	419277	1.0468	0.1476	CALD1
ENSG00000075914	3	45016733	45077558	88	5	419277	1.0464	0.1477	EXOSC7
ENSG00000235098	1	1353800	1357149	1	1	419277	1.0463	0.14772	ANKRD65
ENSG00000156427	5	170846660	170884627	6	3	419277	1.0461	0.14776	FGF18
ENSG00000114841	3	52350335	52434507	4	2	419277	1.0459	0.14779	DNAH1
ENSG00000004799	7	95212811	95225803	6	2	419277	1.046	0.14779	PDK4
ENSG00000125733	19	6737936	6751537	1	1	419277	1.0456	0.14787	TRIP10
ENSG00000179294	17	36827961	36831187	1	1	419277	1.0453	0.14793	C17orf96
ENSG00000111696	12	104164231	104234975	32	6	419277	1.045	0.148	NT5DC3
ENSG00000100379	22	37447779	37459430	1	1	419277	1.045	0.14801	KCTD17
ENSG00000205707	12	25348150	25362579	3	1	419277	1.0446	0.14811	LYRM5
ENSG00000112273	6	22569678	22571892	5	2	419277	1.0441	0.14822	HDGFL1
ENSG00000107130	9	132934857	132999583	38	5	419277	1.0431	0.14846	NCS1
ENSG00000149658	20	61826781	61847586	18	2	419277	1.0431	0.14846	YTHDF1
ENSG00000064995	6	34845555	34855866	8	3	419277	1.0429	0.1485	TAF11
ENSG00000114416	3	180585929	180700541	6	3	419277	1.0427	0.14854	FXR1
ENSG00000135093	12	109460894	109525831	21	4	419277	1.0422	0.14867	USP30
ENSG00000198300	19	57321445	57352096	15	3	419277	1.0422	0.14867	PEG3
ENSG00000164244	5	126853301	126890781	2	1	419277	1.0416	0.14879	PRRC1
ENSG00000198807	14	37126773	37148920	3	2	419277	1.0414	0.14884	PAX9
ENSG00000012779	10	45869661	45941561	58	4	419277	1.0409	0.14896	ALOX5
ENSG00000172113	3	48334754	48343175	1	1	419277	1.0408	0.149	NME6
ENSG00000145920	5	175223313	175311023	19	8	419277	1.0405	0.14906	CPLX2
ENSG00000107263	9	134452157	134615461	41	5	419277	1.0403	0.14909	RAPGEF1
ENSG00000225362	15	71402583	71407833	2	1	419277	1.0401	0.14915	CT62
ENSG00000112210	6	57053607	57087078	7	1	419277	1.04	0.14916	RAB23
ENSG00000078898	20	31595406	31611515	7	2	419277	1.04	0.14916	BPIFB2
ENSG00000151929	10	121410882	121437331	7	2	419277	1.0398	0.14921	BAG3
ENSG00000107798	10	90973326	91174314	65	18	419277	1.0396	0.14925	LIPA
ENSG00000144061	2	110879888	110962643	3	2	419277	1.0396	0.14926	NPHP1
ENSG00000170191	20	25593571	25604811	1	1	419277	1.0396	0.14927	NANP
ENSG00000163682	4	39455744	39460568	7	2	419277	1.0393	0.14933	RPL9
ENSG00000084092	4	57829536	57844989	9	2	419277	1.0393	0.14933	NOA1
ENSG00000063660	2	241375088	241407493	32	6	419277	1.0391	0.14939	GPC1
ENSG00000175592	11	65659520	65668044	1	1	419277	1.0389	0.14942	FOSL1
ENSG00000196739	9	116917840	117074791	101	28	419277	1.0387	0.14948	COL27A1
ENSG00000123407	12	54348618	54352740	2	1	419277	1.0386	0.14949	HOXC12
ENSG00000186442	12	53183469	53189901	3	2	419277	1.038	0.14964	KRT3
ENSG00000186318	11	117156402	117186975	1	1	419277	1.0375	0.14975	BACE1
ENSG00000229183	11	60989688	61018929	2	1	419277	1.0372	0.14982	PGA4
ENSG00000256713	11	61008514	61018920	2	1	419277	1.0372	0.14982	PGA5
ENSG00000251537	17	15474805	15554967	22	4	419277	1.0372	0.14982	RP11-385D13.1
ENSG00000167693	17	702553	883010	55	18	419277	1.0371	0.14985	NXN
ENSG00000171060	8	10530147	10558103	1	1	419277	1.0369	0.1499	C8orf74
ENSG00000161642	12	54762917	54785082	9	3	419277	1.0368	0.14991	ZNF385A
ENSG00000157349	16	70323566	70369186	3	2	419277	1.0368	0.14991	DDX19B
ENSG00000180370	3	196466728	196559518	77	5	419277	1.0365	0.14998	PAK2
ENSG00000239697	17	7452208	7464925	5	1	419277	1.0362	0.15006	TNFSF12
ENSG00000248871	17	7452416	7464918	5	1	419277	1.0362	0.15006	TNFSF12-TNFSF13
ENSG00000168872	16	70380732	70407286	4	2	419277	1.0359	0.15012	DDX19A
ENSG00000151332	14	36767770	36789882	1	1	419277	1.0358	0.15015	MBIP
ENSG00000117009	1	241695434	241758944	14	5	419277	1.0351	0.15032	KMO
ENSG00000250264	6	32781544	32806599	37	6	419277	1.035	0.15032	TAP2
ENSG00000125122	16	67241042	67260951	7	2	419277	1.0349	0.15035	LRRC29
ENSG00000269531	12	80198742	80202321	1	1	419277	1.0348	0.15038	AC073569.1
ENSG00000186377	1	47427036	47516423	66	6	419277	1.0348	0.15039	CYP4X1
ENSG00000089060	12	113736564	113797298	25	3	419277	1.0346	0.15043	SLC8B1
ENSG00000066422	3	101367733	101396339	11	2	419277	1.0345	0.15045	ZBTB11
ENSG00000215262	8	36641842	36793646	53	10	419277	1.0345	0.15046	KCNU1
ENSG00000163812	3	44956749	45017677	36	4	419277	1.0343	0.15049	ZDHHC3
ENSG00000258838	10	50723247	50747584	11	3	419277	1.0342	0.15052	ERCC6-PGBD3
ENSG00000257950	17	3566357	3599488	8	2	419277	1.0342	0.15052	P2RX5-TAX1BP3
ENSG00000152217	18	42260138	42648475	132	29	419277	1.0342	0.15052	SETBP1
ENSG00000116871	1	36621180	36646450	2	1	419277	1.0339	0.15059	MAP7D1
ENSG00000166734	15	44580927	44707956	2	1	419277	1.0337	0.15064	CASC4
ENSG00000111405	12	48103517	48119350	14	2	419277	1.0336	0.15067	ENDOU
ENSG00000156502	10	70939988	70968855	1	1	419277	1.0333	0.15074	SUPV3L1
ENSG00000105707	19	35531410	35557475	5	1	419277	1.0332	0.15074	HPN
ENSG00000139977	14	57857262	57882635	1	1	419277	1.0331	0.15078	NAA30
ENSG00000141551	17	80196899	80231607	1	1	419277	1.033	0.1508	CSNK1D
ENSG00000104442	8	66514694	66546442	56	3	419277	1.0329	0.15082	ARMC1
ENSG00000100298	22	39493229	39500072	20	3	419277	1.0329	0.15083	APOBEC3H
ENSG00000155816	1	240177648	240638489	94	29	419277	1.0326	0.1509	FMN2
ENSG00000175782	12	69139886	69187508	5	2	419277	1.0325	0.15092	SLC35E3
ENSG00000060971	3	38144620	38178733	10	2	419277	1.0325	0.15093	ACAA1
ENSG00000008226	3	38080696	38165516	35	3	419277	1.0318	0.15108	DLEC1
ENSG00000188334	19	48471303	48495427	21	4	419277	1.0313	0.15119	BSPH1
ENSG00000224361	2	23729913	23747214	7	2	419277	1.0312	0.15122	AC011239.1
ENSG00000128915	15	60711808	60771359	12	2	419277	1.0312	0.15123	NARG2
ENSG00000102996	16	58059470	58080805	4	1	419277	1.0312	0.15123	MMP15
ENSG00000197013	19	21679484	21739072	30	1	419277	1.0309	0.1513	ZNF429
ENSG00000255284	11	777578	784297	1	1	419277	1.0308	0.15132	AP006621.5
ENSG00000102678	13	22245522	22278637	8	1	419277	1.0305	0.1514	FGF9
ENSG00000029363	6	136578001	136610989	2	1	419277	1.0304	0.15141	BCLAF1
ENSG00000149823	11	64856796	64879332	20	4	419277	1.0304	0.15141	VPS51
ENSG00000121380	12	12202778	12364018	53	9	419277	1.0302	0.15145	BCL2L14
ENSG00000163536	3	167453031	167543356	100	4	419277	1.03	0.15151	SERPINI1
ENSG00000268361	19	44058844	44097188	13	2	419277	1.0297	0.15157	L34079.2
ENSG00000156006	8	18248755	18258728	6	2	419277	1.0292	0.15168	NAT2
ENSG00000139675	13	53191605	53217919	2	1	419277	1.0289	0.15176	HNRNPA1L2
ENSG00000162620	1	74491699	74663871	18	6	419277	1.0289	0.15177	LRRIQ3
ENSG00000189325	6	36283534	36304662	5	2	419277	1.0288	0.15178	C6orf222
ENSG00000081014	15	51200869	51298097	9	4	419277	1.0283	0.15191	AP4E1
ENSG00000173597	4	70586880	70653679	52	4	419277	1.0282	0.15193	SULT1B1
ENSG00000189182	12	53083410	53097247	8	3	419277	1.028	0.15197	KRT77
ENSG00000144744	3	69103881	69129559	3	2	419277	1.0279	0.15201	UBA3
ENSG00000158122	9	99401859	99417585	1	1	419277	1.0277	0.15205	AAED1
ENSG00000196242	1	247693434	247697141	4	2	419277	1.0275	0.15209	OR2C3
ENSG00000181036	1	159770301	159786041	2	1	419277	1.0272	0.15217	FCRL6
ENSG00000048649	11	77371041	77532063	158	2	419277	1.0271	0.15219	RSF1
ENSG00000176244	10	15119522	15130775	15	3	419277	1.027	0.15222	ACBD7
ENSG00000150628	4	177105789	177116822	2	1	419277	1.0266	0.1523	SPATA4
ENSG00000161798	12	50355653	50359464	1	1	419277	1.0262	0.15239	AQP5
ENSG00000163913	3	129158968	129239198	15	5	419277	1.0261	0.15243	IFT122
ENSG00000105197	19	39971052	39984422	2	1	419277	1.0261	0.15243	TIMM50
ENSG00000113282	5	157212751	157286183	13	4	419277	1.0257	0.15252	CLINT1
ENSG00000172339	1	95439963	95538501	30	5	419277	1.0256	0.15254	ALG14
ENSG00000231389	6	33032346	33048552	7	2	419277	1.0256	0.15254	HLA-DPA1
ENSG00000164867	7	150688083	150711676	5	1	419277	1.0253	0.1526	NOS3
ENSG00000164187	5	36098514	36152063	3	1	419277	1.0252	0.15262	LMBRD2
ENSG00000166206	15	26788693	27184686	208	17	419277	1.0253	0.15262	GABRB3
ENSG00000254685	1	74663896	74699770	15	5	419277	1.0252	0.15264	FPGT
ENSG00000225485	17	36584662	36668628	19	6	419277	1.0248	0.15274	ARHGAP23
ENSG00000186469	14	52292913	52446060	107	18	419277	1.0244	0.15282	GNG2
ENSG00000244617	2	70187226	70189397	1	1	419277	1.0239	0.15294	ASPRV1
ENSG00000115539	2	101179152	101193197	18	2	419277	1.0239	0.15294	PDCL3
ENSG00000243251	10	50723151	50747086	10	3	419277	1.0238	0.15297	PGBD3
ENSG00000172456	1	59762310	60233347	162	22	419277	1.0235	0.15303	FGGY
ENSG00000138771	4	77356253	77704406	85	19	419277	1.0235	0.15303	SHROOM3
ENSG00000172845	2	174771187	174830430	22	3	419277	1.0232	0.15312	SP3
ENSG00000112406	6	139456249	139501939	10	1	419277	1.023	0.15315	HECA
ENSG00000197343	7	99156029	99174076	13	2	419277	1.023	0.15316	ZNF655
ENSG00000052795	4	159690290	159829201	16	7	419277	1.0229	0.15318	FNIP2
ENSG00000107611	10	16865963	17171830	275	32	419277	1.0226	0.15325	CUBN
ENSG00000136146	13	48627459	48669267	15	2	419277	1.0225	0.15328	MED4
ENSG00000102904	16	67840668	67866051	3	2	419277	1.022	0.15338	TSNAXIP1
ENSG00000105281	19	47278140	47291851	14	4	419277	1.022	0.15339	SLC1A5
ENSG00000138660	4	113152893	113191203	5	1	419277	1.0218	0.15343	AP1AR
ENSG00000169919	7	65425671	65447301	8	1	419277	1.021	0.15363	GUSB
ENSG00000100697	14	95552565	95624347	15	5	419277	1.0209	0.15366	DICER1
ENSG00000167384	19	44979854	45004576	6	2	419277	1.0207	0.1537	ZNF180
ENSG00000177752	4	44624086	44680573	52	8	419277	1.0206	0.15373	YIPF7
ENSG00000155329	5	132332677	132362296	2	1	419277	1.0201	0.15383	ZCCHC10
ENSG00000189144	19	38226734	38307940	46	4	419277	1.02	0.15387	ZNF573
ENSG00000181788	3	150458914	150481264	2	1	419277	1.0197	0.15393	SIAH2
ENSG00000112319	6	133561736	133853258	137	17	419277	1.0195	0.15398	EYA4
ENSG00000139343	12	96252706	96297606	16	4	419277	1.0193	0.15402	SNRPF
ENSG00000181552	14	21236586	21239107	9	2	419277	1.0193	0.15402	EDDM3B
ENSG00000143278	1	197008321	197036397	19	1	419277	1.0192	0.15404	F13B
ENSG00000005700	6	82879700	82957471	24	1	419277	1.0186	0.1542	IBTK
ENSG00000080573	19	10070237	10121147	27	8	419277	1.0186	0.1542	COL5A3
ENSG00000174358	5	1201710	1225232	19	5	419277	1.0185	0.15422	SLC6A19
ENSG00000164045	3	48198636	48229892	3	1	419277	1.0182	0.15429	CDC25A
ENSG00000168539	11	62676151	62689279	12	2	419277	1.018	0.15433	CHRM1
ENSG00000254087	8	56792372	56923940	99	11	419277	1.018	0.15434	LYN
ENSG00000173868	17	47300724	47308128	4	1	419277	1.0178	0.15438	PHOSPHO1
ENSG00000165805	12	88373816	88427814	19	4	419277	1.0175	0.15446	C12orf50
ENSG00000104957	19	13842574	13874110	32	3	419277	1.0174	0.15449	CCDC130
ENSG00000072364	5	132211071	132299326	36	3	419277	1.0169	0.15459	AFF4
ENSG00000143622	1	155867599	155881195	3	1	419277	1.0168	0.15462	RIT1
ENSG00000143061	1	117117031	117210375	4	2	419277	1.0165	0.1547	IGSF3
ENSG00000145832	5	135170338	135224326	6	3	419277	1.0164	0.15473	SLC25A48
ENSG00000110719	11	67806483	67818362	2	1	419277	1.0162	0.15476	TCIRG1
ENSG00000100612	14	60610838	60636574	42	1	419277	1.016	0.15482	DHRS7
ENSG00000134265	18	10525902	10552758	25	2	419277	1.0159	0.15484	NAPG
ENSG00000100490	14	50796310	50883179	23	5	419277	1.0156	0.15491	CDKL1
ENSG00000089902	14	103058998	103196913	59	4	419277	1.0156	0.15492	RCOR1
ENSG00000072571	5	162887209	162918947	16	2	419277	1.0153	0.15497	HMMR
ENSG00000116514	1	33402046	33430286	12	1	419277	1.0153	0.15498	RNF19B
ENSG00000168454	18	9885763	9889272	7	3	419277	1.0151	0.15503	TXNDC2
ENSG00000085871	4	140586922	140661899	37	11	419277	1.0149	0.15508	MGST2
ENSG00000101040	20	45837859	45985567	15	3	419277	1.0143	0.15522	ZMYND8
ENSG00000109472	4	166282346	166419472	207	6	419277	1.0141	0.15528	CPE
ENSG00000125827	20	7957995	8000476	57	3	419277	1.014	0.15529	TMX4
ENSG00000132965	13	31309645	31338556	24	2	419277	1.0138	0.15534	ALOX5AP
ENSG00000136237	7	22157856	22396763	86	14	419277	1.0136	0.15538	RAPGEF5
ENSG00000155897	8	131792547	132054672	197	21	419277	1.0136	0.15538	ADCY8
ENSG00000137877	15	42140345	42186275	14	5	419277	1.0136	0.15538	SPTBN5
ENSG00000083817	19	58082934	58090295	3	1	419277	1.0135	0.15541	ZNF416
ENSG00000159720	16	67471917	67515140	3	1	419277	1.0134	0.15542	ATP6V0D1
ENSG00000158220	3	138153428	138200528	12	3	419277	1.0127	0.15561	ESYT3
ENSG00000185219	3	44481262	44519162	4	2	419277	1.0126	0.15562	ZNF445
ENSG00000226364	17	50939481	50976948	27	3	419277	1.0124	0.15567	AC102948.2
ENSG00000096070	6	36164521	36200567	10	2	419277	1.012	0.15578	BRPF3
ENSG00000121210	4	154387498	154557863	74	9	419277	1.0119	0.1558	KIAA0922
ENSG00000177301	1	111136202	111174096	30	2	419277	1.0116	0.15587	KCNA2
ENSG00000081760	12	125549925	125627873	59	10	419277	1.0113	0.15593	AACS
ENSG00000160803	1	156005092	156023585	1	1	419277	1.011	0.156	UBQLN4
ENSG00000170860	3	14219858	14242619	1	1	419277	1.01	0.15625	LSM3
ENSG00000115041	2	95963052	96051825	5	2	419277	1.0099	0.15627	KCNIP3
ENSG00000133422	22	31321117	31364284	1	1	419277	1.0099	0.15627	MORC2
ENSG00000213185	10	124608594	124639157	2	1	419277	1.0099	0.15628	FAM24B
ENSG00000070748	10	50817141	50901925	23	5	419277	1.0097	0.15633	CHAT
ENSG00000137252	6	55039050	55147418	63	10	419277	1.0096	0.15635	HCRTR2
ENSG00000164418	6	101846664	102517958	281	34	419277	1.008	0.15673	GRIK2
ENSG00000205495	11	5067756	5068691	3	1	419277	1.0074	0.15686	OR52J3
ENSG00000121897	4	39460620	39479273	32	3	419277	1.0073	0.1569	LIAS
ENSG00000131876	15	101821715	101835487	1	1	419277	1.0073	0.1569	SNRPA1
ENSG00000054938	11	74407474	74442430	14	5	419277	1.0072	0.15691	CHRDL2
ENSG00000141720	17	36921942	36956379	14	4	419277	1.0072	0.15692	PIP4K2B
ENSG00000143367	1	151512781	151556059	12	5	419277	1.0071	0.15694	TUFT1
ENSG00000162365	1	47603107	47615413	22	3	419277	1.007	0.15698	CYP4A22
ENSG00000170633	12	121837844	121868389	1	1	419277	1.0068	0.15702	RNF34
ENSG00000097096	1	85622556	85666729	15	3	419277	1.0066	0.15706	SYDE2
ENSG00000085265	9	137801431	137809809	1	1	419277	1.0065	0.15709	FCN1
ENSG00000008130	1	1682671	1711896	6	1	419277	1.0064	0.1571	NADK
ENSG00000155511	5	152869175	153193429	126	16	419277	1.0064	0.15712	GRIA1
ENSG00000102802	13	31480328	31499709	4	2	419277	1.0062	0.15716	MEDAG
ENSG00000167701	8	145728356	145732557	2	1	419277	1.0058	0.15725	GPT
ENSG00000136732	2	127413509	127454246	5	3	419277	1.0058	0.15726	GYPC
ENSG00000080824	14	102547075	102606036	11	3	419277	1.0058	0.15726	HSP90AA1
ENSG00000060982	12	24964295	25102393	50	17	419277	1.0057	0.15729	BCAT1
ENSG00000163873	1	37261128	37499730	21	8	419277	1.0055	0.15733	GRIK3
ENSG00000110367	11	118620034	118661858	6	3	419277	1.0055	0.15733	DDX6
ENSG00000243710	1	43637820	43720029	18	5	419277	1.0049	0.15748	WDR65
ENSG00000125245	13	99906968	99913998	1	1	419277	1.0046	0.15754	GPR18
ENSG00000121594	3	119243140	119278449	6	3	419277	1.0044	0.15758	CD80
ENSG00000152034	6	100367786	100442123	20	4	419277	1.0045	0.15758	MCHR2
ENSG00000100345	22	36677327	36784063	35	7	419277	1.0044	0.1576	MYH9
ENSG00000188312	9	95087766	95382815	63	12	419277	1.0042	0.15764	CENPP
ENSG00000154556	4	186506598	186877806	132	37	419277	1.0039	0.15772	SORBS2
ENSG00000088854	20	3229951	3388272	139	2	419277	1.0039	0.15772	C20orf194
ENSG00000095209	9	108456825	108538893	13	2	419277	1.0038	0.15774	TMEM38B
ENSG00000239887	1	162336698	162356600	11	5	419277	1.0035	0.15782	C1orf226
ENSG00000069849	3	141594966	141645356	58	4	419277	1.0029	0.15795	ATP1B3
ENSG00000029639	6	155578643	155635627	76	10	419277	1.0029	0.15795	TFB1M
ENSG00000147955	9	34634719	34637806	4	2	419277	1.0026	0.15804	SIGMAR1
ENSG00000143669	1	235824341	236046940	100	4	419277	1.0025	0.15805	LYST
ENSG00000123374	12	56360553	56366568	4	2	419277	1.0024	0.15808	CDK2
ENSG00000138792	4	111286889	111486441	68	9	419277	1.0023	0.1581	ENPEP
ENSG00000119333	9	131395940	131419066	13	1	419277	1.0019	0.15819	WDR34
ENSG00000152578	11	105480721	105852819	50	12	419277	1.0019	0.15819	GRIA4
ENSG00000172322	12	10103915	10148293	38	5	419277	1.0016	0.15828	CLEC12A
ENSG00000111981	6	150285143	150294846	4	2	419277	1.0015	0.15829	ULBP1
ENSG00000137709	11	120107349	120190653	12	4	419277	1.0014	0.15833	POU2F3
ENSG00000073792	3	185361527	185542844	89	6	419277	1.0013	0.15834	IGF2BP2
ENSG00000164125	4	159045626	159094470	70	3	419277	1.001	0.15842	FAM198B
ENSG00000134201	1	110254864	110318050	11	5	419277	1.0009	0.15844	GSTM5
ENSG00000158869	1	161185024	161190489	2	1	419277	0.99985	0.15869	FCER1G
ENSG00000262246	16	4404543	4475706	5	2	419277	0.99981	0.1587	CORO7
ENSG00000132963	13	29233241	29253062	4	2	419277	0.99951	0.15877	POMP
ENSG00000136059	3	38029550	38048679	18	3	419277	0.99917	0.15886	VILL
ENSG00000154518	2	176040986	176049335	3	2	419277	0.99904	0.15889	ATP5G3
ENSG00000168394	6	32812986	32821755	10	2	419277	0.99893	0.15892	TAP1
ENSG00000103021	16	58265061	58317740	18	4	419277	0.99833	0.15906	CCDC113
ENSG00000139737	13	78272023	78338377	8	2	419277	0.99826	0.15908	SLAIN1
ENSG00000261190	16	52039399	52112386	33	5	419277	0.99817	0.1591	C16orf97
ENSG00000129473	14	23767999	23780968	5	2	419277	0.99808	0.15912	BCL2L2
ENSG00000100479	14	50110273	50155140	2	1	419277	0.99784	0.15918	POLE2
ENSG00000172680	8	57025501	57026541	1	1	419277	0.99771	0.15921	MOS
ENSG00000171199	4	71263599	71275911	4	1	419277	0.99765	0.15922	PROL1
ENSG00000133063	1	203181955	203242769	27	5	419277	0.9976	0.15924	CHIT1
ENSG00000175497	2	115199876	116603328	441	57	419277	0.99714	0.15935	DPP10
ENSG00000180697	3	126245842	126277808	35	5	419277	0.99714	0.15935	C3orf22
ENSG00000166025	11	94439597	94609918	64	7	419277	0.99677	0.15944	AMOTL1
ENSG00000144504	2	241418839	241508626	37	8	419277	0.99649	0.15951	ANKMY1
ENSG00000163673	3	36753913	36781352	2	1	419277	0.99629	0.15955	DCLK3
ENSG00000138780	4	106629935	106768885	161	5	419277	0.99609	0.1596	GSTCD
ENSG00000146670	11	64833772	64851636	11	2	419277	0.99585	0.15966	CDCA5
ENSG00000154263	17	67143355	67240987	31	2	419277	0.99582	0.15967	ABCA10
ENSG00000243501	6	73919469	73972919	13	1	419277	0.99578	0.15968	RP11-257K9.8
ENSG00000168310	4	185308867	185395734	25	8	419277	0.9956	0.15972	IRF2
ENSG00000167098	20	31571579	31592239	13	2	419277	0.99505	0.15986	SUN5
ENSG00000129195	17	6347735	6354789	7	1	419277	0.99482	0.15991	FAM64A
ENSG00000163788	3	43328004	43466256	19	3	419277	0.99468	0.15994	SNRK
ENSG00000213494	17	34310327	34329100	12	3	419277	0.99463	0.15996	CCL14
ENSG00000161574	17	34310692	34328660	12	3	419277	0.99463	0.15996	CCL15-CCL14
ENSG00000158555	11	75145685	75236948	40	3	419277	0.99456	0.15998	GDPD5
ENSG00000136371	15	80125927	80189721	33	7	419277	0.99431	0.16004	MTHFS
ENSG00000162522	1	33207486	33240571	9	1	419277	0.99347	0.16024	KIAA1522
ENSG00000101557	18	158383	214629	26	4	419277	0.99342	0.16025	USP14
ENSG00000163508	3	27757440	27764206	4	1	419277	0.99317	0.16031	EOMES
ENSG00000154310	3	170779128	171178197	143	39	419277	0.99292	0.16037	TNIK
ENSG00000137449	4	15004298	15071777	66	7	419277	0.99268	0.16043	CPEB2
ENSG00000080603	16	30709530	30755602	1	1	419277	0.9919	0.16062	SRCAP
ENSG00000119707	14	73525144	73588122	3	1	419277	0.99182	0.16064	RBM25
ENSG00000103066	16	68279207	68294961	3	1	419277	0.99154	0.16071	PLA2G15
ENSG00000171811	10	134621896	134756327	204	18	419277	0.9915	0.16072	TTC40
ENSG00000145321	4	72607410	72669758	17	2	419277	0.99145	0.16073	GC
ENSG00000204439	6	31626075	31628549	1	1	419277	0.99115	0.16081	C6orf47
ENSG00000171612	1	9599541	9645237	3	1	419277	0.99086	0.16088	SLC25A33
ENSG00000023171	11	123396344	123498482	65	18	419277	0.99066	0.16093	GRAMD1B
ENSG00000188064	22	46316242	46373009	17	1	419277	0.99062	0.16094	WNT7B
ENSG00000088882	20	2774715	2781283	3	2	419277	0.99019	0.16104	CPXM1
ENSG00000175920	4	3465033	3503200	51	10	419277	0.99016	0.16105	DOK7
ENSG00000189068	19	54544079	54567207	12	3	419277	0.98985	0.16112	VSTM1
ENSG00000172554	2	946554	1371385	69	5	419277	0.98982	0.16113	SNTG2
ENSG00000149554	11	125495036	125546150	10	2	419277	0.98954	0.1612	CHEK1
ENSG00000102699	13	24995064	25086948	197	10	419277	0.98948	0.16121	PARP4
ENSG00000106089	7	73113536	73134002	3	1	419277	0.98946	0.16122	STX1A
ENSG00000096060	6	35541362	35696360	22	8	419277	0.98907	0.16131	FKBP5
ENSG00000145700	5	74364100	74532703	55	6	419277	0.98895	0.16134	ANKRD31
ENSG00000108064	10	60144782	60158981	7	1	419277	0.98896	0.16134	TFAM
ENSG00000176946	2	242523820	242576864	46	2	419277	0.98866	0.16141	THAP4
ENSG00000000457	1	169818772	169863408	56	4	419277	0.98858	0.16143	SCYL3
ENSG00000074695	18	56995055	57027194	42	2	419277	0.98838	0.16148	LMAN1
ENSG00000107551	10	45454855	45491339	22	8	419277	0.98804	0.16157	RASSF4
ENSG00000166803	15	64657193	64679886	2	1	419277	0.98796	0.16159	KIAA0101
ENSG00000127311	12	66696325	66737423	29	1	419277	0.98787	0.16161	HELB
ENSG00000129559	14	24686058	24701660	2	1	419277	0.98754	0.16169	NEDD8
ENSG00000140382	15	77712754	77777949	28	1	419277	0.98745	0.16171	HMG20A
ENSG00000123500	6	116440086	116479910	10	4	419277	0.98709	0.1618	COL10A1
ENSG00000087088	19	49458072	49465055	3	1	419277	0.98695	0.16183	BAX
ENSG00000185950	13	110406184	110438915	12	3	419277	0.98667	0.1619	IRS2
ENSG00000159166	1	201342372	201368736	6	3	419277	0.98635	0.16198	LAD1
ENSG00000109220	4	54875956	54930857	3	1	419277	0.98637	0.16198	CHIC2
ENSG00000186976	22	43924624	44208217	159	17	419277	0.98617	0.16202	EFCAB6
ENSG00000160062	1	33005028	33071540	44	2	419277	0.9858	0.16212	ZBTB8A
ENSG00000160959	8	145743376	145750557	4	2	419277	0.98575	0.16213	LRRC14
ENSG00000116704	1	67465015	67519782	1	1	419277	0.98545	0.1622	SLC35D1
ENSG00000170927	6	51480098	51952423	269	24	419277	0.98524	0.16225	PKHD1
ENSG00000174891	3	157823644	158263519	352	10	419277	0.9852	0.16226	RSRC1
ENSG00000196355	4	38628029	38666430	10	4	419277	0.98517	0.16227	AC021860.1
ENSG00000120049	10	103585731	103603677	5	1	419277	0.98517	0.16227	KCNIP2
ENSG00000144711	3	12938719	13114617	55	16	419277	0.98499	0.16231	IQSEC1
ENSG00000185088	15	63418071	63450220	38	3	419277	0.98491	0.16233	RPS27L
ENSG00000270386	4	70454912	70518967	25	4	419277	0.98471	0.16238	UGT2A1
ENSG00000169021	19	29698173	29704448	7	1	419277	0.98465	0.1624	UQCRFS1
ENSG00000140932	16	66613351	66622178	2	1	419277	0.98414	0.16252	CMTM2
ENSG00000221949	12	62995531	62997214	1	1	419277	0.98339	0.16271	C12orf61
ENSG00000151838	14	59971257	60043549	62	6	419277	0.98335	0.16272	CCDC175
ENSG00000100577	14	77787227	77797940	11	3	419277	0.98301	0.1628	GSTZ1
ENSG00000168938	5	122358945	122372436	2	1	419277	0.98288	0.16283	PPIC
ENSG00000070886	1	22890057	22930087	24	5	419277	0.98283	0.16285	EPHA8
ENSG00000185651	22	21903736	21978323	6	1	419277	0.98266	0.16289	UBE2L3
ENSG00000164362	5	1253262	1295184	3	2	419277	0.98254	0.16292	TERT
ENSG00000148297	9	136205160	136214986	7	3	419277	0.98244	0.16294	MED22
ENSG00000116497	1	33282368	33324476	23	2	419277	0.98237	0.16296	S100PBP
ENSG00000197748	10	105889646	105992120	19	6	419277	0.98214	0.16301	WDR96
ENSG00000120729	5	137203480	137223540	3	2	419277	0.98102	0.16329	MYOT
ENSG00000175595	16	14014014	14046202	5	1	419277	0.98075	0.16336	ERCC4
ENSG00000172775	16	57186378	57220028	3	1	419277	0.98052	0.16341	FAM192A
ENSG00000167083	17	47280153	47287936	4	2	419277	0.98044	0.16343	GNGT2
ENSG00000124098	20	54933971	54943719	6	1	419277	0.98032	0.16346	FAM210B
ENSG00000112486	6	167525295	167553184	11	4	419277	0.98028	0.16347	CCR6
ENSG00000121989	2	148602086	148688393	30	2	419277	0.98022	0.16349	ACVR2A
ENSG00000154493	10	128113566	128359079	99	16	419277	0.98023	0.16349	C10orf90
ENSG00000144792	3	44619715	44641186	11	2	419277	0.9797	0.16362	ZNF660
ENSG00000272781	14	47311134	48143999	450	40	419277	0.97941	0.16369	MDGA2
ENSG00000117906	15	77223960	77242601	2	1	419277	0.97894	0.1638	RCN2
ENSG00000268926	9	98534605	98537013	4	2	419277	0.97887	0.16382	DKFZP434H0512
ENSG00000185339	22	31002825	31023265	11	4	419277	0.97857	0.1639	TCN2
ENSG00000271271	4	70454135	70505360	25	4	419277	0.97836	0.16395	UGT2A2
ENSG00000050767	5	177664619	178017556	191	42	419277	0.97825	0.16398	COL23A1
ENSG00000269468	1	17655507	17676070	10	2	419277	0.9779	0.16406	AC004824.2
ENSG00000255038	11	65834748	65837090	1	1	419277	0.9779	0.16406	RP11-1167A19.2
ENSG00000196456	7	150065879	150109558	4	2	419277	0.97786	0.16407	ZNF775
ENSG00000152380	5	79783788	79838382	16	2	419277	0.97761	0.16413	FAM151B
ENSG00000196367	7	98475556	98610866	7	3	419277	0.9775	0.16416	TRRAP
ENSG00000138785	4	106603784	106817143	214	5	419277	0.97743	0.16418	INTS12
ENSG00000156194	4	76781020	76823724	19	4	419277	0.97733	0.1642	PPEF2
ENSG00000137868	15	74471807	74504608	6	2	419277	0.97731	0.16421	STRA6
ENSG00000101138	20	54967427	54979518	1	1	419277	0.97719	0.16424	CSTF1
ENSG00000173801	17	39775692	39943183	59	8	419277	0.97708	0.16426	JUP
ENSG00000184478	11	5968570	5969591	1	1	419277	0.97681	0.16433	OR56A3
ENSG00000104671	8	30013813	30041156	1	1	419277	0.97644	0.16442	DCTN6
ENSG00000183742	7	20174278	20257027	55	7	419277	0.97642	0.16443	MACC1
ENSG00000116151	1	2252692	2323146	41	11	419277	0.97639	0.16444	MORN1
ENSG00000153132	4	141309609	141349122	16	2	419277	0.97631	0.16445	CLGN
ENSG00000112246	6	100832891	100912805	27	5	419277	0.97635	0.16445	SIM1
ENSG00000175756	1	1309110	1310875	1	1	419277	0.97571	0.16461	AURKAIP1
ENSG00000084072	1	40157854	40229586	36	12	419277	0.97568	0.16461	PPIE
ENSG00000049246	1	7844380	7905237	34	4	419277	0.97552	0.16465	PER3
ENSG00000112742	6	80713604	80752244	48	3	419277	0.97554	0.16465	TTK
ENSG00000158865	16	24857162	24922949	54	5	419277	0.97528	0.16471	SLC5A11
ENSG00000135541	6	135604670	135818914	65	8	419277	0.97522	0.16472	AHI1
ENSG00000197217	8	23243296	23315208	11	3	419277	0.97506	0.16477	ENTPD4
ENSG00000012822	12	54104903	54121529	10	2	419277	0.97502	0.16477	CALCOCO1
ENSG00000165934	14	92588281	92630755	33	2	419277	0.97485	0.16482	CPSF2
ENSG00000134198	1	115590632	115632121	6	2	419277	0.97453	0.1649	TSPAN2
ENSG00000171428	8	18027986	18081198	68	12	419277	0.97452	0.1649	NAT1
ENSG00000161558	19	48835613	48867494	3	2	419277	0.97451	0.1649	TMEM143
ENSG00000267596	17	34323476	34329084	1	1	419277	0.97428	0.16496	CCL15
ENSG00000065029	6	35226686	35263762	17	2	419277	0.97406	0.16501	ZNF76
ENSG00000095261	9	123577774	123605262	12	3	419277	0.97391	0.16505	PSMD5
ENSG00000168056	11	65306276	65326401	4	1	419277	0.97378	0.16508	LTBP3
ENSG00000148429	10	11495945	11653753	93	8	419277	0.97331	0.1652	USP6NL
ENSG00000151065	12	2055220	2113701	6	3	419277	0.9733	0.1652	DCP1B
ENSG00000138688	4	123073488	123283913	84	4	419277	0.97327	0.16521	KIAA1109
ENSG00000100888	14	21853353	21924285	2	1	419277	0.9729	0.1653	CHD8
ENSG00000176749	17	30813637	30818274	1	1	419277	0.97278	0.16533	CDK5R1
ENSG00000174837	19	6887577	6940470	108	9	419277	0.97262	0.16537	EMR1
ENSG00000163412	3	71724567	71803924	12	3	419277	0.97186	0.16556	EIF4E3
ENSG00000204186	2	207139387	207179148	5	2	419277	0.97169	0.1656	ZDBF2
ENSG00000221931	11	123624196	123625253	1	1	419277	0.97159	0.16563	OR6X1
ENSG00000198535	15	62359176	62363116	1	1	419277	0.97156	0.16563	C2CD4A
ENSG00000254999	3	10157276	10168874	4	2	419277	0.97143	0.16567	BRK1
ENSG00000150672	11	83166055	85338966	876	68	419277	0.97129	0.1657	DLG2
ENSG00000103647	15	68871308	69020145	71	12	419277	0.97091	0.1658	CORO2B
ENSG00000124920	11	61520114	61555990	15	3	419277	0.97023	0.16596	MYRF
ENSG00000213719	6	31698358	31707540	6	2	419277	0.97018	0.16598	CLIC1
ENSG00000176024	19	52430400	52452012	35	4	419277	0.96994	0.16604	ZNF613
ENSG00000174125	4	38792298	38858438	70	6	419277	0.96981	0.16607	TLR1
ENSG00000104783	19	44270685	44285409	11	2	419277	0.96973	0.16609	KCNN4
ENSG00000148204	9	126118449	126142603	22	5	419277	0.96968	0.1661	CRB2
ENSG00000184305	4	91048686	92523064	748	76	419277	0.96932	0.16619	CCSER1
ENSG00000136682	2	114195268	114253766	2	1	419277	0.96907	0.16625	CBWD2
ENSG00000119737	2	54080050	54087126	4	2	419277	0.96893	0.16629	GPR75
ENSG00000213420	7	99767229	99774995	2	1	419277	0.96876	0.16633	GPC2
ENSG00000240386	1	152748848	152749445	1	1	419277	0.96853	0.16639	LCE1F
ENSG00000095637	10	97071528	97321171	90	14	419277	0.96826	0.16646	SORBS1
ENSG00000204873	17	39388715	39389705	1	1	419277	0.96808	0.1665	KRTAP9-3
ENSG00000019186	20	52769988	52790512	6	3	419277	0.96806	0.16651	CYP24A1
ENSG00000230891	3	25900024	25915191	17	1	419277	0.968	0.16652	LINC00692
ENSG00000111879	6	119280928	119470552	63	12	419277	0.96766	0.16661	FAM184A
ENSG00000174485	15	65950384	66084631	161	6	419277	0.96741	0.16667	DENND4A
ENSG00000221944	2	233412779	233415226	2	1	419277	0.96712	0.16674	TIGD1
ENSG00000176438	14	95883831	95942173	31	9	419277	0.96661	0.16687	SYNE3
ENSG00000161267	3	197236654	197300194	17	3	419277	0.9665	0.1669	BDH1
ENSG00000071051	2	106361354	106510730	190	16	419277	0.96614	0.16699	NCK2
ENSG00000155363	1	113215763	113243368	9	2	419277	0.9659	0.16705	MOV10
ENSG00000188883	7	139137436	139168458	11	1	419277	0.96572	0.16709	KLRG2
ENSG00000197696	15	85198360	85201794	2	1	419277	0.96548	0.16715	NMB
ENSG00000065268	19	983174	994569	38	3	419277	0.96527	0.1672	WDR18
ENSG00000021826	2	211342406	211543831	75	9	419277	0.96524	0.16721	CPS1
ENSG00000149792	11	64889655	64894843	3	2	419277	0.96523	0.16721	MRPL49
ENSG00000162374	1	50513686	50669458	30	4	419277	0.96521	0.16722	ELAVL4
ENSG00000067533	1	218458629	218511325	25	1	419277	0.96519	0.16722	RRP15
ENSG00000166257	11	123499895	123525952	11	4	419277	0.96518	0.16723	SCN3B
ENSG00000169299	4	37828255	37864558	5	3	419277	0.96499	0.16727	PGM2
ENSG00000130590	20	62605466	62611361	2	1	419277	0.96482	0.16732	SAMD10
ENSG00000197093	7	99756867	99766373	9	2	419277	0.96461	0.16737	GAL3ST4
ENSG00000136878	9	132596977	132644107	137	6	419277	0.96453	0.16739	USP20
ENSG00000099330	19	17337013	17340028	3	1	419277	0.9645	0.1674	OCEL1
ENSG00000137310	6	31126319	31134936	9	3	419277	0.96446	0.16741	TCF19
ENSG00000171115	7	150147718	150176480	5	2	419277	0.96447	0.16741	GIMAP8
ENSG00000196388	17	4891425	4900905	2	1	419277	0.96409	0.1675	INCA1
ENSG00000170074	5	177134982	177210399	2	1	419277	0.96353	0.16764	FAM153A
ENSG00000128908	15	41271078	41408552	11	3	419277	0.96345	0.16766	INO80
ENSG00000175287	9	131683174	131704320	1	1	419277	0.96336	0.16768	PHYHD1
ENSG00000104472	8	141521397	141527236	1	1	419277	0.96295	0.16779	CHRAC1
ENSG00000233412	3	97887544	97888485	1	1	419277	0.96276	0.16783	OR5H15
ENSG00000188603	16	28477983	28506896	2	1	419277	0.96279	0.16783	CLN3
ENSG00000176209	8	42396298	42409603	14	2	419277	0.96254	0.16789	SMIM19
ENSG00000187118	3	28283075	28366633	36	2	419277	0.96208	0.168	CMC1
ENSG00000172803	11	65601112	65624367	6	4	419277	0.96211	0.168	SNX32
ENSG00000130598	11	1860219	1862910	1	1	419277	0.96207	0.16801	TNNI2
ENSG00000140682	16	31482906	31489281	3	1	419277	0.96195	0.16804	TGFB1I1
ENSG00000188770	1	203463271	203477992	15	3	419277	0.96189	0.16805	OPTC
ENSG00000163357	1	155006300	155023406	2	1	419277	0.96135	0.16819	DCST1
ENSG00000163491	3	27151576	27410951	357	12	419277	0.96129	0.1682	NEK10
ENSG00000180448	19	1065922	1086627	11	3	419277	0.96102	0.16827	HMHA1
ENSG00000159708	16	67360701	67419106	1	1	419277	0.96081	0.16832	LRRC36
ENSG00000129204	17	5019733	5078329	40	5	419277	0.96045	0.16841	USP6
ENSG00000184863	7	155437145	155574179	43	1	419277	0.9596	0.16863	RBM33
ENSG00000197798	11	126081309	126132881	13	4	419277	0.95959	0.16863	FAM118B
ENSG00000075223	7	80371854	80551675	87	10	419277	0.95906	0.16876	SEMA3C
ENSG00000139636	12	49490919	49504683	5	1	419277	0.95891	0.1688	LMBR1L
ENSG00000184307	3	113666748	113684248	1	1	419277	0.95887	0.16881	ZDHHC23
ENSG00000221813	7	143701022	143702068	1	1	419277	0.95882	0.16882	OR6B1
ENSG00000255432	11	62417166	62432650	2	1	419277	0.95874	0.16885	RP11-831H9.11
ENSG00000255863	12	49315767	49333446	2	1	419277	0.95821	0.16898	AC073610.5
ENSG00000173610	4	70454135	70518965	26	4	419277	0.95818	0.16899	UGT2A1
ENSG00000204653	19	51014857	51017947	1	1	419277	0.95797	0.16904	ASPDH
ENSG00000138675	4	81187753	81257834	16	1	419277	0.95775	0.1691	FGF5
ENSG00000140675	16	31494323	31502181	1	1	419277	0.95764	0.16912	SLC5A2
ENSG00000100095	22	26565440	26779562	124	20	419277	0.95762	0.16913	SEZ6L
ENSG00000204435	6	31633013	31638120	2	1	419277	0.95758	0.16914	CSNK2B
ENSG00000122483	1	93645476	93744287	36	2	419277	0.95751	0.16915	CCDC18
ENSG00000260240	16	59743897	59788752	11	2	419277	0.95733	0.1692	RP11-105C20.2
ENSG00000125816	20	21376005	21378666	1	1	419277	0.95694	0.1693	NKX2-4
ENSG00000161021	5	179159851	179223512	43	5	419277	0.95684	0.16932	MAML1
ENSG00000256061	15	55702723	55800432	104	6	419277	0.95676	0.16934	DYX1C1
ENSG00000182934	11	126132814	126139039	1	1	419277	0.95669	0.16936	SRPR
ENSG00000023572	1	193065598	193075244	3	1	419277	0.95664	0.16937	GLRX2
ENSG00000147649	8	98656407	98740998	18	3	419277	0.95633	0.16945	MTDH
ENSG00000164877	7	1468101	1499138	19	2	419277	0.95614	0.1695	MICALL2
ENSG00000172262	5	43065278	43192123	130	9	419277	0.95605	0.16952	ZNF131
ENSG00000112130	6	37321748	37362514	6	2	419277	0.95596	0.16955	RNF8
ENSG00000171643	5	76145826	76217475	11	2	419277	0.95573	0.1696	S100Z
ENSG00000110057	11	67758575	67772452	2	1	419277	0.95576	0.1696	UNC93B1
ENSG00000162607	1	62901968	62917475	1	1	419277	0.95554	0.16965	USP1
ENSG00000130649	10	135333910	135374724	79	2	419277	0.95534	0.1697	CYP2E1
ENSG00000128645	2	177053307	177055688	2	1	419277	0.95527	0.16972	HOXD1
ENSG00000169223	5	176758563	176778853	9	1	419277	0.95519	0.16974	LMAN2
ENSG00000007392	16	238968	279462	16	4	419277	0.95508	0.16977	LUC7L
ENSG00000131044	20	30458505	30532764	16	4	419277	0.95504	0.16978	TTLL9
ENSG00000104517	8	103265240	103425069	101	15	419277	0.95496	0.1698	UBR5
ENSG00000136758	10	27399383	27444195	18	1	419277	0.95487	0.16982	YME1L1
ENSG00000080986	18	2571510	2616634	18	2	419277	0.95488	0.16982	NDC80
ENSG00000184459	22	32809834	32860471	21	6	419277	0.9547	0.16986	BPIFC
ENSG00000143393	1	151264273	151300191	18	2	419277	0.95461	0.16989	PI4KB
ENSG00000172602	12	49250928	49259681	1	1	419277	0.95432	0.16996	RND1
ENSG00000065882	4	37892708	38140796	149	31	419277	0.95383	0.17008	TBC1D1
ENSG00000167996	11	61727190	61735132	2	1	419277	0.95371	0.17012	FTH1
ENSG00000185272	21	15588451	15600693	24	2	419277	0.95359	0.17015	RBM11
ENSG00000134321	2	7005937	7038370	13	4	419277	0.95345	0.17018	RSAD2
ENSG00000128284	22	36536372	36562225	9	2	419277	0.95342	0.17019	APOL3
ENSG00000180549	9	139924626	139927462	2	1	419277	0.95241	0.17044	FUT7
ENSG00000180304	15	64979772	64995480	2	1	419277	0.95225	0.17048	OAZ2
ENSG00000166192	15	72406599	72433311	3	1	419277	0.95228	0.17048	SENP8
ENSG00000174500	3	111839688	111852152	1	1	419277	0.95182	0.17059	GCSAM
ENSG00000177830	11	867357	915058	11	3	419277	0.95156	0.17066	CHID1
ENSG00000268964	19	53547991	53554329	3	1	419277	0.95156	0.17066	ERVV-2
ENSG00000109736	4	2932288	2936586	3	2	419277	0.95151	0.17067	MFSD10
ENSG00000038210	4	25162263	25280714	60	8	419277	0.95136	0.17071	PI4K2B
ENSG00000134291	12	48357352	48362661	4	1	419277	0.95133	0.17072	TMEM106C
ENSG00000140848	16	57126449	57181878	14	6	419277	0.95123	0.17074	CPNE2
ENSG00000120800	12	101673887	101780394	111	9	419277	0.95097	0.17081	UTP20
ENSG00000256229	19	20278037	20311299	17	2	419277	0.95096	0.17081	ZNF486
ENSG00000140107	14	100789674	100796715	3	1	419277	0.9507	0.17088	SLC25A47
ENSG00000268467	11	107462471	107463949	3	1	419277	0.95065	0.17089	AP000889.3
ENSG00000204524	19	57751973	57766503	13	1	419277	0.95022	0.171	ZNF805
ENSG00000103356	16	23533335	23569052	54	4	419277	0.9502	0.17101	EARS2
ENSG00000113396	5	127873706	128369335	379	20	419277	0.95015	0.17102	SLC27A6
ENSG00000137269	6	53659295	53788919	24	4	419277	0.95016	0.17102	LRRC1
ENSG00000141934	19	281040	291393	4	2	419277	0.95015	0.17102	PPAP2C
ENSG00000095981	6	39282474	39290744	13	1	419277	0.9501	0.17103	KCNK16
ENSG00000185933	10	105213144	105218645	2	1	419277	0.95005	0.17104	CALHM1
ENSG00000154767	3	14186647	14220283	13	4	419277	0.94993	0.17107	XPC
ENSG00000170571	5	49692026	49739082	3	1	419277	0.94966	0.17114	EMB
ENSG00000018625	1	160085549	160113381	10	4	419277	0.94949	0.17119	ATP1A2
ENSG00000174776	3	167196472	167371771	16	5	419277	0.94947	0.17119	WDR49
ENSG00000116191	1	178694300	178889238	34	5	419277	0.94934	0.17122	RALGPS2
ENSG00000163220	1	153330330	153333503	1	1	419277	0.94915	0.17127	S100A9
ENSG00000144191	2	98962618	99015064	31	8	419277	0.94914	0.17127	CNGA3
ENSG00000135213	7	75046066	75115548	1	1	419277	0.94911	0.17128	POM121C
ENSG00000154864	18	10666480	11148587	155	33	419277	0.94896	0.17132	PIEZO2
ENSG00000036828	3	121902530	122005342	52	9	419277	0.94892	0.17133	CASR
ENSG00000166313	11	6416355	6440644	12	2	419277	0.94833	0.17148	APBB1
ENSG00000148288	9	136028340	136039332	9	3	419277	0.94816	0.17152	GBGT1
ENSG00000155833	9	105757593	105780770	2	1	419277	0.94775	0.17163	CYLC2
ENSG00000142208	14	105235686	105262088	3	2	419277	0.94737	0.17172	AKT1
ENSG00000145192	3	186330712	186339107	6	3	419277	0.94733	0.17174	AHSG
ENSG00000169564	2	70314585	70316332	1	1	419277	0.94682	0.17187	PCBP1
ENSG00000229972	3	51851620	51864876	1	1	419277	0.94682	0.17187	IQCF3
ENSG00000143631	1	152274651	152297679	1	1	419277	0.94678	0.17188	FLG
ENSG00000076258	1	171283347	171311223	7	2	419277	0.94677	0.17188	FMO4
ENSG00000124227	20	56793551	56803709	2	1	419277	0.94671	0.17189	ANKRD60
ENSG00000122718	9	35957105	35958151	3	1	419277	0.94643	0.17196	OR2S2
ENSG00000246922	15	65385338	65407535	1	1	419277	0.94646	0.17196	UBAP1L
ENSG00000117500	1	93615299	93646285	18	2	419277	0.94632	0.17199	TMED5
ENSG00000164048	3	48282590	48340743	8	3	419277	0.94555	0.17219	ZNF589
ENSG00000149557	11	125315646	125366213	11	2	419277	0.94538	0.17223	FEZ1
ENSG00000100341	22	44275558	44287893	6	1	419277	0.94499	0.17233	PNPLA5
ENSG00000173567	2	26531041	26569685	13	5	419277	0.94485	0.17237	GPR113
ENSG00000212725	17	39202793	39203568	1	1	419277	0.94481	0.17238	KRTAP2-1
ENSG00000111642	12	6679249	6716642	1	1	419277	0.94478	0.17239	CHD4
ENSG00000136731	2	128848774	128953251	81	2	419277	0.94474	0.1724	UGGT1
ENSG00000273171	17	26691310	26695033	1	1	419277	0.9446	0.17243	CTB-96E2.2
ENSG00000088543	3	50595462	50608458	4	2	419277	0.94457	0.17244	C3orf18
ENSG00000103404	16	23072727	23160591	14	3	419277	0.94448	0.17246	USP31
ENSG00000138032	2	44395108	44471523	4	2	419277	0.94424	0.17252	PPM1B
ENSG00000105143	19	15060846	15133802	102	13	419277	0.94425	0.17252	SLC1A6
ENSG00000116350	1	29474255	29508499	2	1	419277	0.94418	0.17254	SRSF4
ENSG00000185664	12	56347889	56367101	9	2	419277	0.94389	0.17261	PMEL
ENSG00000124275	5	7851299	7906138	45	7	419277	0.94382	0.17263	MTRR
ENSG00000136872	9	104182860	104198105	1	1	419277	0.94353	0.1727	ALDOB
ENSG00000178301	11	77300436	77321400	27	1	419277	0.94352	0.17271	AQP11
ENSG00000127914	7	91570181	91739987	23	4	419277	0.94331	0.17276	AKAP9
ENSG00000166716	15	85291866	85349659	4	2	419277	0.94321	0.17279	ZNF592
ENSG00000165702	9	135820932	135867083	34	11	419277	0.94299	0.17284	GFI1B
ENSG00000162772	1	212738676	212794119	11	5	419277	0.94291	0.17286	ATF3
ENSG00000111799	6	75794042	75915767	56	7	419277	0.94291	0.17286	COL12A1
ENSG00000198046	19	56950694	56989434	24	1	419277	0.94238	0.173	ZNF667
ENSG00000153721	6	154708638	154831793	143	32	419277	0.94232	0.17302	CNKSR3
ENSG00000168067	11	64556290	64570713	3	2	419277	0.94196	0.17311	MAP4K2
ENSG00000148411	9	138898383	138987131	44	10	419277	0.94134	0.17326	NACC2
ENSG00000112149	6	14117872	14137149	9	3	419277	0.94097	0.17336	CD83
ENSG00000143970	2	25956622	26101385	59	5	419277	0.94094	0.17337	ASXL2
ENSG00000166743	16	20634559	20710212	45	4	419277	0.9409	0.17338	ACSM1
ENSG00000100365	22	37257030	37274057	7	1	419277	0.94049	0.17348	NCF4
ENSG00000197050	19	37498759	37621216	24	4	419277	0.94003	0.1736	ZNF420
ENSG00000141030	17	17150141	17184607	20	2	419277	0.93963	0.1737	COPS3
ENSG00000163596	2	203640690	203736708	16	2	419277	0.93959	0.17372	ICA1L
ENSG00000188266	15	78799906	78829714	29	1	419277	0.93944	0.17375	HYKK
ENSG00000215475	13	46354405	46425871	8	3	419277	0.93929	0.17379	SIAH3
ENSG00000132170	3	12328867	12475855	20	8	419277	0.93927	0.1738	PPARG
ENSG00000163820	3	45959396	46037316	85	8	419277	0.93924	0.1738	FYCO1
ENSG00000188474	19	12203078	12225491	2	1	419277	0.93927	0.1738	ZNF788
ENSG00000214189	19	12203078	12248050	2	1	419277	0.93927	0.1738	ZNF788
ENSG00000132010	19	12203658	12251222	2	1	419277	0.93927	0.1738	ZNF20
ENSG00000084754	2	26413504	26467594	84	2	419277	0.93913	0.17383	HADHA
ENSG00000204463	6	31606805	31620482	13	4	419277	0.93899	0.17387	BAG6
ENSG00000255713	17	56247017	56247940	1	1	419277	0.93894	0.17388	OR4D2
ENSG00000162614	1	78354198	78409580	11	5	419277	0.93866	0.17395	NEXN
ENSG00000198646	20	33284722	33413452	1	1	419277	0.93862	0.17396	NCOA6
ENSG00000162775	1	110881128	110889299	5	2	419277	0.93835	0.17403	RBM15
ENSG00000129170	11	19203578	19232120	23	6	419277	0.93828	0.17405	CSRP3
ENSG00000188095	15	90303822	90321982	1	1	419277	0.93767	0.17421	MESP2
ENSG00000129696	8	33330904	33371119	2	1	419277	0.93745	0.17426	TTI2
ENSG00000102978	16	57496299	57505922	12	4	419277	0.93747	0.17426	POLR2C
ENSG00000049283	17	48609904	48621111	12	3	419277	0.93746	0.17426	EPN3
ENSG00000095059	19	12786531	12792716	3	1	419277	0.93748	0.17426	DHPS
ENSG00000121578	3	118930579	118959950	29	2	419277	0.93738	0.17428	B4GALT4
ENSG00000080819	3	98239976	98312567	35	6	419277	0.93715	0.17434	CPOX
ENSG00000198492	1	29063133	29096287	5	2	419277	0.93702	0.17437	YTHDF2
ENSG00000178971	17	8130191	8151362	19	2	419277	0.937	0.17438	CTC1
ENSG00000105393	19	17378159	17392058	20	2	419277	0.93697	0.17439	BABAM1
ENSG00000162517	1	32095463	32110497	11	1	419277	0.93693	0.1744	PEF1
ENSG00000122778	7	138516126	138666064	47	9	419277	0.93569	0.17472	KIAA1549
ENSG00000106034	7	120628731	120937498	80	6	419277	0.93553	0.17476	CPED1
ENSG00000269169	19	999601	999952	2	1	419277	0.93552	0.17476	AC004528.1
ENSG00000115738	2	8818975	8824583	6	2	419277	0.93547	0.17477	ID2
ENSG00000197713	2	210867289	210886300	2	1	419277	0.93548	0.17477	RPE
ENSG00000172361	18	47753563	47792892	8	4	419277	0.93546	0.17478	CCDC11
ENSG00000186272	19	57922531	57933307	5	1	419277	0.93508	0.17487	ZNF17
ENSG00000107954	10	105253736	105352309	30	5	419277	0.93502	0.17489	NEURL1
ENSG00000124194	20	42875887	42909013	6	3	419277	0.93503	0.17489	GDAP1L1
ENSG00000081052	2	227867427	228028829	44	10	419277	0.9343	0.17507	COL4A4
ENSG00000101363	20	35918041	35945663	3	1	419277	0.93398	0.17516	MANBAL
ENSG00000163710	3	142534764	142608045	39	3	419277	0.93391	0.17517	PCOLCE2
ENSG00000175155	17	57409050	57479090	24	1	419277	0.93393	0.17517	YPEL2
ENSG00000157637	17	79218800	79269347	56	9	419277	0.93365	0.17524	SLC38A10
ENSG00000125633	2	118673054	118771709	42	3	419277	0.93314	0.17537	CCDC93
ENSG00000163347	3	190023490	190040264	5	1	419277	0.93277	0.17547	CLDN1
ENSG00000148942	11	26688566	26744974	8	5	419277	0.93266	0.1755	SLC5A12
ENSG00000182700	5	139505521	139508391	1	1	419277	0.93252	0.17554	IGIP
ENSG00000203286	9	3452305	3469181	1	1	419277	0.93223	0.17561	AL365202.1
ENSG00000085514	7	99965153	99997719	3	2	419277	0.93213	0.17563	PILRA
ENSG00000254553	1	32930658	33066393	88	3	419277	0.93184	0.17571	RP1-27O5.3
ENSG00000103260	16	765115	769655	1	1	419277	0.93179	0.17572	METRN
ENSG00000178904	19	32896449	32976801	27	3	419277	0.93164	0.17576	DPY19L3
ENSG00000006059	17	39502344	39507064	2	1	419277	0.93144	0.17581	KRT33A
ENSG00000111450	12	131274145	131323811	21	3	419277	0.93141	0.17582	STX2
ENSG00000159842	17	906758	1132315	102	25	419277	0.93109	0.1759	ABR
ENSG00000197548	3	11313995	11599139	149	9	419277	0.93106	0.17591	ATG7
ENSG00000176894	12	133264192	133297276	7	3	419277	0.93045	0.17607	PXMP2
ENSG00000169660	17	80376194	80400521	6	2	419277	0.9304	0.17608	HEXDC
ENSG00000172199	11	56143100	56144029	1	1	419277	0.9303	0.17611	OR8U1
ENSG00000106443	7	11013499	11209250	9	3	419277	0.92999	0.17619	PHF14
ENSG00000203985	1	54474412	54483856	4	1	419277	0.92973	0.17626	LDLRAD1
ENSG00000121060	17	54965270	54991399	1	1	419277	0.92969	0.17627	TRIM25
ENSG00000100722	14	89029253	89079853	6	3	419277	0.92946	0.17632	ZC3H14
ENSG00000173947	1	111888910	111895635	2	1	419277	0.92943	0.17633	PIFO
ENSG00000107104	9	470291	746105	212	21	419277	0.9294	0.17634	KANK1
ENSG00000105855	7	20370325	20455377	68	7	419277	0.92914	0.17641	ITGB8
ENSG00000152076	2	130896860	130902707	2	1	419277	0.92862	0.17654	CCDC74B
ENSG00000175003	6	160542821	160579750	27	8	419277	0.92832	0.17662	SLC22A1
ENSG00000158428	2	219221579	219232822	1	1	419277	0.92802	0.1767	C2orf62
ENSG00000152382	1	166825747	166845564	10	2	419277	0.92778	0.17676	TADA1
ENSG00000268472	11	112130988	112132117	1	1	419277	0.92772	0.17678	AP002884.2
ENSG00000166135	10	102288829	102319755	11	1	419277	0.92732	0.17688	HIF1AN
ENSG00000145075	3	180320646	180588793	92	5	419277	0.92714	0.17693	CCDC39
ENSG00000106012	7	2598632	2654368	36	7	419277	0.92691	0.17699	IQCE
ENSG00000166863	12	57403784	57422667	1	1	419277	0.92676	0.17702	TAC3
ENSG00000129667	17	74466973	74497872	34	7	419277	0.92611	0.17719	RHBDF2
ENSG00000156284	21	31586324	31588391	2	1	419277	0.92596	0.17723	CLDN8
ENSG00000181409	17	79091095	79139877	43	8	419277	0.9258	0.17727	AATK
ENSG00000167863	17	73034958	73043080	4	1	419277	0.92469	0.17756	ATP5H
ENSG00000090530	3	189674517	189840226	53	10	419277	0.92457	0.17759	LEPREL1
ENSG00000108702	17	32687347	32690250	1	1	419277	0.92461	0.17759	CCL1
ENSG00000204946	7	148959262	148994393	35	4	419277	0.92418	0.1777	ZNF783
ENSG00000162627	1	99127236	99226056	121	8	419277	0.92413	0.17771	SNX7
ENSG00000087884	11	77532155	77629478	27	2	419277	0.92411	0.17772	AAMDC
ENSG00000187758	4	100197524	100212185	6	1	419277	0.92396	0.17775	ADH1A
ENSG00000144647	3	43120724	43147568	6	2	419277	0.92356	0.17786	POMGNT2
ENSG00000110660	11	107661717	107799019	28	9	419277	0.92338	0.1779	SLC35F2
ENSG00000092853	1	36185819	36235568	4	2	419277	0.92312	0.17797	CLSPN
ENSG00000046604	18	29078006	29128971	17	3	419277	0.92292	0.17803	DSG2
ENSG00000196345	3	44596685	44624975	34	3	419277	0.92285	0.17804	ZKSCAN7
ENSG00000143476	1	212208919	212280742	49	8	419277	0.92244	0.17815	DTL
ENSG00000061273	12	48176505	48226915	27	6	419277	0.92226	0.1782	HDAC7
ENSG00000182393	19	39786965	39789313	1	1	419277	0.92204	0.17825	IFNL1
ENSG00000146267	6	99719045	99797938	92	8	419277	0.92203	0.17826	FAXC
ENSG00000168016	3	36868311	36986548	9	4	419277	0.92199	0.17827	TRANK1
ENSG00000124422	17	20902910	20947073	4	1	419277	0.92158	0.17837	USP22
ENSG00000107404	1	1270656	1284730	11	1	419277	0.92135	0.17843	DVL1
ENSG00000181031	17	62293	236045	84	29	419277	0.92119	0.17848	RPH3AL
ENSG00000265352	18	69399851	69455364	7	3	419277	0.92112	0.17849	RP11-723G8.2
ENSG00000197467	10	71561644	71724031	123	34	419277	0.92111	0.1785	COL13A1
ENSG00000120784	19	38104650	38183238	40	6	419277	0.92083	0.17857	ZFP30
ENSG00000064989	2	188207856	188313187	14	4	419277	0.9208	0.17858	CALCRL
ENSG00000005471	7	87031013	87109751	99	6	419277	0.92045	0.17867	ABCB4
ENSG00000132612	16	69345259	69358949	4	1	419277	0.92038	0.17869	VPS4A
ENSG00000182352	17	72580818	72590348	7	2	419277	0.91997	0.17879	C17orf77
ENSG00000137573	8	70378859	70573150	73	14	419277	0.91994	0.1788	SULF1
ENSG00000142168	21	33031935	33041244	4	1	419277	0.91976	0.17885	SOD1
ENSG00000033030	12	122957417	122985518	3	2	419277	0.91968	0.17887	ZCCHC8
ENSG00000108759	17	39616063	39623681	7	2	419277	0.91958	0.1789	KRT32
ENSG00000011422	19	44150247	44174699	38	4	419277	0.91901	0.17904	PLAUR
ENSG00000025039	6	90074355	90121989	8	4	419277	0.91889	0.17908	RRAGD
ENSG00000178425	6	116422012	116570660	27	7	419277	0.91882	0.17909	NT5DC1
ENSG00000157884	2	26804070	26864236	5	3	419277	0.91867	0.17913	CIB4
ENSG00000145414	4	164031225	164088073	9	4	419277	0.91848	0.17918	NAF1
ENSG00000127980	7	92116334	92157845	17	2	419277	0.91848	0.17918	PEX1
ENSG00000183513	2	99215773	99224978	1	1	419277	0.91814	0.17927	COA5
ENSG00000196187	1	226033237	226070069	10	3	419277	0.91804	0.1793	TMEM63A
ENSG00000163440	4	56422692	56458379	6	2	419277	0.91802	0.1793	PDCL2
ENSG00000125846	20	18269121	18297640	12	2	419277	0.91798	0.17932	ZNF133
ENSG00000065618	10	105791044	105845760	3	1	419277	0.91786	0.17935	COL17A1
ENSG00000175267	16	22103859	22168287	9	3	419277	0.91785	0.17935	VWA3A
ENSG00000099194	10	102106881	102124591	6	2	419277	0.91778	0.17937	SCD
ENSG00000164188	5	36248536	36302216	3	1	419277	0.91758	0.17942	RANBP3L
ENSG00000011260	17	49337889	49375297	14	2	419277	0.91757	0.17942	UTP18
ENSG00000082293	6	70576463	70919679	138	11	419277	0.91723	0.17951	COL19A1
ENSG00000166569	18	56942388	56985881	17	3	419277	0.9171	0.17954	CPLX4
ENSG00000132906	1	15817327	15853029	71	3	419277	0.91689	0.1796	CASP9
ENSG00000130758	19	40697651	40721482	2	1	419277	0.91668	0.17965	MAP3K10
ENSG00000165219	9	128024073	128129486	7	4	419277	0.91649	0.1797	GAPVD1
ENSG00000173726	1	235272651	235292251	13	4	419277	0.91634	0.17974	TOMM20
ENSG00000072518	11	63606400	63678491	7	3	419277	0.91582	0.17988	MARK2
ENSG00000105997	7	27145803	27192200	48	5	419277	0.91535	0.18	HOXA3
ENSG00000105227	19	40899675	40919273	1	1	419277	0.91531	0.18001	PRX
ENSG00000151208	10	79550549	79686378	82	7	419277	0.91514	0.18006	DLG5
ENSG00000185838	22	19770747	19842462	13	4	419277	0.91506	0.18008	GNB1L
ENSG00000124900	11	55650773	55659286	4	1	419277	0.91502	0.18009	TRIM51
ENSG00000003989	8	17354597	17428082	65	8	419277	0.91495	0.18011	SLC7A2
ENSG00000204390	6	31777396	31783437	5	2	419277	0.91485	0.18013	HSPA1L
ENSG00000173465	11	65337901	65341413	1	1	419277	0.91479	0.18015	SSSCA1
ENSG00000176973	11	65339820	65341669	1	1	419277	0.91479	0.18015	FAM89B
ENSG00000180539	9	139921916	139931234	6	1	419277	0.9145	0.18023	C9orf139
ENSG00000164283	5	54273692	54318499	19	3	419277	0.91411	0.18033	ESM1
ENSG00000268750	19	58331087	58370309	3	1	419277	0.91389	0.18039	CTD-2583A14.10
ENSG00000269343	19	58331099	58370018	3	1	419277	0.91389	0.18039	ZNF587B
ENSG00000112077	6	49572871	49604552	14	3	419277	0.91383	0.1804	RHAG
ENSG00000115761	2	10710892	10830101	103	8	419277	0.91347	0.1805	NOL10
ENSG00000181523	17	78180515	78194722	11	3	419277	0.91346	0.1805	SGSH
ENSG00000240065	6	32811913	32827362	11	2	419277	0.91328	0.18055	PSMB9
ENSG00000078237	12	4430371	4462338	27	5	419277	0.91278	0.18068	C12orf5
ENSG00000214866	2	3751453	3836122	53	11	419277	0.91273	0.18069	DCDC2C
ENSG00000162433	1	65613232	65697828	1	1	419277	0.9127	0.1807	AK4
ENSG00000255835	1	226074396	226111978	32	2	419277	0.91268	0.18071	RP4-559A3.7
ENSG00000204740	10	19492779	20079330	502	34	419277	0.91254	0.18074	MALRD1
ENSG00000240720	7	91741473	91808845	8	1	419277	0.91251	0.18075	LRRD1
ENSG00000176371	15	85144217	85171027	5	2	419277	0.91171	0.18096	ZSCAN2
ENSG00000130706	20	60877149	60883918	4	1	419277	0.91162	0.18098	ADRM1
ENSG00000169432	2	167051695	167232503	107	10	419277	0.91157	0.181	SCN9A
ENSG00000008256	7	6201407	6312275	32	10	419277	0.91157	0.181	CYTH3
ENSG00000142892	1	77554675	77685115	10	3	419277	0.91116	0.18111	PIGK
ENSG00000116761	1	70876901	70905534	8	3	419277	0.91074	0.18122	CTH
ENSG00000267426	17	73894726	73926210	6	2	419277	0.91054	0.18127	RP11-552F3.12
ENSG00000188404	1	169659808	169680839	27	2	419277	0.91046	0.18129	SELL
ENSG00000082068	5	37379314	37753537	263	8	419277	0.91042	0.1813	WDR70
ENSG00000117791	1	220921567	220958150	34	2	419277	0.91035	0.18132	2020-03-02
ENSG00000132294	8	132916335	133025889	63	7	419277	0.91031	0.18133	EFR3A
ENSG00000179195	12	124456392	124499986	7	2	419277	0.91032	0.18133	ZNF664
ENSG00000204428	6	31644461	31651817	2	1	419277	0.91019	0.18136	LY6G5C
ENSG00000174942	11	56184734	56185708	1	1	419277	0.91008	0.18139	OR5R1
ENSG00000165521	14	89078775	89259096	14	5	419277	0.90988	0.18144	EML5
ENSG00000126822	14	65170820	65213610	7	4	419277	0.90968	0.1815	PLEKHG3
ENSG00000165119	9	86582998	86595569	3	2	419277	0.90942	0.18156	HNRNPK
ENSG00000242107	3	159733811	159749210	29	3	419277	0.90936	0.18158	LINC01100
ENSG00000168385	2	242254515	242293442	12	1	419277	0.90928	0.1816	2020-09-02
ENSG00000006025	17	45884738	45899200	6	2	419277	0.90881	0.18172	OSBPL7
ENSG00000078124	11	76571911	76737841	24	3	419277	0.90857	0.18179	ACER3
ENSG00000146263	6	97590037	97731093	21	3	419277	0.90835	0.18185	MMS22L
ENSG00000121274	16	50186829	50269221	2	1	419277	0.9082	0.18189	PAPD5
ENSG00000107147	9	138594031	138684992	14	6	419277	0.9079	0.18197	KCNT1
ENSG00000163605	3	73045936	73118350	9	5	419277	0.90662	0.1823	PPP4R2
ENSG00000164758	8	118532952	118552501	12	3	419277	0.90647	0.18234	MED30
ENSG00000171209	4	71108305	71117145	14	2	419277	0.90636	0.18237	CSN3
ENSG00000182634	11	123908773	123909717	5	1	419277	0.90633	0.18238	OR10G7
ENSG00000151025	10	25463991	25891155	230	23	419277	0.9053	0.18265	GPR158
ENSG00000124721	6	38683117	38998301	93	11	419277	0.90517	0.18269	DNAH8
ENSG00000179361	15	74833518	74890472	38	2	419277	0.905	0.18273	ARID3B
ENSG00000123405	12	54685895	54694905	2	1	419277	0.90487	0.18277	NFE2
ENSG00000170615	7	102993177	103086624	58	6	419277	0.90431	0.18292	SLC26A5
ENSG00000256966	9	37512544	37592466	16	4	419277	0.90392	0.18302	RP11-613M10.8
ENSG00000125966	20	33814457	33864801	3	1	419277	0.90383	0.18304	MMP24
ENSG00000024422	19	48216600	48246391	4	1	419277	0.90362	0.1831	EHD2
ENSG00000130226	7	153584182	154685995	443	75	419277	0.90353	0.18312	DPP6
ENSG00000163531	1	204797779	204991950	109	12	419277	0.90346	0.18314	NFASC
ENSG00000273303	3	44607051	44635665	24	3	419277	0.90326	0.18319	RP11-944L7.5
ENSG00000132356	5	40759481	40798476	8	1	419277	0.903	0.18326	PRKAA1
ENSG00000101349	20	9518036	9819689	109	19	419277	0.90275	0.18333	PAK7
ENSG00000166069	15	38214140	38259925	26	4	419277	0.90266	0.18335	TMCO5A
ENSG00000188559	20	20370196	20693131	10	5	419277	0.90266	0.18335	RALGAPA2
ENSG00000112782	6	45868045	46048132	76	12	419277	0.90264	0.18336	CLIC5
ENSG00000163681	3	57741177	57914895	68	4	419277	0.9025	0.18339	SLMAP
ENSG00000198853	9	35490124	35561895	19	3	419277	0.90251	0.18339	RUSC2
ENSG00000181499	11	123813492	123814580	2	1	419277	0.90165	0.18362	OR6T1
ENSG00000159063	11	77811982	77850706	10	2	419277	0.90065	0.18389	ALG8
ENSG00000101197	20	61867235	61871859	3	1	419277	0.90048	0.18393	BIRC7
ENSG00000111731	12	22601517	22697480	102	2	419277	0.9004	0.18395	C2CD5
ENSG00000141431	18	31158579	31331156	19	5	419277	0.90039	0.18396	ASXL3
ENSG00000132164	3	10857885	10982419	48	13	419277	0.90003	0.18405	SLC6A11
ENSG00000197385	3	32023263	32033120	10	1	419277	0.89992	0.18408	ZNF860
ENSG00000196776	3	107762145	107809872	18	2	419277	0.89969	0.18414	CD47
ENSG00000073060	12	125261402	125367214	59	13	419277	0.89931	0.18424	SCARB1
ENSG00000136275	7	47834889	47859445	19	6	419277	0.89918	0.18428	C7orf69
ENSG00000134853	4	55095264	55164414	21	3	419277	0.89906	0.18431	PDGFRA
ENSG00000221821	6	42858005	42858554	1	1	419277	0.89883	0.18437	C6orf226
ENSG00000145214	4	952675	980683	13	2	419277	0.89858	0.18444	DGKQ
ENSG00000235705	10	81266126	81270678	4	1	419277	0.89849	0.18446	AL133481.1
ENSG00000127463	1	19542158	19578046	34	4	419277	0.89831	0.18451	EMC1
ENSG00000152454	19	58452201	58459043	1	1	419277	0.8983	0.18451	ZNF256
ENSG00000172732	11	65624597	65635124	3	2	419277	0.89828	0.18452	MUS81
ENSG00000182580	3	184279572	184300197	2	1	419277	0.89807	0.18457	EPHB3
ENSG00000163631	4	74262831	74287129	2	1	419277	0.89807	0.18457	ALB
ENSG00000204628	5	180663909	180675096	1	1	419277	0.89806	0.18458	GNB2L1
ENSG00000132623	20	9966774	10037410	88	7	419277	0.89761	0.1847	ANKEF1
ENSG00000005379	17	56378592	56406152	22	3	419277	0.89753	0.18472	BZRAP1
ENSG00000040487	1	19638820	19655794	19	2	419277	0.89734	0.18477	PQLC2
ENSG00000138381	2	190526111	190535557	6	1	419277	0.8972	0.18481	ASNSD1
ENSG00000198336	17	45277812	45301045	16	5	419277	0.8968	0.18491	MYL4
ENSG00000170075	1	202091986	202102720	4	2	419277	0.89603	0.18512	GPR37L1
ENSG00000172575	15	38780304	38857776	35	5	419277	0.89574	0.18519	RASGRP1
ENSG00000125779	20	3869486	3907605	13	2	419277	0.89538	0.18529	PANK2
ENSG00000260851	16	66503715	66551215	2	1	419277	0.89529	0.18532	RP11-403P17.5
ENSG00000129450	19	51628165	51639908	4	2	419277	0.89509	0.18537	SIGLEC9
ENSG00000117877	19	45909467	45914024	7	2	419277	0.89506	0.18538	CD3EAP
ENSG00000187607	17	15602891	15640874	6	2	419277	0.89458	0.18551	ZNF286A
ENSG00000255104	17	15603006	15648092	6	2	419277	0.89458	0.18551	ZNF286A
ENSG00000130734	19	10654571	10664094	9	3	419277	0.89452	0.18552	ATG4D
ENSG00000065361	12	56473641	56497289	10	2	419277	0.89432	0.18558	ERBB3
ENSG00000243284	1	159824106	159832447	2	1	419277	0.89387	0.18569	VSIG8
ENSG00000256029	1	159827690	159842843	2	1	419277	0.89387	0.18569	RP11-190A12.7
ENSG00000273079	12	13693165	14133053	165	28	419277	0.89391	0.18569	GRIN2B
ENSG00000258989	14	61995846	62124682	17	5	419277	0.89389	0.18569	RP11-47I22.4
ENSG00000054392	1	210501596	210849638	306	35	419277	0.89373	0.18573	HHAT
ENSG00000074201	11	77225981	77348850	101	2	419277	0.89361	0.18577	CLNS1A
ENSG00000198074	7	134212344	134226160	5	2	419277	0.89325	0.18586	AKR1B10
ENSG00000136891	9	103064359	103115221	17	3	419277	0.89318	0.18588	TEX10
ENSG00000272442	6	44240931	44346694	34	8	419277	0.89262	0.18603	RP11-444E17.6
ENSG00000164291	5	94890778	94940768	19	2	419277	0.89216	0.18615	ARSK
ENSG00000164902	5	125935960	125962944	5	3	419277	0.89206	0.18618	PHAX
ENSG00000139292	12	71833550	71980090	175	17	419277	0.89136	0.18637	LGR5
ENSG00000055483	17	76783463	76837523	10	2	419277	0.89135	0.18637	USP36
ENSG00000156453	5	141232938	141258811	6	2	419277	0.89078	0.18652	PCDH1
ENSG00000064218	9	976964	991731	8	2	419277	0.89015	0.18669	DMRT3
ENSG00000083290	17	19674142	19771249	8	3	419277	0.88998	0.18674	ULK2
ENSG00000186766	10	129535499	129539450	6	1	419277	0.88962	0.18684	FOXI2
ENSG00000109906	11	113930315	114121398	82	20	419277	0.88956	0.18685	ZBTB16
ENSG00000108852	17	41952725	41987068	14	1	419277	0.88938	0.1869	MPP2
ENSG00000169245	4	76942273	76944650	5	1	419277	0.88871	0.18708	CXCL10
ENSG00000117586	1	173152873	173176452	11	1	419277	0.88831	0.18719	TNFSF4
ENSG00000182854	15	102358366	102359350	1	1	419277	0.88793	0.18729	OR4F15
ENSG00000184949	22	38974125	39052634	58	5	419277	0.8879	0.1873	FAM227A
ENSG00000237524	2	127656472	127659673	7	2	419277	0.88779	0.18733	AC114783.1
ENSG00000223547	19	12175514	12192380	2	1	419277	0.8876	0.18738	ZNF844
ENSG00000101558	18	9913999	9960018	41	5	419277	0.88745	0.18742	VAPA
ENSG00000180626	17	5082831	5095178	4	1	419277	0.88733	0.18745	ZNF594
ENSG00000215305	20	2821349	2847378	5	2	419277	0.88711	0.18751	VPS16
ENSG00000125648	19	6436090	6465214	10	2	419277	0.88678	0.1876	SLC25A23
ENSG00000104967	19	46436992	46476804	11	2	419277	0.88672	0.18761	NOVA2
ENSG00000153551	3	32433163	32524559	39	6	419277	0.8863	0.18773	CMTM7
ENSG00000131459	5	179727690	179780387	37	5	419277	0.88589	0.18784	GFPT2
ENSG00000166869	16	23765948	23770272	1	1	419277	0.88589	0.18784	CHP2
ENSG00000107618	10	48381487	48390991	1	1	419277	0.88562	0.18791	RBP3
ENSG00000116852	1	200938520	200992828	40	2	419277	0.88527	0.188	KIF21B
ENSG00000173041	7	63980262	64023484	31	3	419277	0.88529	0.188	ZNF680
ENSG00000124126	20	47240790	47444420	21	6	419277	0.88521	0.18802	PREX1
ENSG00000086544	19	41223008	41246765	1	1	419277	0.88486	0.18812	ITPKC
ENSG00000164430	6	74123238	74161999	6	2	419277	0.88458	0.18819	MB21D1
ENSG00000107957	10	105348285	105615301	14	5	419277	0.88453	0.1882	SH3PXD2A
ENSG00000115947	2	148687968	148779147	40	2	419277	0.88435	0.18825	ORC4
ENSG00000167754	19	51446559	51456349	4	2	419277	0.88436	0.18825	KLK5
ENSG00000172020	3	115342171	115440337	28	8	419277	0.88424	0.18828	GAP43
ENSG00000185803	8	145577795	145584932	1	1	419277	0.88427	0.18828	SLC52A2
ENSG00000248385	19	54573149	54584634	11	3	419277	0.88408	0.18833	TARM1
ENSG00000025293	20	34359896	34538303	71	3	419277	0.88375	0.18842	PHF20
ENSG00000184571	22	25115001	25170687	63	9	419277	0.88372	0.18842	PIWIL3
ENSG00000110448	11	60869867	60895324	10	3	419277	0.88315	0.18858	CD5
ENSG00000162398	1	55271736	55307925	10	3	419277	0.88285	0.18866	C1orf177
ENSG00000213988	19	20188803	20237885	12	1	419277	0.88269	0.1887	ZNF90
ENSG00000110665	11	2316875	2324279	8	2	419277	0.88262	0.18872	C11orf21
ENSG00000243709	1	226073982	226099082	29	2	419277	0.88246	0.18876	LEFTY1
ENSG00000170044	3	101818088	102198685	83	9	419277	0.88218	0.18884	ZPLD1
ENSG00000204764	5	170288874	170727019	380	6	419277	0.88217	0.18884	RANBP17
ENSG00000147677	8	117654369	117779164	56	5	419277	0.88163	0.18899	EIF3H
ENSG00000130348	6	107077453	107116292	6	2	419277	0.88157	0.18901	QRSL1
ENSG00000103253	16	776936	785525	12	1	419277	0.88151	0.18902	HAGHL
ENSG00000206432	18	5882071	5895954	2	1	419277	0.8813	0.18908	TMEM200C
ENSG00000142556	19	52516018	52533493	5	2	419277	0.88129	0.18908	ZNF614
ENSG00000142627	1	16450832	16482582	5	2	419277	0.88051	0.18929	EPHA2
ENSG00000164161	4	145567173	145666423	45	2	419277	0.88047	0.1893	HHIP
ENSG00000167074	22	41763337	41795330	2	1	419277	0.88041	0.18932	TEF
ENSG00000134684	1	33240840	33283754	39	3	419277	0.88022	0.18937	YARS
ENSG00000197714	19	57791419	57804937	3	2	419277	0.87991	0.18945	ZNF460
ENSG00000254772	11	62327073	62342401	10	1	419277	0.87943	0.18958	EEF1G
ENSG00000185158	17	30334891	30380523	15	1	419277	0.87946	0.18958	LRRC37B
ENSG00000112984	5	137514408	137523404	2	1	419277	0.87936	0.1896	KIF20A
ENSG00000138463	3	122513642	122599986	27	3	419277	0.87931	0.18962	DIRC2
ENSG00000154227	15	100940600	101085200	35	4	419277	0.87897	0.18971	CERS3
ENSG00000267795	16	4838398	4846492	1	1	419277	0.87893	0.18972	SMIM22
ENSG00000268279	3	14176717	14189548	9	2	419277	0.87879	0.18976	RP11-434D12.1
ENSG00000198752	14	103398716	103523799	52	12	419277	0.87846	0.18985	CDC42BPB
ENSG00000130640	10	135093135	135125841	35	3	419277	0.87825	0.1899	TUBGCP2
ENSG00000122042	13	30338508	30424821	25	3	419277	0.87804	0.18996	UBL3
ENSG00000168710	1	110527308	110566357	3	1	419277	0.877	0.19024	AHCYL1
ENSG00000176937	11	4824663	4825847	1	1	419277	0.87661	0.19035	OR52R1
ENSG00000123643	5	150816607	150871942	9	3	419277	0.87642	0.1904	SLC36A1
ENSG00000101216	20	62218955	62258394	8	3	419277	0.87627	0.19044	GMEB2
ENSG00000204410	6	31707725	31732622	19	6	419277	0.8762	0.19046	MSH5
ENSG00000255152	6	31707797	31732628	19	6	419277	0.8762	0.19046	MSH5-SAPCD1
ENSG00000183291	1	87328132	87380107	38	4	419277	0.87579	0.19057	2020-09-15
ENSG00000187569	12	7864050	7870155	2	1	419277	0.8757	0.1906	DPPA3
ENSG00000162630	1	193148175	193155784	3	1	419277	0.87531	0.1907	B3GALT2
ENSG00000131732	5	80597409	80609116	1	1	419277	0.87532	0.1907	ZCCHC9
ENSG00000172543	11	65647280	65651212	1	1	419277	0.87507	0.19077	CTSW
ENSG00000188488	14	95027779	95059457	36	7	419277	0.87501	0.19078	SERPINA5
ENSG00000073605	17	38060848	38076107	2	1	419277	0.87498	0.19079	GSDMB
ENSG00000134343	11	26210829	26684835	505	27	419277	0.87485	0.19083	ANO3
ENSG00000178950	4	843064	926161	14	6	419277	0.87471	0.19087	GAK
ENSG00000122729	9	32384618	32454767	49	10	419277	0.87464	0.19088	ACO1
ENSG00000101188	20	61340189	61394123	32	6	419277	0.87432	0.19097	NTSR1
ENSG00000128699	2	190635049	190649097	8	1	419277	0.8741	0.19103	ORMDL1
ENSG00000204469	6	31588497	31605548	11	5	419277	0.87391	0.19108	PRRC2A
ENSG00000270394	4	117220016	117221520	1	1	419277	0.87385	0.1911	MTRNR2L13
ENSG00000151632	10	5029967	5060223	25	6	419277	0.87366	0.19115	AKR1C2
ENSG00000167664	19	4292229	4302428	1	1	419277	0.8735	0.1912	TMIGD2
ENSG00000189275	10	133604734	133622535	21	2	419277	0.87291	0.19136	AL450307.1
ENSG00000221983	19	18682540	18688360	3	1	419277	0.87272	0.19141	UBA52
ENSG00000001630	7	91741465	91772266	1	1	419277	0.87237	0.1915	CYP51A1
ENSG00000113552	5	141371314	141392606	2	1	419277	0.87209	0.19158	GNPDA1
ENSG00000213132	3	187896331	187898598	2	1	419277	0.87204	0.19159	AC022498.1
ENSG00000062716	17	57784553	57919616	47	4	419277	0.8713	0.1918	VMP1
ENSG00000143157	1	166808681	166825581	3	1	419277	0.87097	0.19188	POGK
ENSG00000081026	1	113933371	114228545	133	16	419277	0.87077	0.19194	MAGI3
ENSG00000205279	5	126984736	126994322	5	2	419277	0.87071	0.19196	CTXN3
ENSG00000137776	15	59171244	59225852	5	2	419277	0.87048	0.19202	SLTM
ENSG00000157657	9	116638562	116818871	54	4	419277	0.87026	0.19208	ZNF618
ENSG00000116266	1	109289296	109352148	7	4	419277	0.86978	0.19221	STXBP3
ENSG00000117115	1	17393256	17445948	5	2	419277	0.86974	0.19222	PADI2
ENSG00000099875	19	2037470	2051243	7	3	419277	0.86974	0.19222	MKNK2
ENSG00000171861	17	685513	695749	2	1	419277	0.86942	0.19231	RNMTL1
ENSG00000085832	1	51819935	51985000	49	4	419277	0.86903	0.19241	EPS15
ENSG00000232774	14	62037258	62125414	10	2	419277	0.86897	0.19243	RP11-47I22.3
ENSG00000134207	1	114631913	114696541	40	15	419277	0.86866	0.19252	SYT6
ENSG00000144848	3	112251356	112280893	41	2	419277	0.86855	0.19255	ATG3
ENSG00000178177	4	17842822	18023499	8	3	419277	0.86848	0.19256	LCORL
ENSG00000040608	22	20228938	20270769	3	1	419277	0.86826	0.19263	RTN4R
ENSG00000206535	3	100120037	100175163	9	2	419277	0.86808	0.19267	LNP1
ENSG00000198060	10	94050920	94113721	1	1	419277	0.86804	0.19269	2020-03-05
ENSG00000183840	2	133174147	133404132	64	14	419277	0.86792	0.19272	GPR39
ENSG00000188672	1	25688740	25756683	6	1	419277	0.86787	0.19273	RHCE
ENSG00000134668	1	32256023	32281652	3	2	419277	0.8674	0.19286	SPOCD1
ENSG00000077684	4	129730779	129796379	11	2	419277	0.86732	0.19288	JADE1
ENSG00000186407	17	72606026	72619897	4	2	419277	0.86682	0.19302	CD300E
ENSG00000118407	6	76001575	76203454	110	7	419277	0.86664	0.19307	FILIP1
ENSG00000116857	1	201103900	201140702	14	7	419277	0.86659	0.19308	TMEM9
ENSG00000150961	4	119643978	119759838	21	3	419277	0.86637	0.19314	SEC24D
ENSG00000213949	5	52083730	52255040	66	14	419277	0.86607	0.19323	ITGA1
ENSG00000136381	15	78729773	78793798	24	2	419277	0.86607	0.19323	IREB2
ENSG00000135847	1	180244515	180472089	119	3	419277	0.86586	0.19328	ACBD6
ENSG00000175544	11	67219877	67226699	1	1	419277	0.86562	0.19335	CABP4
ENSG00000166448	7	98444111	98468394	3	2	419277	0.86522	0.19346	TMEM130
ENSG00000116691	1	12079523	12092102	10	2	419277	0.86514	0.19348	MIIP
ENSG00000160949	8	145654165	145669827	3	2	419277	0.86506	0.1935	TONSL
ENSG00000174453	2	215275789	215443683	71	7	419277	0.865	0.19352	VWC2L
ENSG00000163982	4	4190530	4228616	9	3	419277	0.86434	0.1937	OTOP1
ENSG00000135094	12	113830250	113864106	2	1	419277	0.86412	0.19376	SDS
ENSG00000254647	11	2181009	2182571	2	1	419277	0.86397	0.1938	INS
ENSG00000119899	6	74303102	74363878	1	1	419277	0.86394	0.19381	SLC17A5
ENSG00000185739	16	4239375	4292081	20	2	419277	0.86359	0.19391	SRL
ENSG00000217455	7	3179868	3214287	7	5	419277	0.86333	0.19398	AC091801.1
ENSG00000179476	14	45366498	45376460	1	1	419277	0.86311	0.19404	C14orf28
ENSG00000157303	9	95820989	95847420	12	3	419277	0.86291	0.19409	SUSD3
ENSG00000142449	19	8130286	8214730	40	15	419277	0.86266	0.19416	FBN3
ENSG00000108771	17	40253422	40264751	3	1	419277	0.86263	0.19417	DHX58
ENSG00000170579	18	3496030	4455335	378	85	419277	0.86263	0.19417	DLGAP1
ENSG00000177888	1	197122810	197169672	29	2	419277	0.86241	0.19423	ZBTB41
ENSG00000180155	8	143845752	143859640	3	2	419277	0.86242	0.19423	LYNX1
ENSG00000140279	15	45384848	45406542	23	2	419277	0.8624	0.19423	DUOX2
ENSG00000183379	14	74872596	74892805	1	1	419277	0.86186	0.19438	SYNDIG1L
ENSG00000167987	11	60897728	60929089	5	3	419277	0.8614	0.19451	VPS37C
ENSG00000108511	17	46671639	46682354	3	1	419277	0.86128	0.19454	HOXB6
ENSG00000176160	17	56497528	56565745	1	1	419277	0.86116	0.19458	HSF5
ENSG00000115561	2	86730554	86948245	86	8	419277	0.86088	0.19465	CHMP3
ENSG00000249884	2	86732791	86948245	86	8	419277	0.86088	0.19465	RNF103-CHMP3
ENSG00000109819	4	23756664	23905712	49	18	419277	0.86069	0.1947	PPARGC1A
ENSG00000163281	4	44684217	44728612	18	3	419277	0.86069	0.1947	GNPDA2
ENSG00000137210	6	10747992	10852986	14	5	419277	0.86061	0.19473	TMEM14B
ENSG00000141577	17	79163393	79196799	44	5	419277	0.86039	0.19479	AZI1
ENSG00000122862	10	70847862	70864567	3	2	419277	0.86034	0.1948	SRGN
ENSG00000141101	16	69775770	69788843	2	1	419277	0.86031	0.19481	NOB1
ENSG00000142871	1	86046444	86049645	1	1	419277	0.85993	0.19491	CYR61
ENSG00000103540	16	19535133	19564730	20	4	419277	0.85993	0.19491	CCP110
ENSG00000108950	17	66531254	66597530	8	3	419277	0.859	0.19517	FAM20A
ENSG00000185129	5	139487362	139496321	1	1	419277	0.85885	0.19521	PURA
ENSG00000185127	6	170102233	170106401	3	1	419277	0.85826	0.19537	C6orf120
ENSG00000104613	8	19674651	19709594	33	5	419277	0.85827	0.19537	INTS10
ENSG00000177697	11	832843	839831	2	1	419277	0.85815	0.1954	CD151
ENSG00000156345	9	90581356	90589668	3	1	419277	0.85758	0.19556	CDK20
ENSG00000122420	1	78769568	79005434	80	13	419277	0.85747	0.19559	PTGFR
ENSG00000122557	7	35672269	35735181	3	1	419277	0.85731	0.19564	HERPUD2
ENSG00000075429	17	64831235	64881603	20	7	419277	0.85728	0.19564	CACNG5
ENSG00000213413	7	99815864	99819113	1	1	419277	0.85721	0.19566	PVRIG
ENSG00000204866	19	46646363	46664556	2	1	419277	0.85715	0.19568	IGFL2
ENSG00000122012	5	75378997	75649764	199	28	419277	0.85712	0.19569	SV2C
ENSG00000172320	11	59210617	59211667	1	1	419277	0.85712	0.19569	OR5A1
ENSG00000145217	4	972861	987228	1	1	419277	0.85692	0.19575	SLC26A1
ENSG00000049860	5	73935848	74018472	43	5	419277	0.85688	0.19575	HEXB
ENSG00000169181	16	27798850	28074830	127	30	419277	0.85677	0.19579	GSG1L
ENSG00000165304	9	36572859	36677678	8	4	419277	0.85667	0.19581	MELK
ENSG00000100191	22	32614465	32651328	11	3	419277	0.85666	0.19582	SLC5A4
ENSG00000130402	19	39138289	39222223	13	5	419277	0.85661	0.19583	ACTN4
ENSG00000112425	6	145822719	146057160	284	9	419277	0.85644	0.19588	EPM2A
ENSG00000198860	1	184020811	184043346	4	1	419277	0.85638	0.19589	TSEN15
ENSG00000162669	1	91726323	91870426	59	5	419277	0.85632	0.19591	HFM1
ENSG00000059691	4	152591656	152682175	6	3	419277	0.8562	0.19594	PET112
ENSG00000101265	20	4760669	4804291	19	4	419277	0.85609	0.19597	RASSF2
ENSG00000189042	19	37178514	37218603	10	3	419277	0.85577	0.19606	ZNF567
ENSG00000263020	6	31633879	31641323	2	1	419277	0.85573	0.19607	CSNK2B-LY6G5B-1181
ENSG00000139880	14	23516271	23526747	3	1	419277	0.8557	0.19608	CDH24
ENSG00000101160	20	57570240	57582302	9	2	419277	0.85549	0.19614	CTSZ
ENSG00000152292	2	85645844	85664152	6	2	419277	0.85514	0.19624	SH2D6
ENSG00000095585	10	97951458	98031344	41	9	419277	0.85511	0.19624	BLNK
ENSG00000273167	13	24553839	24895169	233	45	419277	0.85446	0.19642	RP11-307N16.6
ENSG00000126821	14	64150932	64194757	3	2	419277	0.85442	0.19644	SGPP1
ENSG00000166455	16	81087102	81110872	2	1	419277	0.85438	0.19645	C16orf46
ENSG00000169856	15	53049637	53083273	12	3	419277	0.85423	0.19649	ONECUT1
ENSG00000100065	22	37886400	37915549	11	3	419277	0.85415	0.19651	CARD10
ENSG00000139055	12	15066969	15092016	1	1	419277	0.85409	0.19653	ERP27
ENSG00000135175	7	97613996	97620481	19	1	419277	0.85395	0.19657	OCM2
ENSG00000087085	7	100487615	100494594	1	1	419277	0.85383	0.1966	ACHE
ENSG00000132386	17	1665253	1680868	10	3	419277	0.85367	0.19664	SERPINF1
ENSG00000106992	9	130628759	130640022	5	1	419277	0.85344	0.19671	AK1
ENSG00000117751	1	28157289	28178187	15	2	419277	0.85255	0.19695	PPP1R8
ENSG00000134371	1	193091147	193223031	39	1	419277	0.85228	0.19703	CDC73
ENSG00000121316	12	14656595	14721283	13	3	419277	0.85205	0.19709	PLBD1
ENSG00000143870	2	10923517	10978103	29	3	419277	0.85175	0.19718	PDIA6
ENSG00000157778	7	1606966	1610641	4	1	419277	0.85109	0.19736	PSMG3
ENSG00000158169	9	97861336	98079991	27	6	419277	0.85078	0.19745	FANCC
ENSG00000173040	4	5544499	5711275	23	5	419277	0.8507	0.19747	EVC2
ENSG00000249693	4	57396775	57469673	46	9	419277	0.85057	0.1975	THEGL
ENSG00000104093	15	51739908	51915030	19	6	419277	0.85039	0.19755	DMXL2
ENSG00000153093	2	111490150	111875799	138	18	419277	0.85018	0.19761	ACOXL
ENSG00000119669	14	77490888	77495034	1	1	419277	0.85007	0.19764	IRF2BPL
ENSG00000185087	15	98980391	99057611	12	4	419277	0.8498	0.19772	FAM169B
ENSG00000171217	6	155585147	155597682	22	5	419277	0.84946	0.19781	CLDN20
ENSG00000162814	1	217804666	218045038	127	10	419277	0.84945	0.19782	SPATA17
ENSG00000168259	17	40128451	40173394	2	1	419277	0.84911	0.19791	DNAJC7
ENSG00000179627	14	105266933	105271049	2	1	419277	0.84898	0.19795	ZBTB42
ENSG00000172594	6	123110315	123130865	8	3	419277	0.84856	0.19806	SMPDL3A
ENSG00000167642	19	38734675	38783254	27	6	419277	0.84843	0.1981	SPINT2
ENSG00000151657	10	7792925	7829990	10	1	419277	0.84815	0.19818	KIN
ENSG00000119711	14	74523553	74551196	3	1	419277	0.8479	0.19825	ALDH6A1
ENSG00000115590	2	102608306	102645006	7	3	419277	0.8477	0.1983	IL1R2
ENSG00000174950	1	27705666	27709870	1	1	419277	0.84731	0.19841	CD164L2
ENSG00000135679	12	69201956	69239214	2	1	419277	0.84722	0.19844	MDM2
ENSG00000162753	1	173469603	173572233	9	4	419277	0.84716	0.19845	SLC9C2
ENSG00000239474	2	170366212	170382772	5	1	419277	0.84714	0.19846	KLHL41
ENSG00000101204	20	61975420	62009753	11	4	419277	0.84706	0.19848	CHRNA4
ENSG00000184939	16	68563993	68609975	3	2	419277	0.84699	0.1985	ZFP90
ENSG00000135905	2	225629807	225907162	113	11	419277	0.84685	0.19854	DOCK10
ENSG00000131013	6	149825869	149867174	3	2	419277	0.84687	0.19854	PPIL4
ENSG00000197901	11	62703857	62752455	26	5	419277	0.84682	0.19855	SLC22A6
ENSG00000133317	11	63273556	63284246	1	1	419277	0.84682	0.19855	LGALS12
ENSG00000154997	7	55861237	55930482	6	1	419277	0.84678	0.19856	2020-09-14
ENSG00000167825	11	55702932	55703876	1	1	419277	0.84671	0.19858	OR5I1
ENSG00000180354	7	30174426	30202378	28	2	419277	0.84615	0.19873	MTURN
ENSG00000111262	12	5019071	5040527	1	1	419277	0.84613	0.19874	KCNA1
ENSG00000103460	16	52471917	52581714	15	3	419277	0.84603	0.19877	TOX3
ENSG00000181092	3	186560463	186576252	9	2	419277	0.84596	0.19879	ADIPOQ
ENSG00000187676	13	31774073	31906413	64	6	419277	0.84573	0.19885	B3GALTL
ENSG00000157388	3	53528683	53847760	97	15	419277	0.84569	0.19886	CACNA1D
ENSG00000188783	1	203444956	203460480	18	2	419277	0.84564	0.19888	PRELP
ENSG00000151239	12	44187526	44200178	6	3	419277	0.84532	0.19897	TWF1
ENSG00000103042	16	58699013	58719008	6	1	419277	0.84504	0.19905	SLC38A7
ENSG00000132561	8	98881068	99048944	71	15	419277	0.84487	0.19909	MATN2
ENSG00000169248	4	76954835	76962568	37	2	419277	0.84454	0.19918	CXCL11
ENSG00000113721	5	149493400	149535435	4	2	419277	0.84431	0.19925	PDGFRB
ENSG00000073536	17	33455772	33469334	2	1	419277	0.84421	0.19928	NLE1
ENSG00000140009	14	64550950	64804830	113	15	419277	0.84391	0.19936	ESR2
ENSG00000025800	1	32573639	32642169	1	1	419277	0.84377	0.1994	KPNA6
ENSG00000187912	19	14693896	14721969	8	5	419277	0.84365	0.19943	CLEC17A
ENSG00000171314	10	99185917	99193198	1	1	419277	0.84364	0.19944	PGAM1
ENSG00000196821	6	34555065	34664636	56	6	419277	0.84355	0.19946	C6orf106
ENSG00000124164	20	56964178	57026157	37	3	419277	0.84315	0.19957	VAPB
ENSG00000124107	20	43880880	43883205	2	1	419277	0.84305	0.1996	SLPI
ENSG00000137200	6	37400995	37450603	7	2	419277	0.84298	0.19962	CMTR1
ENSG00000005194	16	57462081	57481440	35	6	419277	0.84279	0.19967	CIAPIN1
ENSG00000166136	10	102267203	102289757	15	1	419277	0.84255	0.19974	NDUFB8
ENSG00000007001	2	158733214	158992666	59	17	419277	0.84237	0.19979	UPP2
ENSG00000110330	11	102217942	102249401	29	2	419277	0.84235	0.19979	BIRC2
ENSG00000120949	1	12123434	12204264	33	7	419277	0.8423	0.19981	TNFRSF8
ENSG00000248713	4	100557686	100575805	10	4	419277	0.84216	0.19985	RP11-766F14.2
ENSG00000198331	11	125753509	125770543	5	2	419277	0.84209	0.19987	HYLS1
ENSG00000100258	22	50941376	50946135	4	1	419277	0.84208	0.19987	LMF2
ENSG00000115310	2	55199325	55339757	30	4	419277	0.84197	0.1999	RTN4
ENSG00000166278	6	31865562	31913449	18	8	419277	0.84125	0.2001	C2
ENSG00000185105	17	79897521	79905109	3	1	419277	0.84128	0.2001	MYADML2
ENSG00000132874	18	42792960	43263072	189	29	419277	0.84122	0.20011	SLC14A2
ENSG00000167613	19	54865362	54882165	6	1	419277	0.84108	0.20015	LAIR1
ENSG00000156219	4	76932337	77033955	345	10	419277	0.84017	0.20041	ART3
ENSG00000164406	5	132208014	132210738	3	1	419277	0.83988	0.20049	LEAP2
ENSG00000111145	12	96588160	96663613	15	6	419277	0.83906	0.20072	ELK3
ENSG00000185069	12	53161939	53171129	6	1	419277	0.83896	0.20075	KRT76
ENSG00000240224	2	234621638	234681945	3	2	419277	0.83885	0.20078	UGT1A5
ENSG00000244474	2	234627424	234681945	3	2	419277	0.83885	0.20078	UGT1A4
ENSG00000164123	4	159814286	159959912	22	10	419277	0.83857	0.20086	C4orf45
ENSG00000213337	2	97502348	97523832	2	1	419277	0.83838	0.20091	ANKRD39
ENSG00000269533	19	57901252	57931362	14	2	419277	0.83836	0.20091	AC003002.6
ENSG00000196932	10	63166401	63213208	30	5	419277	0.83834	0.20092	TMEM26
ENSG00000143761	1	228270361	228286912	8	1	419277	0.83795	0.20103	ARF1
ENSG00000069020	5	65892176	66465423	166	28	419277	0.83743	0.20118	MAST4
ENSG00000212743	10	6392278	6394723	2	1	419277	0.83728	0.20122	DKFZP667F0711
ENSG00000170293	3	32280171	32411817	66	15	419277	0.83683	0.20135	CMTM8
ENSG00000167634	19	55434877	55477680	8	3	419277	0.83666	0.20139	NLRP7
ENSG00000169991	1	19230775	19283180	18	1	419277	0.83631	0.20149	IFFO2
ENSG00000114346	3	172468472	172539264	11	1	419277	0.83601	0.20158	ECT2
ENSG00000135373	11	34642640	34682604	15	6	419277	0.83584	0.20162	EHF
ENSG00000178921	17	8150936	8173809	7	4	419277	0.83548	0.20172	PFAS
ENSG00000204147	10	52499078	52576255	37	4	419277	0.83528	0.20178	ASAH2B
ENSG00000270136	1	19923473	19984549	5	2	419277	0.83516	0.20181	MINOS1-NBL1
ENSG00000005187	16	20621565	20808903	84	8	419277	0.83515	0.20182	ACSM3
ENSG00000173572	19	56403065	56443702	48	2	419277	0.83501	0.20185	NLRP13
ENSG00000154429	1	229456758	229479041	1	1	419277	0.83501	0.20186	CCSAP
ENSG00000139842	13	113862552	113919399	46	1	419277	0.83498	0.20187	CUL4A
ENSG00000137203	6	10393419	10419892	3	1	419277	0.83492	0.20188	TFAP2A
ENSG00000138071	2	65454887	65498387	6	3	419277	0.83484	0.2019	ACTR2
ENSG00000141753	17	38599702	38613983	1	1	419277	0.8347	0.20194	IGFBP4
ENSG00000153283	3	111011566	111384597	118	18	419277	0.83465	0.20196	CD96
ENSG00000198417	16	56691606	56694610	4	2	419277	0.83356	0.20226	MT1F
ENSG00000086730	7	73613982	73644161	2	1	419277	0.83332	0.20233	LAT2
ENSG00000125618	2	113973574	114036527	42	6	419277	0.8333	0.20234	PAX8
ENSG00000184838	5	119799973	120023027	191	25	419277	0.83331	0.20234	PRR16
ENSG00000185477	4	90157537	90229161	44	4	419277	0.83316	0.20238	GPRIN3
ENSG00000138175	10	104433488	104474164	1	1	419277	0.83316	0.20238	ARL3
ENSG00000183807	6	117073363	117086886	4	2	419277	0.83276	0.20249	FAM162B
ENSG00000100503	14	51186481	51297839	20	5	419277	0.83272	0.2025	NIN
ENSG00000067955	16	67063019	67134961	13	2	419277	0.83269	0.20251	CBFB
ENSG00000127415	4	980785	998316	14	2	419277	0.83258	0.20254	IDUA
ENSG00000269693	19	12636534	12691789	28	4	419277	0.83242	0.20259	CTD-2192J16.20
ENSG00000120093	17	46626232	46682274	42	7	419277	0.83174	0.20278	HOXB3
ENSG00000159763	7	142829170	142836839	1	1	419277	0.83129	0.2029	PIP
ENSG00000166930	11	60197062	60222687	38	4	419277	0.83072	0.20307	MS4A5
ENSG00000115760	2	32582096	32843966	46	12	419277	0.8305	0.20313	BIRC6
ENSG00000178031	9	18473892	18910948	189	45	419277	0.83047	0.20314	ADAMTSL1
ENSG00000104765	8	26240414	26363152	82	19	419277	0.83043	0.20315	BNIP3L
ENSG00000121807	3	46395225	46402419	4	1	419277	0.83023	0.2032	CCR2
ENSG00000136270	7	45139699	45151646	10	3	419277	0.83005	0.20326	TBRG4
ENSG00000102738	13	41303432	41345309	9	1	419277	0.82997	0.20328	MRPS31
ENSG00000078081	3	182840001	182881627	54	6	419277	0.82962	0.20338	LAMP3
ENSG00000255508	11	62327075	62359003	11	1	419277	0.82956	0.20339	MIR3654
ENSG00000124406	4	42410390	42659122	142	17	419277	0.82949	0.20341	ATP8A1
ENSG00000179715	12	47473386	47630443	79	12	419277	0.82856	0.20368	PCED1B
ENSG00000186814	18	32831032	32870196	7	3	419277	0.82822	0.20377	ZSCAN30
ENSG00000109133	4	41937137	41962589	11	1	419277	0.82817	0.20379	TMEM33
ENSG00000069122	6	46820249	46922680	30	8	419277	0.82816	0.20379	GPR116
ENSG00000187079	11	12695969	12966298	33	15	419277	0.82817	0.20379	TEAD1
ENSG00000255339	10	102265385	102289638	17	1	419277	0.82782	0.20389	NDUFB8
ENSG00000139197	12	7341281	7371170	16	2	419277	0.82778	0.2039	PEX5
ENSG00000187689	4	71384257	71398459	14	2	419277	0.82772	0.20391	AMTN
ENSG00000008735	22	51039114	51052409	4	2	419277	0.82759	0.20395	MAPK8IP2
ENSG00000197857	19	12335501	12405702	41	1	419277	0.82747	0.20399	ZNF44
ENSG00000180992	6	44081194	44095194	6	1	419277	0.82732	0.20403	MRPL14
ENSG00000169220	5	176784838	176799602	6	2	419277	0.82709	0.20409	RGS14
ENSG00000101361	20	2632791	2639039	4	2	419277	0.82692	0.20414	NOP56
ENSG00000104866	19	45594654	45651335	38	2	419277	0.82675	0.20419	PPP1R37
ENSG00000121570	3	109044988	109056419	22	2	419277	0.8266	0.20423	DPPA4
ENSG00000112146	6	52916789	52965671	25	3	419277	0.82633	0.20431	FBXO9
ENSG00000136261	7	16685756	16746148	47	5	419277	0.82607	0.20438	BZW2
ENSG00000153902	19	35615417	35633355	2	1	419277	0.82543	0.20456	LGI4
ENSG00000177125	9	129622944	129648157	1	1	419277	0.82517	0.20464	ZBTB34
ENSG00000120341	1	177893091	177953438	46	10	419277	0.82486	0.20473	SEC16B
ENSG00000132570	5	134240596	134343649	15	2	419277	0.82462	0.20479	PCBD2
ENSG00000104921	19	7753644	7767032	55	3	419277	0.82419	0.20491	FCER2
ENSG00000120688	13	41635410	41658137	9	3	419277	0.82416	0.20492	WBP4
ENSG00000143198	1	165600098	165631033	2	1	419277	0.82309	0.20523	MGST3
ENSG00000129646	17	74270130	74303761	10	3	419277	0.82293	0.20527	QRICH2
ENSG00000255798	11	102552041	102554644	1	1	419277	0.82281	0.20531	RP11-817J15.3
ENSG00000163535	2	201374731	201448505	16	3	419277	0.82272	0.20533	SGOL2
ENSG00000115641	2	105974169	106054970	28	11	419277	0.82261	0.20536	FHL2
ENSG00000143839	1	204123944	204135465	5	2	419277	0.82259	0.20537	REN
ENSG00000163815	3	45043040	45077563	61	4	419277	0.82261	0.20537	CLEC3B
ENSG00000182827	1	226332380	226374431	6	3	419277	0.82212	0.2055	ACBD3
ENSG00000267552	19	38180766	38210089	7	3	419277	0.82211	0.20551	CTD-2528L19.4
ENSG00000198182	19	38187264	38210691	7	3	419277	0.82211	0.20551	ZNF607
ENSG00000159733	4	2271309	2420390	76	10	419277	0.82189	0.20557	ZFYVE28
ENSG00000204531	6	31132119	31148508	19	5	419277	0.82184	0.20558	POU5F1
ENSG00000134108	3	5163905	5222596	5	2	419277	0.82115	0.20578	ARL8B
ENSG00000115306	2	54683422	54896812	29	6	419277	0.82105	0.20581	SPTBN1
ENSG00000106236	7	98246609	98259180	4	1	419277	0.82102	0.20582	NPTX2
ENSG00000149532	11	61170121	61197503	2	1	419277	0.82102	0.20582	CPSF7
ENSG00000040731	5	24487209	24645087	88	18	419277	0.82084	0.20587	CDH10
ENSG00000162706	1	159141399	159173103	9	2	419277	0.82074	0.2059	CADM3
ENSG00000087502	12	29490285	29534122	50	5	419277	0.82039	0.206	ERGIC2
ENSG00000138696	4	95679119	96079599	119	19	419277	0.82035	0.20601	BMPR1B
ENSG00000172466	18	32912176	32925446	5	2	419277	0.82026	0.20603	ZNF24
ENSG00000127412	7	142605267	142630905	4	2	419277	0.81977	0.20617	TRPV5
ENSG00000104164	15	45879321	45908197	7	1	419277	0.81972	0.20619	BLOC1S6
ENSG00000008838	17	38175350	38217468	4	2	419277	0.81972	0.20619	MED24
ENSG00000257482	7	63505821	63538927	11	2	419277	0.81953	0.20624	ZNF727
ENSG00000065802	2	239335383	239360891	18	2	419277	0.81918	0.20634	ASB1
ENSG00000146221	6	44246480	44265458	4	2	419277	0.81892	0.20642	TCTE1
ENSG00000130559	9	138700333	138799074	22	3	419277	0.81886	0.20643	CAMSAP1
ENSG00000163902	3	128338817	128399918	28	6	419277	0.81875	0.20647	RPN1
ENSG00000104970	19	55043909	55057053	9	3	419277	0.8187	0.20648	KIR3DX1
ENSG00000206530	3	113005777	113160457	90	5	419277	0.81856	0.20652	WDR52
ENSG00000140368	15	77285700	77329673	24	6	419277	0.81846	0.20655	PSTPIP1
ENSG00000104814	19	39078281	39109522	1	1	419277	0.81845	0.20655	MAP4K1
ENSG00000135604	6	144471663	144509507	8	2	419277	0.81824	0.20661	STX11
ENSG00000111832	6	116892530	116918838	11	1	419277	0.81794	0.2067	RWDD1
ENSG00000198092	4	68918916	68995598	65	3	419277	0.81785	0.20672	TMPRSS11F
ENSG00000177917	2	153574407	153617767	4	2	419277	0.81759	0.2068	ARL6IP6
ENSG00000144445	2	210886147	211036107	13	3	419277	0.81754	0.20681	KANSL1L
ENSG00000152583	4	88394487	88452213	60	7	419277	0.81751	0.20682	SPARCL1
ENSG00000180901	17	73028670	73061984	24	3	419277	0.81748	0.20683	KCTD2
ENSG00000002822	7	1855429	2272878	75	8	419277	0.81729	0.20688	MAD1L1
ENSG00000124762	6	36644305	36655116	7	3	419277	0.81714	0.20692	CDKN1A
ENSG00000204711	9	72435709	72521148	10	6	419277	0.81668	0.20705	C9orf135
ENSG00000176893	11	4935900	4936922	1	1	419277	0.81665	0.20707	OR51G2
ENSG00000158748	1	19991780	20006055	2	1	419277	0.81657	0.20709	HTR6
ENSG00000119778	2	23971534	24149984	79	2	419277	0.81625	0.20718	ATAD2B
ENSG00000196867	19	57050317	57068169	11	2	419277	0.81626	0.20718	ZFP28
ENSG00000133193	17	71203492	71232892	6	2	419277	0.81615	0.20721	FAM104A
ENSG00000069248	1	229577045	229644103	5	2	419277	0.81597	0.20726	NUP133
ENSG00000182223	4	48492269	48496406	2	1	419277	0.81561	0.20736	ZAR1
ENSG00000163485	1	203059782	203136533	28	5	419277	0.81547	0.2074	ADORA1
ENSG00000241685	7	98923521	98985787	18	3	419277	0.81511	0.2075	ARPC1A
ENSG00000101489	18	34823010	35146000	95	30	419277	0.81508	0.20751	CELF4
ENSG00000186117	11	55578854	55579952	5	1	419277	0.81487	0.20757	OR5L1
ENSG00000145087	3	120626919	121143608	94	11	419277	0.81482	0.20759	STXBP5L
ENSG00000145248	4	48485360	48491213	1	1	419277	0.81466	0.20763	SLC10A4
ENSG00000149133	11	55761157	55762101	1	1	419277	0.81468	0.20763	OR5F1
ENSG00000172379	15	80696692	80890278	57	10	419277	0.81463	0.20764	ARNT2
ENSG00000103429	16	14726672	14763093	4	2	419277	0.81449	0.20768	BFAR
ENSG00000112116	6	52101479	52109335	6	2	419277	0.81426	0.20775	IL17F
ENSG00000127418	4	1003724	1020685	3	2	419277	0.81421	0.20776	FGFRL1
ENSG00000113456	5	34905369	34919094	2	1	419277	0.81419	0.20777	RAD1
ENSG00000090565	16	475619	573011	97	11	419277	0.81419	0.20777	RAB11FIP3
ENSG00000062194	5	56469775	56560506	26	6	419277	0.81387	0.20786	GPBP1
ENSG00000119729	2	46768945	46810260	8	4	419277	0.81365	0.20792	RHOQ
ENSG00000138741	4	122800182	122872909	6	3	419277	0.81357	0.20795	TRPC3
ENSG00000254093	8	10622473	10697394	89	6	419277	0.81347	0.20797	PINX1
ENSG00000111412	12	117153593	117175875	11	1	419277	0.81329	0.20803	C12orf49
ENSG00000088826	20	4101627	4168394	12	5	419277	0.81319	0.20805	SMOX
ENSG00000233280	3	97540884	97594132	5	2	419277	0.81312	0.20807	CRYBG3
ENSG00000101182	20	60711791	60718496	1	1	419277	0.81297	0.20812	PSMA7
ENSG00000165682	12	10138241	10166023	37	7	419277	0.81256	0.20824	CLEC1B
ENSG00000203747	1	161511549	161600917	7	3	419277	0.81249	0.20826	FCGR3A
ENSG00000106399	7	7676149	7758238	43	6	419277	0.81235	0.2083	RPA3
ENSG00000064932	19	1107636	1174282	18	5	419277	0.81225	0.20832	SBNO2
ENSG00000231672	2	218148742	218621316	222	20	419277	0.81194	0.20841	DIRC3
ENSG00000131051	20	34291531	34330234	24	2	419277	0.81153	0.20853	RBM39
ENSG00000172164	8	121547985	121825513	66	8	419277	0.81146	0.20855	SNTB1
ENSG00000086102	9	33290509	33371155	6	4	419277	0.81145	0.20855	NFX1
ENSG00000168268	3	52558386	52569070	2	1	419277	0.81132	0.20859	NT5DC2
ENSG00000204977	13	50570024	50594617	2	1	419277	0.81065	0.20878	TRIM13
ENSG00000197150	7	150725510	150744869	16	2	419277	0.81055	0.20881	ABCB8
ENSG00000196792	14	31363005	31495607	25	3	419277	0.81045	0.20884	STRN3
ENSG00000089041	12	121570622	121623876	86	11	419277	0.81034	0.20887	P2RX7
ENSG00000151692	2	7057523	7208417	120	15	419277	0.81028	0.20889	RNF144A
ENSG00000114030	3	122140796	122233792	15	6	419277	0.81019	0.20891	KPNA1
ENSG00000096384	6	44214824	44221620	9	3	419277	0.80975	0.20904	HSP90AB1
ENSG00000136810	9	113006091	113018920	6	3	419277	0.80975	0.20904	TXN
ENSG00000101104	20	43538703	43587676	7	3	419277	0.80967	0.20907	PABPC1L
ENSG00000204566	10	23492745	23528745	5	2	419277	0.80958	0.20909	C10orf115
ENSG00000163527	3	31574130	31679112	11	2	419277	0.80934	0.20916	STT3B
ENSG00000151687	2	190539016	190625919	26	1	419277	0.80899	0.20926	ANKAR
ENSG00000132313	2	86426478	86440917	8	2	419277	0.8088	0.20932	MRPL35
ENSG00000180205	20	44236578	44259907	6	2	419277	0.80878	0.20932	WFDC9
ENSG00000172350	11	119019722	119033360	9	1	419277	0.80864	0.20936	ABCG4
ENSG00000243725	1	55181495	55208330	3	1	419277	0.8086	0.20937	TTC4
ENSG00000143553	1	153631130	153634306	2	1	419277	0.80859	0.20937	SNAPIN
ENSG00000268714	5	115358088	115394625	31	3	419277	0.80854	0.20939	CTD-2287O16.3
ENSG00000132470	17	73717408	73753899	4	1	419277	0.80788	0.20958	ITGB4
ENSG00000256870	12	101549271	101604185	13	3	419277	0.80745	0.2097	SLC5A8
ENSG00000101115	20	50400581	50419059	20	6	419277	0.80712	0.2098	SALL4
ENSG00000262304	17	3468738	3539543	38	6	419277	0.80709	0.20981	SHPK
ENSG00000111880	6	89319985	89673348	92	7	419277	0.80697	0.20984	RNGTT
ENSG00000128604	7	128577666	128590089	8	1	419277	0.80686	0.20987	IRF5
ENSG00000205301	4	141363416	141419531	95	4	419277	0.80673	0.20991	RP11-542P2.1
ENSG00000155252	10	99344131	99436191	35	8	419277	0.8067	0.20992	PI4K2A
ENSG00000144749	3	66429221	66551687	20	5	419277	0.80648	0.20998	LRIG1
ENSG00000065559	17	11924141	12047147	5	2	419277	0.80606	0.2101	MAP2K4
ENSG00000120075	17	46668619	46671323	1	1	419277	0.80595	0.21014	HOXB5
ENSG00000134247	1	117452679	117532980	28	6	419277	0.8059	0.21015	PTGFRN
ENSG00000125818	20	1093906	1160596	26	3	419277	0.80574	0.2102	PSMF1
ENSG00000006606	7	75398851	75419214	1	1	419277	0.80551	0.21026	CCL26
ENSG00000169193	7	23636998	23684327	2	1	419277	0.80498	0.21041	CCDC126
ENSG00000134375	1	201924619	201939789	3	1	419277	0.80486	0.21045	TIMM17A
ENSG00000170035	2	181831975	181941312	40	4	419277	0.80476	0.21048	UBE2E3
ENSG00000188647	9	72324438	72374875	31	4	419277	0.80404	0.21069	PTAR1
ENSG00000075826	10	102246399	102289628	24	1	419277	0.80369	0.21079	SEC31B
ENSG00000146143	6	57179603	57513375	4	2	419277	0.80348	0.21085	PRIM2
ENSG00000164794	8	110975874	110988076	9	3	419277	0.80261	0.2111	KCNV1
ENSG00000144320	2	176788620	176867567	60	8	419277	0.80254	0.21112	KIAA1715
ENSG00000125637	2	113914902	113966973	23	6	419277	0.80243	0.21115	PSD4
ENSG00000145833	5	134094469	134190823	17	4	419277	0.80214	0.21124	DDX46
ENSG00000186838	19	40005753	40011326	1	1	419277	0.80214	0.21124	SELV
ENSG00000162929	2	61293006	61391960	29	8	419277	0.80202	0.21127	KIAA1841
ENSG00000083168	8	41786997	41909508	38	1	419277	0.80192	0.2113	KAT6A
ENSG00000042317	14	88851268	88936694	10	2	419277	0.80174	0.21135	SPATA7
ENSG00000123901	11	94110477	94134585	48	6	419277	0.80169	0.21137	GPR83
ENSG00000067225	15	72491370	72524164	9	2	419277	0.80138	0.21145	PKM
ENSG00000092820	6	159186773	159240444	65	3	419277	0.8013	0.21148	EZR
ENSG00000221968	11	61640991	61659523	2	1	419277	0.80121	0.2115	FADS3
ENSG00000132329	2	238767536	238820756	6	2	419277	0.80117	0.21152	RAMP1
ENSG00000164327	5	38938021	39074510	8	3	419277	0.80105	0.21155	RICTOR
ENSG00000148154	9	114659046	114697649	4	2	419277	0.80081	0.21162	UGCG
ENSG00000132323	2	239079042	239112370	3	1	419277	0.80062	0.21168	ILKAP
ENSG00000084453	12	21417534	21572528	151	17	419277	0.80037	0.21175	SLCO1A2
ENSG00000112208	6	57037124	57054631	2	1	419277	0.80017	0.2118	BAG2
ENSG00000147316	8	6264113	6501144	219	27	419277	0.80019	0.2118	MCPH1
ENSG00000119969	10	96305547	96373662	4	2	419277	0.79998	0.21186	HELLS
ENSG00000066455	14	93260576	93306308	79	4	419277	0.8	0.21186	GOLGA5
ENSG00000068912	2	54014181	54045956	6	2	419277	0.79961	0.21197	ERLEC1
ENSG00000122779	7	138145079	138274738	37	4	419277	0.79947	0.21201	TRIM24
ENSG00000187792	22	24083769	24093279	3	1	419277	0.79929	0.21206	ZNF70
ENSG00000131966	14	58666798	58701750	3	1	419277	0.79914	0.2121	ACTR10
ENSG00000092607	1	119425669	119532179	67	8	419277	0.79901	0.21214	TBX15
ENSG00000203685	1	226736501	226796915	10	4	419277	0.79895	0.21216	C1orf95
ENSG00000074966	4	48068410	48136273	24	4	419277	0.79894	0.21216	TXK
ENSG00000130347	6	107018903	107077373	42	4	419277	0.79886	0.21218	RTN4IP1
ENSG00000112062	6	35995488	36079013	88	6	419277	0.7988	0.2122	MAPK14
ENSG00000204438	6	31629006	31634060	8	3	419277	0.79857	0.21227	GPANK1
ENSG00000016602	1	87012761	87046437	15	4	419277	0.7983	0.21235	CLCA4
ENSG00000118690	6	109169619	109295186	8	2	419277	0.79798	0.21244	ARMC2
ENSG00000184182	2	238875469	238951236	7	2	419277	0.79792	0.21246	UBE2F
ENSG00000181333	11	93754527	93846917	11	2	419277	0.79781	0.21249	HEPHL1
ENSG00000186918	8	28203102	28260218	1	1	419277	0.79768	0.21253	ZNF395
ENSG00000146223	6	42847356	42857663	11	2	419277	0.79748	0.21259	RPL7L1
ENSG00000133105	13	32313674	32377009	10	3	419277	0.79747	0.21259	RXFP2
ENSG00000002726	7	150521715	150558592	60	4	419277	0.7974	0.21261	AOC1
ENSG00000079557	4	74347400	74369691	7	1	419277	0.79697	0.21273	AFM
ENSG00000196826	19	12572373	12662288	16	4	419277	0.79698	0.21273	ZNF709
ENSG00000244607	3	42734155	42814745	49	3	419277	0.79641	0.2129	CCDC13
ENSG00000140519	15	89998680	90039844	12	2	419277	0.79626	0.21294	RHCG
ENSG00000134255	1	111682249	111727724	19	4	419277	0.79578	0.21308	CEPT1
ENSG00000006555	1	55245385	55266940	5	1	419277	0.79556	0.21314	TTC22
ENSG00000143473	1	210856555	211307457	134	31	419277	0.79556	0.21314	KCNH1
ENSG00000079999	19	10596796	10614417	13	2	419277	0.79555	0.21315	KEAP1
ENSG00000188859	1	166026674	166136206	34	6	419277	0.79547	0.21317	FAM78B
ENSG00000168314	3	39508689	39570970	24	5	419277	0.7949	0.21334	MOBP
ENSG00000137845	15	58887403	59042177	3	2	419277	0.79486	0.21335	ADAM10
ENSG00000125826	20	388142	411610	1	1	419277	0.79485	0.21335	RBCK1
ENSG00000175893	9	14611069	14693469	59	13	419277	0.7947	0.21339	ZDHHC21
ENSG00000255526	14	24683161	24701558	3	2	419277	0.79457	0.21343	NEDD8-MDP1
ENSG00000171532	17	37759789	37766030	1	1	419277	0.79455	0.21344	NEUROD2
ENSG00000117395	1	43629846	43736607	21	6	419277	0.79445	0.21347	EBNA1BP2
ENSG00000112655	6	43044006	43129457	13	4	419277	0.79422	0.21353	PTK7
ENSG00000087116	5	178537852	178772431	79	19	419277	0.79411	0.21357	ADAMTS2
ENSG00000203857	1	120049821	120057681	1	1	419277	0.79394	0.21361	HSD3B1
ENSG00000147679	8	117778742	117861702	23	5	419277	0.79393	0.21362	UTP23
ENSG00000135480	12	52626304	52645970	6	2	419277	0.79377	0.21367	KRT7
ENSG00000002746	7	43152198	43605600	184	34	419277	0.79371	0.21368	HECW1
ENSG00000066279	1	197053258	197115824	51	2	419277	0.79296	0.2139	ASPM
ENSG00000214595	2	54950636	55199157	76	16	419277	0.79282	0.21394	EML6
ENSG00000186235	2	239133193	239140318	1	1	419277	0.79226	0.21411	AC016757.3
ENSG00000196878	1	209788215	209825811	8	3	419277	0.79199	0.21418	LAMB3
ENSG00000152954	6	24126350	24155128	19	6	419277	0.79186	0.21422	NRSN1
ENSG00000066468	10	123237848	123357972	33	13	419277	0.79184	0.21423	FGFR2
ENSG00000151012	4	139085251	139163503	9	5	419277	0.79161	0.21429	SLC7A11
ENSG00000105669	19	19010323	19030206	10	2	419277	0.79161	0.21429	COPE
ENSG00000164144	4	153701089	153839615	37	3	419277	0.79152	0.21432	ARFIP1
ENSG00000103489	16	17195626	17564738	146	27	419277	0.79084	0.21452	XYLT1
ENSG00000105576	19	12810008	12834825	39	1	419277	0.79056	0.2146	TNPO2
ENSG00000225968	7	1727755	1787590	9	2	419277	0.78975	0.21484	ELFN1
ENSG00000197568	1	70820488	70851022	8	2	419277	0.78954	0.2149	HHLA3
ENSG00000164398	5	131142683	131347936	23	8	419277	0.78941	0.21494	ACSL6
ENSG00000102893	16	47495034	47735434	10	5	419277	0.78909	0.21503	PHKB
ENSG00000163539	3	33537737	33759848	39	4	419277	0.78879	0.21512	CLASP2
ENSG00000140332	15	70340129	70390515	14	5	419277	0.7883	0.21526	TLE3
ENSG00000074800	1	8921061	8939308	2	1	419277	0.78804	0.21534	ENO1
ENSG00000138600	15	50999506	51058005	39	3	419277	0.78789	0.21538	SPPL2A
ENSG00000138271	3	151011891	151034740	2	1	419277	0.78712	0.21561	GPR87
ENSG00000240053	6	31637944	31641553	3	1	419277	0.78707	0.21562	LY6G5B
ENSG00000096696	6	7541808	7586950	6	4	419277	0.78697	0.21565	DSP
ENSG00000166946	15	43477316	43487396	1	1	419277	0.78698	0.21565	CCNDBP1
ENSG00000090975	12	123468027	123634562	4	2	419277	0.78694	0.21566	PITPNM2
ENSG00000185551	15	96869167	96883492	1	1	419277	0.7869	0.21567	NR2F2
ENSG00000145780	5	114856608	114880591	3	1	419277	0.78676	0.21571	FEM1C
ENSG00000122406	1	93297582	93307481	1	1	419277	0.78656	0.21577	RPL5
ENSG00000152936	12	25562241	25801513	95	15	419277	0.78655	0.21577	IFLTD1
ENSG00000267680	19	44598492	44612479	19	2	419277	0.78632	0.21584	ZNF224
ENSG00000106346	7	6144515	6201195	58	8	419277	0.78615	0.21589	USP42
ENSG00000123307	12	55413729	55423798	1	1	419277	0.78603	0.21593	NEUROD4
ENSG00000141505	17	7076750	7082883	1	1	419277	0.7858	0.21599	ASGR1
ENSG00000187987	6	28399707	28411279	2	1	419277	0.78554	0.21607	ZSCAN23
ENSG00000083093	16	23614488	23652631	23	2	419277	0.78554	0.21607	PALB2
ENSG00000166596	17	9479944	9546776	6	2	419277	0.78551	0.21608	WDR16
ENSG00000219016	22	48934712	48943199	3	2	419277	0.78525	0.21615	CTA-299D3.8
ENSG00000229474	15	44957930	45003514	2	1	419277	0.78524	0.21616	PATL2
ENSG00000100036	22	31031639	31065003	14	5	419277	0.78514	0.21618	SLC35E4
ENSG00000118894	16	5134305	5147809	2	1	419277	0.78465	0.21633	FAM86A
ENSG00000025796	6	108188960	108279393	6	3	419277	0.78438	0.21641	SEC63
ENSG00000125998	20	33873534	33880204	3	1	419277	0.78433	0.21642	FAM83C
ENSG00000128694	2	190611386	190627953	2	1	419277	0.78414	0.21648	OSGEPL1
ENSG00000075131	15	66628544	66679084	10	2	419277	0.78398	0.21653	TIPIN
ENSG00000101255	20	361261	378203	3	1	419277	0.78377	0.21659	TRIB3
ENSG00000184005	1	76540404	77100286	402	48	419277	0.78364	0.21663	ST6GALNAC3
ENSG00000183549	16	20420856	20452658	10	2	419277	0.78362	0.21663	ACSM5
ENSG00000268533	19	57905551	57949825	20	2	419277	0.78356	0.21665	AC004076.7
ENSG00000118508	6	146864829	146876101	5	2	419277	0.78312	0.21678	RAB32
ENSG00000118507	6	131456806	131604675	38	6	419277	0.78274	0.21689	AKAP7
ENSG00000113621	5	134209493	134237215	5	1	419277	0.78259	0.21693	TXNDC15
ENSG00000132763	1	45965725	45976739	9	2	419277	0.78258	0.21694	MMACHC
ENSG00000113318	5	79950467	80172279	110	7	419277	0.78217	0.21706	MSH3
ENSG00000085449	2	224720433	224810104	15	4	419277	0.78196	0.21712	WDFY1
ENSG00000112200	6	56951642	57035105	28	2	419277	0.78174	0.21719	ZNF451
ENSG00000135436	12	49976668	49999422	3	1	419277	0.7817	0.2172	FAM186B
ENSG00000153233	12	71031853	71314623	126	25	419277	0.78151	0.21725	PTPRR
ENSG00000113369	5	90664541	90679176	2	1	419277	0.78145	0.21727	ARRDC3
ENSG00000108671	17	30771279	30810336	1	1	419277	0.7814	0.21728	PSMD11
ENSG00000164164	4	146031990	146101313	2	1	419277	0.78127	0.21732	OTUD4
ENSG00000077235	16	27470876	27561234	3	2	419277	0.78105	0.21739	GTF3C1
ENSG00000163162	2	101887681	101925163	4	2	419277	0.78078	0.21747	RNF149
ENSG00000188771	11	112118876	112131583	12	1	419277	0.78074	0.21748	PLET1
ENSG00000171056	8	10581278	10697357	122	7	419277	0.78065	0.21751	SOX7
ENSG00000186113	11	55563032	55563976	2	1	419277	0.78031	0.2176	OR5D14
ENSG00000100346	22	39966758	40085742	20	5	419277	0.7801	0.21767	CACNA1I
ENSG00000162924	2	61108656	61158745	17	3	419277	0.77985	0.21774	REL
ENSG00000179604	17	71279763	71308314	1	1	419277	0.77915	0.21795	CDC42EP4
ENSG00000168754	2	97541620	97684175	35	3	419277	0.77902	0.21798	FAM178B
ENSG00000139726	12	123237321	123255611	2	1	419277	0.77882	0.21804	DENR
ENSG00000110844	12	49962001	50038449	6	2	419277	0.77875	0.21806	PRPF40B
ENSG00000122008	5	74807581	74896969	10	3	419277	0.77857	0.21812	POLK
ENSG00000227051	14	96505661	96560417	17	3	419277	0.77844	0.21816	C14orf132
ENSG00000139174	12	42852140	42984157	41	7	419277	0.77834	0.21818	PRICKLE1
ENSG00000143653	1	246887349	246931439	43	4	419277	0.77823	0.21822	SCCPDH
ENSG00000165886	10	99258625	99330966	36	8	419277	0.77819	0.21823	UBTD1
ENSG00000241644	7	30737601	30797218	14	4	419277	0.77797	0.21829	INMT
ENSG00000258724	8	10582909	10697357	121	7	419277	0.77794	0.2183	SOX7
ENSG00000166454	16	81069452	81080963	5	1	419277	0.77749	0.21844	ATMIN
ENSG00000149635	20	45169585	45179213	5	3	419277	0.7769	0.21861	OCSTAMP
ENSG00000185940	11	1651033	1652160	8	2	419277	0.77674	0.21865	KRTAP5-5
ENSG00000242498	15	90443159	90456188	4	2	419277	0.77658	0.2187	C15orf38
ENSG00000161082	19	3224701	3297074	64	4	419277	0.77659	0.2187	CELF5
ENSG00000173436	1	19923477	19956314	1	1	419277	0.77655	0.21871	MINOS1
ENSG00000203690	6	167770521	167797998	23	5	419277	0.77632	0.21878	TCP10
ENSG00000178722	5	60933535	61047590	46	6	419277	0.77612	0.21884	C5orf64
ENSG00000258472	17	26782770	26941215	23	10	419277	0.77562	0.21899	RP11-192H23.4
ENSG00000009844	6	142468367	142545826	16	1	419277	0.77547	0.21903	VTA1
ENSG00000145757	5	94987885	95034415	13	1	419277	0.77511	0.21914	SPATA9
ENSG00000164331	5	72848160	72861511	4	1	419277	0.77507	0.21915	ANKRA2
ENSG00000188386	9	104353897	104357283	1	1	419277	0.77492	0.21919	PPP3R2
ENSG00000171914	15	62682725	63136830	140	35	419277	0.77492	0.21919	TLN2
ENSG00000174516	11	66234216	66244808	2	1	419277	0.7746	0.21929	PELI3
ENSG00000030304	9	113431051	113563859	49	10	419277	0.77404	0.21945	MUSK
ENSG00000084444	12	13197218	13295455	17	6	419277	0.77349	0.21961	KIAA1467
ENSG00000148482	10	18240768	18332221	33	6	419277	0.77346	0.21962	SLC39A12
ENSG00000119041	2	197627756	197664449	3	1	419277	0.77289	0.21979	GTF3C3
ENSG00000171863	2	3622795	3628509	1	1	419277	0.77197	0.22007	RPS7
ENSG00000100599	14	92980118	93155339	67	18	419277	0.77136	0.22025	RIN3
ENSG00000149273	11	75110530	75133324	4	2	419277	0.77115	0.22031	RPS3
ENSG00000172789	12	54426637	54429142	1	1	419277	0.77067	0.22045	HOXC5
ENSG00000149021	11	62172575	62190667	4	2	419277	0.77056	0.22049	SCGB1A1
ENSG00000157890	15	66187417	66546085	200	34	419277	0.77047	0.22051	MEGF11
ENSG00000188042	2	235401685	235405697	3	1	419277	0.77035	0.22055	ARL4C
ENSG00000267561	1	87458692	87634884	74	8	419277	0.77016	0.2206	RP5-1052I5.2
ENSG00000188277	15	41062159	41064643	1	1	419277	0.76992	0.22067	C15orf62
ENSG00000166289	19	30155963	30166364	2	1	419277	0.76981	0.22071	PLEKHF1
ENSG00000198301	4	76862103	76912115	21	2	419277	0.76961	0.22076	SDAD1
ENSG00000145901	5	150409506	150473138	91	11	419277	0.76943	0.22082	TNIP1
ENSG00000088682	16	57481337	57495187	14	4	419277	0.76908	0.22092	COQ9
ENSG00000188784	1	20246502	20250110	7	2	419277	0.76883	0.221	PLA2G2E
ENSG00000185313	3	38738293	38835501	45	10	419277	0.76869	0.22104	SCN10A
ENSG00000143248	1	163080911	163291577	57	15	419277	0.76867	0.22105	RGS5
ENSG00000237412	2	233385173	233390422	2	1	419277	0.76835	0.22114	PRSS56
ENSG00000149806	11	64888100	64889945	2	1	419277	0.76823	0.22117	FAU
ENSG00000123983	2	223725652	223809357	57	4	419277	0.76802	0.22124	ACSL3
ENSG00000176092	1	26648350	26680621	14	2	419277	0.76776	0.22132	AIM1L
ENSG00000163116	4	98105244	99064391	395	18	419277	0.76756	0.22138	STPG2
ENSG00000204306	11	120382511	120385732	1	1	419277	0.76747	0.2214	AP002348.1
ENSG00000136938	9	100745643	100778225	6	2	419277	0.76737	0.22143	ANP32B
ENSG00000147654	8	110551940	110578225	3	1	419277	0.76734	0.22144	EBAG9
ENSG00000205531	11	2965667	3013607	53	4	419277	0.76708	0.22152	NAP1L4
ENSG00000251247	19	37341263	37403931	61	4	419277	0.76693	0.22156	ZNF345
ENSG00000197557	2	178477720	178483694	17	2	419277	0.76675	0.22161	TTC30A
ENSG00000175832	17	41605212	41656988	52	2	419277	0.76646	0.2217	ETV4
ENSG00000120279	6	153019030	153045702	19	2	419277	0.76639	0.22172	MYCT1
ENSG00000104983	19	46498339	46524576	3	2	419277	0.76636	0.22173	CCDC61
ENSG00000182359	11	105921825	105948492	26	4	419277	0.7663	0.22175	KBTBD3
ENSG00000111671	12	6980099	6998522	1	1	419277	0.76628	0.22176	SPSB2
ENSG00000100804	14	23485752	23504439	3	2	419277	0.76619	0.22178	PSMB5
ENSG00000117151	1	85015289	85040163	13	2	419277	0.76617	0.22179	CTBS
ENSG00000161973	17	8633252	8648537	19	2	419277	0.76609	0.22181	CCDC42
ENSG00000115677	2	242166679	242256476	16	3	419277	0.76603	0.22183	HDLBP
ENSG00000196581	1	4714792	4852594	124	32	419277	0.76585	0.22188	AJAP1
ENSG00000165125	7	142568956	142583507	4	1	419277	0.76571	0.22193	TRPV6
ENSG00000189091	16	70557691	70608820	21	2	419277	0.76557	0.22197	SF3B3
ENSG00000100422	22	47080308	47134158	17	6	419277	0.76536	0.22203	CERK
ENSG00000173320	4	184774584	184944679	54	10	419277	0.76467	0.22223	STOX2
ENSG00000134709	1	60280458	60342050	6	1	419277	0.76463	0.22225	HOOK1
ENSG00000164941	8	95825539	95893974	77	4	419277	0.76449	0.22229	INTS8
ENSG00000158764	1	160914815	160924589	3	2	419277	0.76435	0.22233	ITLN2
ENSG00000241878	22	32014477	32058418	65	4	419277	0.76429	0.22235	PISD
ENSG00000116793	1	114239453	114302111	46	7	419277	0.76399	0.22244	PHTF1
ENSG00000215045	7	6537093	6591067	47	8	419277	0.76391	0.22246	GRID2IP
ENSG00000138892	22	50453552	50495364	10	5	419277	0.76366	0.22254	TTLL8
ENSG00000170606	5	132387654	132442141	12	5	419277	0.76354	0.22257	HSPA4
ENSG00000196872	2	99410309	99552722	37	5	419277	0.76351	0.22258	KIAA1211L
ENSG00000153936	1	87380331	87602334	115	8	419277	0.76318	0.22268	HS2ST1
ENSG00000268614	19	7598481	7604945	2	1	419277	0.76303	0.22272	CTD-2207O23.10
ENSG00000083937	3	87276421	87304698	1	1	419277	0.76283	0.22278	CHMP2B
ENSG00000124812	6	49801970	49844809	5	3	419277	0.76256	0.22286	CRISP1
ENSG00000178645	10	50887697	50918307	1	1	419277	0.76256	0.22286	C10orf53
ENSG00000266953	19	34887220	34900269	1	1	419277	0.76257	0.22286	RP11-618P17.4
ENSG00000117899	15	81239667	81282219	2	1	419277	0.76238	0.22292	MESDC2
ENSG00000143994	2	27346682	27353680	1	1	419277	0.76221	0.22297	ABHD1
ENSG00000138073	2	27353624	27357543	1	1	419277	0.76221	0.22297	PREB
ENSG00000113810	3	160117062	160152750	28	4	419277	0.76214	0.22299	SMC4
ENSG00000138755	4	76922428	76928641	1	1	419277	0.76209	0.223	CXCL9
ENSG00000172794	17	72666717	72743474	22	4	419277	0.76166	0.22313	RAB37
ENSG00000100211	22	39052641	39069859	32	3	419277	0.76164	0.22314	CBY1
ENSG00000157911	1	2336236	2345236	3	1	419277	0.76161	0.22315	PEX10
ENSG00000124155	20	44044717	44054884	1	1	419277	0.76153	0.22317	PIGT
ENSG00000136695	2	113816215	113822959	7	1	419277	0.76151	0.22318	IL36RN
ENSG00000176895	11	4928600	4929538	1	1	419277	0.76146	0.22319	OR51A7
ENSG00000106780	9	123363091	123476748	11	3	419277	0.76103	0.22332	MEGF9
ENSG00000167618	19	55009100	55021897	5	3	419277	0.76092	0.22335	LAIR2
ENSG00000103064	16	68298433	68335722	11	3	419277	0.76078	0.22339	SLC7A6
ENSG00000083635	13	45513384	45563618	6	2	419277	0.76051	0.22347	NUFIP1
ENSG00000146826	7	99752043	99756338	1	1	419277	0.75981	0.22368	C7orf43
ENSG00000134460	10	6052652	6104288	38	11	419277	0.75965	0.22373	IL2RA
ENSG00000155875	9	18927656	19033251	186	17	419277	0.75958	0.22375	FAM154A
ENSG00000248458	1	67131547	67142710	4	2	419277	0.75944	0.22379	AL139147.1
ENSG00000143811	1	226107578	226111978	1	1	419277	0.759	0.22393	PYCR2
ENSG00000178882	12	124457788	124800570	104	29	419277	0.75884	0.22397	FAM101A
ENSG00000106086	7	30067020	30170096	11	2	419277	0.75872	0.22401	PLEKHA8
ENSG00000165730	10	70587298	70655188	18	4	419277	0.75737	0.22442	STOX1
ENSG00000050130	14	59951161	59972128	42	4	419277	0.75729	0.22444	JKAMP
ENSG00000143420	1	150573327	150602088	2	1	419277	0.75724	0.22445	ENSA
ENSG00000099337	19	38810484	38819660	8	2	419277	0.75713	0.22449	KCNK6
ENSG00000106483	7	37945543	38065297	68	14	419277	0.75706	0.22451	SFRP4
ENSG00000170091	5	173472607	173670504	137	22	419277	0.7566	0.22464	NSG2
ENSG00000100902	14	35747839	35786699	30	2	419277	0.75633	0.22472	PSMA6
ENSG00000050438	12	51785101	51902980	5	2	419277	0.7563	0.22473	SLC4A8
ENSG00000124116	20	44376583	44420571	109	5	419277	0.75622	0.22476	WFDC3
ENSG00000091136	7	107564244	107643700	26	3	419277	0.7556	0.22494	LAMB1
ENSG00000243729	6	29323007	29399744	1	1	419277	0.75553	0.22496	OR5V1
ENSG00000150361	13	70274726	70682591	172	22	419277	0.75542	0.225	KLHL1
ENSG00000100373	22	45680863	45691755	3	1	419277	0.7545	0.22527	UPK3A
ENSG00000100441	14	24898492	24910540	6	1	419277	0.75437	0.22531	KHNYN
ENSG00000041357	15	78832747	78841604	15	1	419277	0.75392	0.22545	PSMA4
ENSG00000183484	14	105515728	105531782	16	2	419277	0.75386	0.22547	GPR132
ENSG00000142409	19	56598732	56632649	19	2	419277	0.75379	0.22549	ZNF787
ENSG00000144233	2	128619204	128643496	20	4	419277	0.75355	0.22556	AMMECR1L
ENSG00000186230	19	57946697	57956853	2	1	419277	0.75337	0.22561	ZNF749
ENSG00000164855	7	1581871	1600457	5	2	419277	0.75314	0.22568	TMEM184A
ENSG00000184470	22	19863040	19929341	68	5	419277	0.75297	0.22573	TXNRD2
ENSG00000112936	5	40909354	40983041	17	4	419277	0.7528	0.22578	C7
ENSG00000151812	14	58030640	58448912	279	37	419277	0.75282	0.22578	SLC35F4
ENSG00000164687	8	82192598	82197012	1	1	419277	0.75191	0.22605	FABP5
ENSG00000132297	8	133073733	133123406	11	4	419277	0.75161	0.22614	HHLA1
ENSG00000171817	19	38042308	38104998	13	3	419277	0.75144	0.2262	ZNF540
ENSG00000070423	19	647526	663277	6	2	419277	0.7511	0.22629	RNF126
ENSG00000141232	17	48939584	48945339	1	1	419277	0.75104	0.22631	TOB1
ENSG00000139832	13	111175417	111214080	46	7	419277	0.75097	0.22633	RAB20
ENSG00000143624	1	153700543	153746555	26	1	419277	0.75075	0.2264	INTS3
ENSG00000118495	6	144261437	144385735	69	8	419277	0.75069	0.22642	PLAGL1
ENSG00000064012	2	202098166	202152434	28	8	419277	0.75048	0.22648	CASP8
ENSG00000071894	8	145618444	145634753	4	1	419277	0.75043	0.2265	CPSF1
ENSG00000029153	12	27485787	27576241	42	6	419277	0.7504	0.22651	ARNTL2
ENSG00000172428	2	241065980	241076224	14	2	419277	0.75034	0.22653	MYEOV2
ENSG00000144591	2	220363589	220371710	1	1	419277	0.75024	0.22656	GMPPA
ENSG00000109061	17	10395624	10421860	10	2	419277	0.75014	0.22659	MYH1
ENSG00000198356	19	12847953	12859137	3	1	419277	0.75009	0.2266	ASNA1
ENSG00000035681	8	59496063	59572403	37	4	419277	0.74993	0.22665	NSMAF
ENSG00000111181	12	299243	323736	13	5	419277	0.74992	0.22665	SLC6A12
ENSG00000166402	11	8040791	8127659	64	11	419277	0.7499	0.22666	TUB
ENSG00000165794	14	21467414	21470030	2	1	419277	0.74976	0.2267	SLC39A2
ENSG00000126883	9	134000948	134110057	6	3	419277	0.74933	0.22683	NUP214
ENSG00000255823	11	10529434	10530723	1	1	419277	0.74913	0.22689	MTRNR2L8
ENSG00000250673	4	147145709	147150208	1	1	419277	0.74866	0.22703	RP11-6L6.2
ENSG00000147439	8	22477931	22526661	30	3	419277	0.74864	0.22704	BIN3
ENSG00000196616	4	100226121	100242558	3	2	419277	0.74847	0.22709	ADH1B
ENSG00000064703	1	112297867	112310638	5	3	419277	0.74833	0.22713	DDX20
ENSG00000138813	4	100432161	100463460	5	2	419277	0.74831	0.22714	C4orf17
ENSG00000080823	14	102690837	102771537	44	2	419277	0.74766	0.22733	MOK
ENSG00000171970	19	2900896	2918474	4	2	419277	0.74757	0.22736	ZNF57
ENSG00000174405	13	108859787	108870716	3	2	419277	0.74711	0.2275	LIG4
ENSG00000145331	4	100467866	100485189	2	1	419277	0.74665	0.22764	TRMT10A
ENSG00000151135	12	107349497	107372556	15	3	419277	0.7466	0.22765	C12orf23
ENSG00000198825	10	121485609	121588652	9	4	419277	0.74645	0.2277	INPP5F
ENSG00000089723	14	94492675	94515276	5	2	419277	0.74615	0.22779	OTUB2
ENSG00000124374	2	71409869	71454213	50	2	419277	0.74588	0.22787	PAIP2B
ENSG00000181072	7	136553416	136705002	55	5	419277	0.74581	0.22789	CHRM2
ENSG00000177575	12	7623409	7656489	11	2	419277	0.74581	0.22789	CD163
ENSG00000109680	4	26578059	26756973	3	2	419277	0.74545	0.228	TBC1D19
ENSG00000196724	19	58433252	58446761	10	4	419277	0.74544	0.228	ZNF418
ENSG00000104888	19	49932658	49945617	6	1	419277	0.74539	0.22802	SLC17A7
ENSG00000147454	8	23386318	23432976	117	7	419277	0.74534	0.22803	SLC25A37
ENSG00000106006	7	27185015	27190222	10	2	419277	0.74528	0.22805	HOXA6
ENSG00000049883	5	71616194	71656052	1	1	419277	0.74518	0.22808	PTCD2
ENSG00000157881	1	2439972	2458039	4	2	419277	0.74498	0.22814	PANK4
ENSG00000038295	4	166794410	167025047	55	19	419277	0.7445	0.22829	TLL1
ENSG00000168502	18	8705659	8832776	36	9	419277	0.74438	0.22832	SOGA2
ENSG00000137563	8	63927638	63951730	53	4	419277	0.74429	0.22835	GGH
ENSG00000256349	11	66276550	66301084	4	2	419277	0.74431	0.22835	CTD-3074O7.11
ENSG00000174483	11	66278077	66301098	4	2	419277	0.74431	0.22835	BBS1
ENSG00000183765	22	29083731	29138410	6	1	419277	0.74424	0.22836	CHEK2
ENSG00000228032	14	104710541	104712473	1	1	419277	0.7436	0.22856	C14orf144
ENSG00000100364	22	45586219	45636650	34	4	419277	0.74344	0.22861	KIAA0930
ENSG00000127743	5	148750887	148783765	6	3	419277	0.74326	0.22866	IL17B
ENSG00000182986	19	53367043	53400946	10	3	419277	0.74319	0.22868	ZNF320
ENSG00000204634	2	101624079	101869328	64	11	419277	0.74317	0.22869	TBC1D8
ENSG00000141219	17	71228372	71245091	7	1	419277	0.74301	0.22874	C17orf80
ENSG00000176753	15	40542865	40545170	5	1	419277	0.74298	0.22875	C15orf56
ENSG00000136280	7	45039074	45116068	74	8	419277	0.74272	0.22883	CCM2
ENSG00000111536	12	68595131	68619601	12	2	419277	0.74258	0.22887	IL26
ENSG00000183401	19	11455360	11465620	11	2	419277	0.74257	0.22887	CCDC159
ENSG00000163636	3	63996225	64009658	4	1	419277	0.74171	0.22913	PSMD6
ENSG00000109084	17	26646121	26655707	1	1	419277	0.74144	0.22921	TMEM97
ENSG00000186564	1	47901689	47906363	1	1	419277	0.7412	0.22929	FOXD2
ENSG00000025156	6	122720691	122754264	3	1	419277	0.74119	0.22929	HSF2
ENSG00000188582	3	142668006	142682178	1	1	419277	0.74102	0.22934	PAQR9
ENSG00000089327	19	35645633	35660786	7	3	419277	0.74089	0.22938	FXYD5
ENSG00000146426	6	155153831	155578857	183	45	419277	0.74056	0.22948	TIAM2
ENSG00000177596	13	74987094	74993252	4	1	419277	0.74012	0.22961	AL355390.1
ENSG00000105851	7	106505723	106547590	2	1	419277	0.74009	0.22962	PIK3CG
ENSG00000154096	11	119288090	119295695	2	1	419277	0.73992	0.22967	THY1
ENSG00000124208	20	48697661	48770174	22	4	419277	0.73984	0.2297	TMEM189-UBE2V1
ENSG00000240849	20	48697663	48770335	22	4	419277	0.73984	0.2297	TMEM189
ENSG00000120697	13	37523912	37574398	2	1	419277	0.73963	0.22976	ALG5
ENSG00000130024	6	170104001	170124151	13	3	419277	0.73921	0.22989	PHF10
ENSG00000138794	4	110609785	110624739	2	1	419277	0.73903	0.22994	CASP6
ENSG00000261130	16	15489611	15609205	23	7	419277	0.73872	0.23004	RP11-1021N1.1
ENSG00000185823	15	24920541	24928593	2	1	419277	0.73846	0.23012	NPAP1
ENSG00000058272	12	80167343	80329240	64	5	419277	0.73828	0.23017	PPP1R12A
ENSG00000080822	3	98216756	98241910	1	1	419277	0.73826	0.23018	CLDND1
ENSG00000176194	18	12254318	12277594	17	4	419277	0.73768	0.23035	CIDEA
ENSG00000080493	4	72053003	72437804	70	9	419277	0.73764	0.23037	SLC4A4
ENSG00000172073	2	88824169	88829102	2	1	419277	0.73757	0.23039	TEX37
ENSG00000189127	5	79852574	79866307	4	2	419277	0.73752	0.2304	ANKRD34B
ENSG00000103051	16	70514471	70557468	6	2	419277	0.73718	0.23051	COG4
ENSG00000050748	5	179660143	179719099	23	4	419277	0.737	0.23056	MAPK9
ENSG00000204420	6	31686371	31694491	6	3	419277	0.73697	0.23057	C6orf25
ENSG00000105355	19	4838353	4867780	10	5	419277	0.73694	0.23058	PLIN3
ENSG00000053770	14	57735627	57756797	1	1	419277	0.73643	0.23073	AP5M1
ENSG00000154451	1	89724633	89738544	6	1	419277	0.73615	0.23082	GBP5
ENSG00000159398	16	55880066	55989943	42	6	419277	0.73563	0.23098	CES5A
ENSG00000156535	6	74405508	74538040	68	7	419277	0.7356	0.23099	CD109
ENSG00000138356	2	201450591	201541787	38	6	419277	0.73455	0.23131	AOX1
ENSG00000047249	8	54628117	54756118	27	1	419277	0.73431	0.23138	ATP6V1H
ENSG00000049247	1	7903143	7913572	5	3	419277	0.7338	0.23154	UTS2
ENSG00000163661	3	157154578	157161417	5	1	419277	0.73377	0.23155	PTX3
ENSG00000140280	15	52015208	52043782	9	3	419277	0.73347	0.23164	LYSMD2
ENSG00000072840	4	5712924	5830772	81	10	419277	0.73341	0.23165	EVC
ENSG00000014164	8	144519825	144623623	14	5	419277	0.73327	0.2317	ZC3H3
ENSG00000184640	17	75276651	75496678	82	13	419277	0.73309	0.23175	2020-09-09
ENSG00000115165	2	158271131	158345473	9	3	419277	0.73305	0.23176	CYTIP
ENSG00000243927	21	35445524	35515334	1	1	419277	0.733	0.23178	MRPS6
ENSG00000178105	11	108535752	108811657	13	5	419277	0.73288	0.23182	DDX10
ENSG00000196266	1	159283460	159284449	1	1	419277	0.73257	0.23191	OR10J3
ENSG00000168818	4	4417469	4544073	49	4	419277	0.73236	0.23197	STX18
ENSG00000172915	13	35516424	36247159	464	34	419277	0.73229	0.232	NBEA
ENSG00000124196	20	42354804	42355638	1	1	419277	0.73219	0.23203	GTSF1L
ENSG00000178852	17	45400656	45518678	17	2	419277	0.7321	0.23205	EFCAB13
ENSG00000101076	20	42984340	43061485	46	7	419277	0.7321	0.23205	HNF4A
ENSG00000010030	6	36322419	36356164	23	7	419277	0.73186	0.23213	ETV7
ENSG00000171243	7	16501106	16570205	35	8	419277	0.73173	0.23217	SOSTDC1
ENSG00000025772	20	43570771	43589127	2	1	419277	0.73104	0.23238	TOMM34
ENSG00000092758	20	61447596	61472511	19	5	419277	0.73099	0.23239	COL9A3
ENSG00000198570	1	211649864	211666259	2	1	419277	0.73054	0.23253	RD3
ENSG00000162383	1	53552855	53608289	22	7	419277	0.73046	0.23256	SLC1A7
ENSG00000178150	19	48675575	48790865	141	15	419277	0.72998	0.2327	ZNF114
ENSG00000137054	9	37485932	37503694	6	2	419277	0.72965	0.2328	POLR1E
ENSG00000111445	12	118451393	118470935	14	3	419277	0.72938	0.23289	RFC5
ENSG00000154832	18	47808713	47814674	2	1	419277	0.72937	0.23289	CXXC1
ENSG00000137944	1	89401456	89458636	3	2	419277	0.72889	0.23304	CCBL2
ENSG00000175946	8	124657767	124665190	5	2	419277	0.72759	0.23343	KLHL38
ENSG00000221910	7	143632259	143633372	3	1	419277	0.72746	0.23347	OR2F2
ENSG00000113119	5	140019012	140024993	1	1	419277	0.72742	0.23348	TMCO6
ENSG00000153823	2	229715242	230136001	117	26	419277	0.72671	0.2337	PID1
ENSG00000134769	18	32073254	32471808	81	7	419277	0.72649	0.23377	DTNA
ENSG00000114638	3	118892364	118924000	3	2	419277	0.72638	0.2338	UPK1B
ENSG00000100625	14	61176246	61191066	5	1	419277	0.72611	0.23388	SIX4
ENSG00000139985	14	70918874	70926622	15	3	419277	0.7261	0.23389	ADAM21
ENSG00000070759	1	45809555	45956872	113	8	419277	0.72605	0.2339	TESK2
ENSG00000165923	11	47681143	47736941	16	3	419277	0.72567	0.23402	AGBL2
ENSG00000070010	22	19437433	19466738	8	2	419277	0.72567	0.23402	UFD1L
ENSG00000138468	3	101043049	101232085	118	9	419277	0.72536	0.23411	SENP7
ENSG00000071575	2	12857015	12882860	3	2	419277	0.72516	0.23418	TRIB2
ENSG00000070808	5	149599054	149669854	32	6	419277	0.72508	0.2342	CAMK2A
ENSG00000103355	16	2833954	2837949	3	1	419277	0.72499	0.23423	PRSS33
ENSG00000213465	11	64781585	64789656	2	1	419277	0.72483	0.23428	ARL2
ENSG00000136531	2	166095912	166248818	47	7	419277	0.72469	0.23432	SCN2A
ENSG00000161202	3	183873176	183891398	4	2	419277	0.72471	0.23432	DVL3
ENSG00000113108	5	139937853	139973337	12	2	419277	0.72449	0.23438	APBB3
ENSG00000022840	12	120971283	121015397	30	3	419277	0.72409	0.23451	RNF10
ENSG00000168140	16	4421849	4433529	2	1	419277	0.72403	0.23452	VASN
ENSG00000127824	2	220114433	220142892	3	2	419277	0.7237	0.23463	TUBA4A
ENSG00000213023	19	51124564	51171651	9	3	419277	0.72328	0.23475	SYT3
ENSG00000157693	9	117373486	117408702	15	3	419277	0.72313	0.2348	C9orf91
ENSG00000101189	20	61427805	61431945	1	1	419277	0.72309	0.23481	MRGBP
ENSG00000156831	8	126103921	126379362	50	10	419277	0.72303	0.23483	NSMCE2
ENSG00000106123	7	142552792	142568847	11	1	419277	0.72282	0.23489	EPHB6
ENSG00000067057	10	3108525	3179904	56	17	419277	0.72261	0.23496	PFKP
ENSG00000197808	19	37128094	37157755	5	3	419277	0.72255	0.23498	ZNF461
ENSG00000269700	10	52152766	52154321	1	1	419277	0.72228	0.23506	AC069547.2
ENSG00000124003	2	223536505	223574649	18	2	419277	0.72201	0.23514	MOGAT1
ENSG00000153922	5	98190908	98262240	3	1	419277	0.72191	0.23517	CHD1
ENSG00000087586	20	54944445	54967393	4	1	419277	0.72188	0.23518	AURKA
ENSG00000255062	11	126164193	126174213	4	2	419277	0.72186	0.23519	RP11-712L6.5
ENSG00000003056	12	9092959	9102551	7	2	419277	0.72179	0.23521	M6PR
ENSG00000206561	3	15491640	15563258	11	5	419277	0.72153	0.23529	COLQ
ENSG00000034239	8	49623348	49647870	11	3	419277	0.72153	0.23529	EFCAB1
ENSG00000077044	2	234263153	234380750	78	9	419277	0.72054	0.2356	DGKD
ENSG00000204677	5	177433406	177482560	1	1	419277	0.72051	0.23561	FAM153C
ENSG00000176971	11	27015628	27018630	2	1	419277	0.72027	0.23568	FIBIN
ENSG00000163877	1	38000050	38019903	7	2	419277	0.72015	0.23572	SNIP1
ENSG00000123485	2	234742062	234763212	11	4	419277	0.71994	0.23578	HJURP
ENSG00000165501	14	50065415	50081390	5	2	419277	0.71966	0.23587	LRR1
ENSG00000146857	7	134916731	134943244	21	1	419277	0.71954	0.2359	STRA8
ENSG00000023287	8	53535016	53658403	11	3	419277	0.71943	0.23594	RB1CC1
ENSG00000262730	17	7829249	7833940	1	1	419277	0.71944	0.23594	RP11-1099M24.7
ENSG00000140694	16	14529558	14726585	110	4	419277	0.71879	0.23613	PARN
ENSG00000101596	18	2655737	2805015	15	7	419277	0.71835	0.23627	SMCHD1
ENSG00000145194	3	183967438	184010819	12	3	419277	0.71831	0.23628	ECE2
ENSG00000142330	2	241526133	241557122	16	3	419277	0.71812	0.23634	CAPN10
ENSG00000149809	11	64879317	64883856	7	1	419277	0.7179	0.23641	TM7SF2
ENSG00000155506	5	154092462	154197167	13	5	419277	0.71779	0.23644	LARP1
ENSG00000070718	8	42010464	42029191	5	1	419277	0.71763	0.23649	AP3M2
ENSG00000085365	5	77656339	77776562	51	2	419277	0.71724	0.23661	SCAMP1
ENSG00000167230	17	35732928	35749662	1	1	419277	0.71726	0.23661	C17orf78
ENSG00000267114	19	45453301	45457264	1	1	419277	0.71723	0.23662	CTB-129P6.11
ENSG00000130164	19	11200038	11244492	40	8	419277	0.71712	0.23665	LDLR
ENSG00000253787	5	67485704	67494235	12	2	419277	0.71707	0.23667	RP11-404L6.2
ENSG00000125505	19	54677107	54693733	3	2	419277	0.71699	0.23669	MBOAT7
ENSG00000109861	11	88026760	88070955	17	3	419277	0.7169	0.23672	CTSC
ENSG00000164113	4	123300121	123350957	31	2	419277	0.71682	0.23674	ADAD1
ENSG00000187838	17	7293046	7307416	8	2	419277	0.71683	0.23674	TMEM256-PLSCR3
ENSG00000262481	17	7293053	7307416	8	2	419277	0.71683	0.23674	C17orf61-PLSCR3
ENSG00000266997	18	47322163	47363993	6	4	419277	0.7168	0.23675	RP11-886H22.1
ENSG00000196636	7	96745902	96811075	35	2	419277	0.71641	0.23687	ACN9
ENSG00000169908	3	149086809	149095652	11	1	419277	0.71625	0.23692	TM4SF1
ENSG00000141499	17	7589389	7606820	13	3	419277	0.71611	0.23696	WRAP53
ENSG00000134533	12	15260717	15501609	11	6	419277	0.71606	0.23698	RERG
ENSG00000177034	5	79275584	79287082	12	1	419277	0.7158	0.23706	MTX3
ENSG00000167757	19	51525472	51531295	1	1	419277	0.71547	0.23716	KLK11
ENSG00000187186	9	34664160	34666109	2	1	419277	0.71522	0.23724	RP11-195F19.5
ENSG00000167483	19	17634110	17664648	1	1	419277	0.71521	0.23724	FAM129C
ENSG00000127780	17	3336164	3337135	1	1	419277	0.71518	0.23725	OR1E2
ENSG00000143252	1	161284047	161332984	14	4	419277	0.71514	0.23726	SDHC
ENSG00000166938	15	66585555	66626236	10	3	419277	0.71473	0.23739	DIS3L
ENSG00000125347	5	131817301	131826490	1	1	419277	0.71446	0.23747	IRF1
ENSG00000184903	7	110303110	111202573	236	14	419277	0.71443	0.23748	IMMP2L
ENSG00000131126	19	43905648	43922763	5	1	419277	0.71444	0.23748	TEX101
ENSG00000128654	2	177134123	177202753	8	2	419277	0.71424	0.23754	MTX2
ENSG00000103061	16	68318406	68344849	10	3	419277	0.71396	0.23763	SLC7A6OS
ENSG00000124253	20	56136136	56141513	6	2	419277	0.71388	0.23765	PCK1
ENSG00000081237	1	198607801	198726545	22	6	419277	0.71385	0.23766	PTPRC
ENSG00000181938	16	58328984	58440048	59	7	419277	0.71377	0.23768	GINS3
ENSG00000175182	3	184053714	184064063	3	2	419277	0.71363	0.23773	FAM131A
ENSG00000183317	1	38179552	38230805	20	4	419277	0.71351	0.23776	EPHA10
ENSG00000130338	6	158733692	158932860	197	13	419277	0.71303	0.23791	TULP4
ENSG00000150787	11	112097088	112140678	70	1	419277	0.71298	0.23793	PTS
ENSG00000196263	19	57019212	57041590	9	3	419277	0.71299	0.23793	ZNF471
ENSG00000134398	16	23701647	23724821	10	3	419277	0.7129	0.23795	ERN2
ENSG00000118762	4	88928820	88998929	25	6	419277	0.71285	0.23797	PKD2
ENSG00000180543	8	98285717	98290176	2	1	419277	0.71283	0.23797	TSPYL5
ENSG00000169398	8	141667999	142012315	8	4	419277	0.71232	0.23813	PTK2
ENSG00000198682	10	89419370	89507462	36	7	419277	0.7123	0.23814	PAPSS2
ENSG00000178033	6	116832809	116845955	3	2	419277	0.71198	0.23824	FAM26E
ENSG00000005100	17	5344232	5372380	11	4	419277	0.71186	0.23827	DHX33
ENSG00000159433	15	42867857	43013179	11	4	419277	0.71163	0.23835	STARD9
ENSG00000110880	12	109038885	109125372	19	2	419277	0.71146	0.2384	CORO1C
ENSG00000165806	10	115438942	115490662	9	2	419277	0.71142	0.23841	CASP7
ENSG00000129595	5	111478138	111755013	221	21	419277	0.71141	0.23842	EPB41L4A
ENSG00000196586	6	76458909	76629254	94	6	419277	0.71098	0.23855	MYO6
ENSG00000101407	20	36611409	36661870	13	2	419277	0.71098	0.23855	TTI1
ENSG00000104899	19	2249308	2252072	1	1	419277	0.7109	0.23857	AMH
ENSG00000230510	19	46984053	47104457	52	14	419277	0.71067	0.23864	PPP5D1
ENSG00000132471	17	73841780	73852588	6	2	419277	0.71061	0.23866	WBP2
ENSG00000224867	1	220603286	220608023	12	1	419277	0.7103	0.23876	AC096644.1
ENSG00000173452	7	19758933	19813221	63	3	419277	0.71024	0.23878	TMEM196
ENSG00000136492	17	59758627	59940882	15	5	419277	0.71017	0.2388	BRIP1
ENSG00000152234	18	43664110	43684300	9	1	419277	0.70906	0.23914	ATP5A1
ENSG00000243232	5	140345820	140391936	8	2	419277	0.70902	0.23915	PCDHAC2
ENSG00000158683	7	47814250	47988088	118	10	419277	0.70899	0.23916	PKD1L1
ENSG00000107745	10	74127098	74385899	3	1	419277	0.70889	0.2392	MICU1
ENSG00000183682	1	39957318	39991607	1	1	419277	0.70859	0.23929	BMP8A
ENSG00000079156	2	179059208	179264160	58	14	419277	0.70857	0.2393	OSBPL6
ENSG00000109083	17	26655352	26662515	1	1	419277	0.70824	0.2394	IFT20
ENSG00000235645	10	71444655	71452208	8	3	419277	0.70822	0.23941	RP11-242G20.1
ENSG00000183638	8	10463859	10569697	28	8	419277	0.70804	0.23946	RP1L1
ENSG00000143554	1	153746830	153752633	2	1	419277	0.70797	0.23948	SLC27A3
ENSG00000169951	16	30565085	30569819	2	1	419277	0.70795	0.23949	ZNF764
ENSG00000112701	6	76311225	76427997	124	8	419277	0.70766	0.23958	SENP6
ENSG00000120526	8	110253148	110346614	16	2	419277	0.70751	0.23962	NUDCD1
ENSG00000164532	7	35242042	35293758	64	1	419277	0.70733	0.23968	TBX20
ENSG00000148719	10	74092588	74114988	47	1	419277	0.70688	0.23982	DNAJB12
ENSG00000180953	15	80191182	80216044	20	2	419277	0.70634	0.23999	ST20
ENSG00000176293	19	58570607	58597677	29	2	419277	0.7062	0.24003	ZNF135
ENSG00000258713	20	2795633	2796479	1	1	419277	0.7059	0.24012	C20orf141
ENSG00000176641	18	59475296	59561480	100	12	419277	0.70569	0.24019	RNF152
ENSG00000160917	7	99036545	99054994	14	3	419277	0.70559	0.24022	CPSF4
ENSG00000212901	17	39164773	39175576	6	2	419277	0.70551	0.24025	KRTAP3-1
ENSG00000182575	17	47653220	47661189	4	2	419277	0.70548	0.24025	NXPH3
ENSG00000170917	4	123809852	123844123	30	3	419277	0.70541	0.24028	NUDT6
ENSG00000170577	2	45232300	45236569	2	1	419277	0.70534	0.2403	SIX2
ENSG00000205108	9	34723052	34729464	3	1	419277	0.70532	0.2403	FAM205A
ENSG00000145975	6	4049668	4087578	22	2	419277	0.70523	0.24033	FAM217A
ENSG00000188729	3	190917030	190983404	12	2	419277	0.70517	0.24035	OSTN
ENSG00000115421	2	60983365	61029220	13	1	419277	0.70427	0.24063	PAPOLG
ENSG00000148344	9	132500610	132515326	7	1	419277	0.70411	0.24068	PTGES
ENSG00000165025	9	93564069	93660831	47	13	419277	0.70376	0.24079	SYK
ENSG00000197889	10	15001438	15030049	10	3	419277	0.70372	0.2408	MEIG1
ENSG00000173467	7	16899029	16921611	7	3	419277	0.70371	0.24081	AGR3
ENSG00000188282	2	218899683	218955304	60	4	419277	0.70355	0.24086	RUFY4
ENSG00000079950	6	132767006	132834337	27	8	419277	0.70354	0.24086	STX7
ENSG00000064933	2	190649107	190742355	11	2	419277	0.70352	0.24087	PMS1
ENSG00000113851	3	3190676	3221394	23	2	419277	0.70342	0.2409	CRBN
ENSG00000105221	19	40736224	40791443	25	4	419277	0.70295	0.24104	AKT2
ENSG00000165462	11	71950121	71956708	7	2	419277	0.70216	0.24129	PHOX2A
ENSG00000181616	11	5565719	5566779	5	1	419277	0.70183	0.24139	OR52H1
ENSG00000103316	16	21250195	21314404	14	7	419277	0.70163	0.24145	CRYM
ENSG00000090061	14	99947506	100001381	5	2	419277	0.70154	0.24148	CCNK
ENSG00000132196	1	162760492	162782607	8	2	419277	0.70089	0.24169	HSD17B7
ENSG00000137812	15	40886218	40956540	27	3	419277	0.70086	0.2417	CASC5
ENSG00000165388	10	48355024	48373866	7	2	419277	0.70071	0.24174	ZNF488
ENSG00000186642	11	72287185	72385635	30	3	419277	0.70071	0.24174	PDE2A
ENSG00000168411	16	74655292	74700779	7	2	419277	0.70052	0.2418	RFWD3
ENSG00000198125	22	36002811	36033998	1	1	419277	0.70033	0.24186	MB
ENSG00000268818	22	36023040	36031181	1	1	419277	0.70033	0.24186	AL049747.1
ENSG00000203757	1	158686958	158687953	2	1	419277	0.70031	0.24187	OR6K3
ENSG00000196182	1	36805225	36851497	10	1	419277	0.70022	0.24189	STK40
ENSG00000213121	6	153552455	153668623	100	4	419277	0.69966	0.24207	AL590867.1
ENSG00000101181	20	60758085	60778624	9	4	419277	0.6993	0.24218	MTG2
ENSG00000204099	2	242749920	242758739	2	1	419277	0.69916	0.24223	NEU4
ENSG00000185722	17	4067201	4167274	5	1	419277	0.69857	0.24241	ANKFY1
ENSG00000166575	11	86748886	87034800	212	26	419277	0.69853	0.24242	TMEM135
ENSG00000111581	12	69080514	69136785	1	1	419277	0.69848	0.24244	NUP107
ENSG00000196236	22	41253081	41363838	30	2	419277	0.69834	0.24248	XPNPEP3
ENSG00000203740	1	170115142	170136931	28	4	419277	0.69819	0.24253	METTL11B
ENSG00000157927	7	4836686	4923350	61	9	419277	0.69816	0.24254	RADIL
ENSG00000072134	17	19118928	19240028	7	1	419277	0.69804	0.24258	EPN2
ENSG00000231171	4	178649911	178911904	178	18	419277	0.69801	0.24259	LINC01098
ENSG00000112739	6	4021501	4065217	1	1	419277	0.6979	0.24262	PRPF4B
ENSG00000171102	9	136080664	136084630	3	1	419277	0.69746	0.24276	OBP2B
ENSG00000182087	19	1009647	1021117	22	5	419277	0.6967	0.243	TMEM259
ENSG00000250799	19	36290890	36304201	2	1	419277	0.69654	0.24304	PRODH2
ENSG00000140854	16	57769642	57791162	10	2	419277	0.69631	0.24312	KATNB1
ENSG00000182389	2	152689290	152955593	97	10	419277	0.69617	0.24316	CACNB4
ENSG00000173744	2	228336868	228425930	27	4	419277	0.69618	0.24316	AGFG1
ENSG00000151247	4	99792835	99851788	26	5	419277	0.69604	0.2432	EIF4E
ENSG00000154328	8	11627148	11644855	16	4	419277	0.69571	0.2433	NEIL2
ENSG00000259332	15	80137537	80216096	50	9	419277	0.69563	0.24333	ST20-MTHFS
ENSG00000001626	7	117105838	117356025	46	5	419277	0.69537	0.24341	CFTR
ENSG00000183044	16	8768422	8878432	81	22	419277	0.69431	0.24374	ABAT
ENSG00000006747	7	12610203	12693228	55	11	419277	0.69365	0.24395	SCIN
ENSG00000170190	17	73083822	73102257	2	1	419277	0.69344	0.24402	SLC16A5
ENSG00000150540	2	138721590	138773930	2	1	419277	0.69332	0.24405	HNMT
ENSG00000196642	9	139702374	139735639	2	1	419277	0.69331	0.24406	RABL6
ENSG00000214357	5	172068269	172118543	15	4	419277	0.69317	0.2441	NEURL1B
ENSG00000065491	6	37225548	37300746	2	1	419277	0.69301	0.24415	TBC1D22B
ENSG00000137364	6	18128542	18155305	9	1	419277	0.69299	0.24416	TPMT
ENSG00000101307	20	1544167	1600707	2	1	419277	0.69234	0.24436	SIRPB1
ENSG00000175274	11	44907454	44972840	35	3	419277	0.69211	0.24444	TP53I11
ENSG00000163421	3	71820807	71834357	2	1	419277	0.69159	0.2446	PROK2
ENSG00000184432	3	139074442	139108574	23	2	419277	0.69151	0.24462	COPB2
ENSG00000182103	11	82443053	82444906	3	1	419277	0.69139	0.24466	FAM181B
ENSG00000099817	19	1086594	1095598	4	2	419277	0.69135	0.24467	POLR2E
ENSG00000183723	16	66648653	66730610	65	1	419277	0.69097	0.24479	CMTM4
ENSG00000112981	5	137450866	137475132	1	1	419277	0.69066	0.24489	NME5
ENSG00000128250	22	29834572	29838444	2	1	419277	0.69053	0.24493	RFPL1
ENSG00000100567	14	58711549	58738730	2	1	419277	0.69031	0.245	PSMA3
ENSG00000151893	10	120433679	120514761	25	5	419277	0.69024	0.24502	CACUL1
ENSG00000111737	12	120532899	120555306	24	3	419277	0.68995	0.24511	RAB35
ENSG00000186716	22	23521891	23660224	19	6	419277	0.68983	0.24515	BCR
ENSG00000161905	17	4534197	4545589	2	1	419277	0.68961	0.24522	ALOX15
ENSG00000181652	7	150709297	150721586	1	1	419277	0.68947	0.24526	ATG9B
ENSG00000108823	17	48241575	48253292	1	1	419277	0.68931	0.24531	SGCA
ENSG00000182512	14	95999840	96011061	7	2	419277	0.68925	0.24533	GLRX5
ENSG00000066117	12	50478755	50494495	4	1	419277	0.68917	0.24536	SMARCD1
ENSG00000065485	3	122785909	122944074	138	8	419277	0.68899	0.24541	PDIA5
ENSG00000160323	9	136279478	136324508	23	7	419277	0.68899	0.24541	ADAMTS13
ENSG00000113083	5	121398890	121413980	1	1	419277	0.68865	0.24552	LOX
ENSG00000176087	5	139944041	139948688	3	1	419277	0.68856	0.24555	SLC35A4
ENSG00000158470	20	48249482	48330415	15	4	419277	0.6883	0.24563	B4GALT5
ENSG00000137747	11	117771358	117800174	33	5	419277	0.68826	0.24564	TMPRSS13
ENSG00000186205	1	220960101	220987735	5	3	419277	0.68807	0.2457	2020-03-01
ENSG00000111837	6	10762956	10838764	10	3	419277	0.68759	0.24585	MAK
ENSG00000236624	1	45959538	45965751	3	1	419277	0.68756	0.24586	CCDC163P
ENSG00000183735	12	64845660	64895888	6	3	419277	0.68757	0.24586	TBK1
ENSG00000101199	20	61904137	61921142	2	1	419277	0.68756	0.24586	ARFGAP1
ENSG00000166478	11	9481866	9550071	5	3	419277	0.6875	0.24588	ZNF143
ENSG00000105357	19	50691443	50813802	78	12	419277	0.68725	0.24596	MYH14
ENSG00000130158	19	11309971	11373157	11	3	419277	0.68717	0.24599	DOCK6
ENSG00000122335	6	158530536	158589312	17	6	419277	0.68699	0.24604	SERAC1
ENSG00000088930	20	21283942	21370463	32	2	419277	0.68676	0.24612	XRN2
ENSG00000122863	10	73724123	73773322	19	2	419277	0.68655	0.24618	CHST3
ENSG00000112977	5	10679342	10761384	41	5	419277	0.68649	0.2462	DAP
ENSG00000257411	12	56495115	56503073	2	1	419277	0.68644	0.24622	RP11-603J24.9
ENSG00000170515	12	56498103	56507691	2	1	419277	0.68644	0.24622	PA2G4
ENSG00000251606	5	96424779	96519354	22	7	419277	0.68614	0.24631	CTD-2215E18.1
ENSG00000186160	1	47533160	47583991	73	2	419277	0.68597	0.24636	CYP4Z1
ENSG00000134825	11	61535973	61560274	14	2	419277	0.68576	0.24643	TMEM258
ENSG00000105771	19	44235301	44259142	15	2	419277	0.68563	0.24647	SMG9
ENSG00000013016	2	31456880	31492313	8	1	419277	0.68505	0.24666	EHD3
ENSG00000119979	10	120863598	120897496	28	1	419277	0.6849	0.2467	FAM45A
ENSG00000163354	1	154990996	155006257	3	1	419277	0.68479	0.24674	DCST2
ENSG00000138448	2	187454792	187545628	15	2	419277	0.68476	0.24675	ITGAV
ENSG00000156113	10	78629359	79398353	252	45	419277	0.68445	0.24685	KCNMA1
ENSG00000130287	19	19322782	19363042	10	2	419277	0.68444	0.24685	NCAN
ENSG00000187144	1	16713612	16763919	3	1	419277	0.68435	0.24688	SPATA21
ENSG00000105219	19	40728115	40732597	2	1	419277	0.6834	0.24718	CNTD2
ENSG00000205922	19	1752372	1780987	5	2	419277	0.68319	0.24724	ONECUT3
ENSG00000011198	3	43731605	43775863	14	2	419277	0.68311	0.24727	ABHD5
ENSG00000101384	20	10618332	10654694	21	4	419277	0.68278	0.24737	JAG1
ENSG00000198053	20	1875154	1920543	6	2	419277	0.68261	0.24743	SIRPA
ENSG00000054277	1	241753404	241840678	47	10	419277	0.68258	0.24744	OPN3
ENSG00000109881	11	27352374	27385415	13	3	419277	0.68252	0.24746	CCDC34
ENSG00000169288	4	78783674	78873944	29	3	419277	0.68241	0.24749	MRPL1
ENSG00000188186	7	99746530	99753567	5	1	419277	0.68193	0.24764	LAMTOR4
ENSG00000160877	19	13228917	13251955	2	1	419277	0.68152	0.24777	NACC1
ENSG00000178028	1	44679127	44686353	3	1	419277	0.68149	0.24778	DMAP1
ENSG00000082175	11	100900355	101001255	27	6	419277	0.68132	0.24783	PGR
ENSG00000153179	12	65004293	65091347	43	4	419277	0.68117	0.24788	RASSF3
ENSG00000269590	19	12775642	12780211	1	1	419277	0.68119	0.24788	CTD-2192J16.24
ENSG00000226479	2	120978854	120980984	1	1	419277	0.6811	0.2479	TMEM185B
ENSG00000166016	11	34172535	34379555	39	17	419277	0.68102	0.24793	ABTB2
ENSG00000106261	7	99613204	99639312	3	1	419277	0.68099	0.24794	ZKSCAN1
ENSG00000168792	17	27887565	27894155	2	1	419277	0.68098	0.24794	ABHD15
ENSG00000160746	3	43396351	43733086	115	11	419277	0.68096	0.24795	ANO10
ENSG00000169062	13	115047059	115071283	4	2	419277	0.68072	0.24803	UPF3A
ENSG00000138629	15	74738318	74753523	14	1	419277	0.68071	0.24803	UBL7
ENSG00000187239	9	132649466	132805473	107	17	419277	0.68024	0.24818	FNBP1
ENSG00000136840	9	130670165	130679317	2	1	419277	0.68004	0.24824	ST6GALNAC4
ENSG00000135002	9	79000433	79009433	16	3	419277	0.67989	0.24829	RFK
ENSG00000170955	11	6340176	6341877	1	1	419277	0.67989	0.24829	PRKCDBP
ENSG00000033327	11	77926343	78129394	9	2	419277	0.6797	0.24835	GAB2
ENSG00000089335	19	35168544	35177302	17	2	419277	0.67964	0.24837	ZNF302
ENSG00000101198	20	61872136	61904046	35	8	419277	0.67954	0.2484	NKAIN4
ENSG00000130383	19	5865837	5903798	14	4	419277	0.67941	0.24844	FUT5
ENSG00000267740	19	5866182	5903798	14	4	419277	0.67941	0.24844	AC024592.12
ENSG00000213339	19	10812106	10824113	2	1	419277	0.67921	0.2485	QTRT1
ENSG00000247121	5	96149731	96271513	118	8	419277	0.67843	0.24875	CTD-2260A17.2
ENSG00000134365	1	196819371	196888102	18	4	419277	0.67841	0.24876	CFHR4
ENSG00000186049	12	53001354	53012343	3	2	419277	0.67827	0.2488	KRT73
ENSG00000112773	6	82201156	82462491	293	14	419277	0.67797	0.2489	FAM46A
ENSG00000072163	2	128395956	128439360	17	3	419277	0.67789	0.24892	LIMS2
ENSG00000136631	1	150039369	150117505	2	1	419277	0.67767	0.24899	VPS45
ENSG00000114737	3	50643921	50649262	2	1	419277	0.67768	0.24899	CISH
ENSG00000136874	9	102668915	102732618	21	3	419277	0.67756	0.24903	STX17
ENSG00000099968	22	18111621	18213388	30	2	419277	0.677	0.2492	BCL2L13
ENSG00000203697	1	223711349	223853436	46	8	419277	0.67669	0.2493	CAPN8
ENSG00000143458	1	151043054	151098018	3	2	419277	0.67663	0.24932	GABPB2
ENSG00000021776	15	35147732	35262040	153	10	419277	0.67643	0.24938	AQR
ENSG00000122435	1	100598706	100616053	2	1	419277	0.67622	0.24945	TRMT13
ENSG00000100201	22	38879445	38903665	3	1	419277	0.67547	0.24969	DDX17
ENSG00000135473	12	56710007	56727837	2	1	419277	0.67501	0.24983	PAN2
ENSG00000165609	10	12207324	12238143	5	2	419277	0.67498	0.24984	NUDT5
ENSG00000125257	13	95672083	95953687	175	20	419277	0.67496	0.24985	ABCC4
ENSG00000165424	10	81142081	81205383	22	6	419277	0.67444	0.25001	ZCCHC24
ENSG00000077454	7	100169855	100183776	1	1	419277	0.67437	0.25004	LRCH4
ENSG00000240344	2	201735630	201754026	7	3	419277	0.67429	0.25006	PPIL3
ENSG00000124602	6	40994772	41006928	2	1	419277	0.67418	0.2501	UNC5CL
ENSG00000149262	11	77589766	77705724	61	2	419277	0.67409	0.25013	INTS4
ENSG00000167104	20	31619454	31631853	12	1	419277	0.67395	0.25017	BPIFB6
ENSG00000111911	6	126277927	126301387	1	1	419277	0.67391	0.25018	HINT3
ENSG00000097046	1	91966408	91991321	10	3	419277	0.67391	0.25019	CDC7
ENSG00000126777	14	56025790	56168244	4	2	419277	0.67384	0.25021	KTN1
ENSG00000122545	7	35840542	35944917	17	1	419277	0.67351	0.25031	2020-09-07
ENSG00000140553	15	91473410	91497323	10	3	419277	0.67333	0.25037	UNC45A
ENSG00000136897	9	104149915	104160896	2	1	419277	0.67331	0.25038	MRPL50
ENSG00000167972	16	2325882	2390747	21	2	419277	0.6732	0.25041	ABCA3
ENSG00000232040	6	28539407	28583989	4	2	419277	0.67312	0.25044	SCAND3
ENSG00000162624	1	75594119	75627218	19	1	419277	0.67284	0.25052	LHX8
ENSG00000154330	9	70943224	71145977	48	4	419277	0.67277	0.25055	PGM5
ENSG00000164649	7	21940518	21985702	6	3	419277	0.67254	0.25062	CDCA7L
ENSG00000133943	14	91526677	91691976	78	10	419277	0.67251	0.25063	C14orf159
ENSG00000169946	8	106330920	106816760	90	29	419277	0.67248	0.25064	ZFPM2
ENSG00000168748	16	66878282	66888056	1	1	419277	0.67245	0.25065	CA7
ENSG00000187522	10	14880163	14913740	7	1	419277	0.67101	0.25111	HSPA14
ENSG00000156471	8	97273943	97349223	56	4	419277	0.67093	0.25113	PTDSS1
ENSG00000147571	8	67088620	67090960	1	1	419277	0.67071	0.2512	CRH
ENSG00000154319	8	11278972	11332224	23	7	419277	0.67069	0.25121	FAM167A
ENSG00000157326	14	24422795	24438488	1	1	419277	0.67056	0.25125	DHRS4
ENSG00000003137	2	72356367	72375167	2	1	419277	0.67052	0.25126	CYP26B1
ENSG00000172939	3	38206580	38296979	69	6	419277	0.67054	0.25126	OXSR1
ENSG00000185267	10	14861249	14880574	9	2	419277	0.67052	0.25126	CDNF
ENSG00000166851	16	23688977	23701688	2	1	419277	0.67023	0.25136	PLK1
ENSG00000158008	1	26346375	26362955	1	1	419277	0.67017	0.25137	EXTL1
ENSG00000168116	6	56911347	56920023	1	1	419277	0.67016	0.25138	KIAA1586
ENSG00000242372	20	33866714	33872788	13	1	419277	0.66994	0.25145	EIF6
ENSG00000162009	16	1122756	1131454	8	2	419277	0.66955	0.25157	SSTR5
ENSG00000151806	4	44680444	44702943	8	1	419277	0.66949	0.25159	GUF1
ENSG00000084764	2	27193480	27250064	4	2	419277	0.66934	0.25164	MAPRE3
ENSG00000177990	12	63952693	64062719	87	7	419277	0.66935	0.25164	DPY19L2
ENSG00000168143	6	54711569	54806820	47	6	419277	0.6693	0.25165	FAM83B
ENSG00000118898	16	4932508	5010742	56	10	419277	0.66921	0.25168	PPL
ENSG00000104853	19	45457842	45496599	36	4	419277	0.66897	0.25176	CLPTM1
ENSG00000110315	11	10533225	10562777	20	2	419277	0.66813	0.25202	RNF141
ENSG00000094755	5	170190354	170241051	33	7	419277	0.66811	0.25203	GABRP
ENSG00000125449	17	73106047	73126360	2	1	419277	0.66801	0.25206	ARMC7
ENSG00000218823	7	4897364	4901625	6	1	419277	0.66797	0.25208	PAPOLB
ENSG00000166340	11	6634000	6640692	1	1	419277	0.66788	0.25211	TPP1
ENSG00000042493	2	85621871	85645555	7	4	419277	0.66722	0.25232	CAPG
ENSG00000143815	1	225589204	225616627	11	2	419277	0.66716	0.25233	LBR
ENSG00000155090	8	103661007	103668130	4	2	419277	0.66707	0.25236	KLF10
ENSG00000109208	4	71226478	71232875	8	2	419277	0.66673	0.25247	SMR3A
ENSG00000196946	12	8290733	8341133	3	1	419277	0.66642	0.25257	ZNF705A
ENSG00000151414	1	198126093	198291550	86	8	419277	0.66626	0.25262	NEK7
ENSG00000105398	19	48373723	48389654	19	2	419277	0.66616	0.25266	SULT2A1
ENSG00000204120	2	233562009	233725285	17	4	419277	0.6661	0.25267	GIGYF2
ENSG00000255561	11	111744780	111751967	7	2	419277	0.66581	0.25277	FDXACB1
ENSG00000137492	11	76061000	76092015	5	2	419277	0.66565	0.25282	PRKRIR
ENSG00000175449	5	94982458	95020477	15	1	419277	0.66558	0.25284	RFESD
ENSG00000167306	18	47349183	47721463	307	22	419277	0.66556	0.25285	MYO5B
ENSG00000054654	14	64319683	64693165	163	24	419277	0.66523	0.25295	SYNE2
ENSG00000143612	1	154179182	154193104	4	1	419277	0.66435	0.25323	C1orf43
ENSG00000165171	7	73248920	73256865	14	1	419277	0.66417	0.25329	WBSCR27
ENSG00000178409	6	107386386	107436473	14	2	419277	0.66379	0.25341	BEND3
ENSG00000143067	1	120162045	120190396	17	2	419277	0.66306	0.25365	ZNF697
ENSG00000186812	18	32820994	32847097	10	3	419277	0.66294	0.25368	ZNF397
ENSG00000170509	4	88224941	88244058	8	2	419277	0.6628	0.25373	HSD17B13
ENSG00000072756	3	3168600	3192563	10	2	419277	0.66269	0.25376	TRNT1
ENSG00000115364	2	75873909	75917977	3	1	419277	0.66259	0.2538	MRPL19
ENSG00000087365	11	65818200	65836779	4	1	419277	0.66245	0.25384	SF3B2
ENSG00000175591	11	72929343	72947397	4	1	419277	0.66238	0.25386	P2RY2
ENSG00000163219	2	68906733	69053965	130	10	419277	0.66201	0.25398	ARHGAP25
ENSG00000095970	6	41126244	41130924	2	1	419277	0.66196	0.254	TREM2
ENSG00000156304	21	33043346	33104388	7	4	419277	0.66188	0.25402	SCAF4
ENSG00000213996	19	19375173	19384200	1	1	419277	0.66174	0.25407	TM6SF2
ENSG00000204262	2	189896622	190044605	101	7	419277	0.66171	0.25408	COL5A2
ENSG00000256892	10	37890366	37891859	6	1	419277	0.66161	0.25411	MTRNR2L7
ENSG00000085788	8	38082736	38133076	4	2	419277	0.66144	0.25416	DDHD2
ENSG00000085433	1	109512836	109584850	34	4	419277	0.66139	0.25418	WDR47
ENSG00000006016	19	18683030	18718551	16	4	419277	0.66141	0.25418	CRLF1
ENSG00000179832	8	145202919	145316843	3	1	419277	0.66091	0.25434	MROH1
ENSG00000121933	1	112025970	112106584	25	4	419277	0.66078	0.25438	ADORA3
ENSG00000197841	19	35225060	35233777	3	1	419277	0.66057	0.25444	ZNF181
ENSG00000080910	1	196788898	196928356	21	5	419277	0.66051	0.25446	CFHR2
ENSG00000115966	2	175936978	176033110	9	4	419277	0.66044	0.25449	ATF2
ENSG00000175084	2	220283099	220291461	1	1	419277	0.66039	0.2545	DES
ENSG00000183470	7	132333553	132413528	45	4	419277	0.66025	0.25455	AC009365.3
ENSG00000253379	8	72315675	72504260	43	11	419277	0.65979	0.25469	RP11-1102P16.1
ENSG00000268898	2	40488147	40490117	2	1	419277	0.65976	0.25471	AC007377.1
ENSG00000135960	2	109510927	109605828	34	8	419277	0.65943	0.25481	EDAR
ENSG00000138131	10	100007447	100028007	3	1	419277	0.65921	0.25488	LOXL4
ENSG00000176624	18	48700920	48744674	1	1	419277	0.65916	0.2549	MEX3C
ENSG00000173088	10	97667360	97698480	7	4	419277	0.65904	0.25493	C10orf131
ENSG00000122707	9	36036430	36124448	8	4	419277	0.65844	0.25513	RECK
ENSG00000150995	3	4535032	4889524	124	34	419277	0.65826	0.25519	ITPR1
ENSG00000151694	2	9628615	9695921	5	2	419277	0.65812	0.25523	ADAM17
ENSG00000004948	7	93053799	93204042	4	2	419277	0.6579	0.2553	CALCR
ENSG00000142634	1	15736391	15756839	9	5	419277	0.65758	0.2554	EFHD2
ENSG00000181847	3	113995760	114029135	13	4	419277	0.65751	0.25543	TIGIT
ENSG00000123104	12	26490342	26986131	249	49	419277	0.65743	0.25545	ITPR2
ENSG00000187260	7	151072995	151107813	8	3	419277	0.65728	0.2555	WDR86
ENSG00000204371	6	31847536	31865464	9	4	419277	0.65711	0.25555	EHMT2
ENSG00000149932	16	29952206	29984373	1	1	419277	0.65681	0.25565	TMEM219
ENSG00000133739	8	86019382	86058311	6	3	419277	0.65664	0.25571	LRRCC1
ENSG00000224982	12	120031264	120079363	4	2	419277	0.65664	0.25571	TMEM233
ENSG00000166860	12	57392618	57400230	1	1	419277	0.6564	0.25578	ZBTB39
ENSG00000127720	12	82752276	82873015	9	3	419277	0.6564	0.25578	METTL25
ENSG00000105501	19	52114781	52150151	17	5	419277	0.65614	0.25587	SIGLEC5
ENSG00000268500	19	52115344	52150142	17	5	419277	0.65614	0.25587	SIGLEC5
ENSG00000130429	7	98971872	98992424	18	2	419277	0.65579	0.25598	ARPC1B
ENSG00000178078	19	4324040	4342783	8	2	419277	0.65566	0.25602	STAP2
ENSG00000196152	9	130186661	130207651	16	2	419277	0.65547	0.25608	ZNF79
ENSG00000220256	2	240684554	240724577	26	5	419277	0.65475	0.25631	AC093802.1
ENSG00000160953	19	1285890	1378430	6	1	419277	0.65432	0.25645	MUM1
ENSG00000104368	8	42032236	42065242	2	1	419277	0.65384	0.25661	PLAT
ENSG00000169393	19	48497908	48528410	14	6	419277	0.65349	0.25672	ELSPBP1
ENSG00000131398	19	50815194	50836772	21	4	419277	0.65341	0.25675	KCNC3
ENSG00000204514	19	58360099	58400442	17	2	419277	0.65324	0.2568	ZNF814
ENSG00000160439	19	55550476	55582659	35	6	419277	0.65296	0.25689	RDH13
ENSG00000105514	19	11432722	11456946	31	2	419277	0.65215	0.25715	RAB3D
ENSG00000168026	3	39149152	39180394	39	4	419277	0.65211	0.25717	TTC21A
ENSG00000178026	22	24981588	24989175	3	1	419277	0.65143	0.25738	FAM211B
ENSG00000156299	21	32490734	32932290	117	18	419277	0.65139	0.2574	TIAM1
ENSG00000214226	17	54869274	54916134	15	2	419277	0.65128	0.25743	C17orf67
ENSG00000204403	11	104756445	104769397	1	1	419277	0.65117	0.25747	CASP12
ENSG00000135930	2	233414762	233448354	3	2	419277	0.65082	0.25758	EIF4E2
ENSG00000151655	10	7745232	7791483	25	5	419277	0.65051	0.25768	ITIH2
ENSG00000146243	6	79577189	79656157	2	1	419277	0.65047	0.25769	IRAK1BP1
ENSG00000053371	1	19630459	19638640	2	1	419277	0.65046	0.2577	AKR7A2
ENSG00000164615	5	134074191	134087847	1	1	419277	0.65018	0.25779	CAMLG
ENSG00000011600	19	36395303	36399197	4	1	419277	0.65002	0.25784	TYROBP
ENSG00000149311	11	108093211	108239829	7	3	419277	0.64972	0.25794	ATM
ENSG00000235478	22	17602476	17612994	5	1	419277	0.64972	0.25794	AC006946.15
ENSG00000147416	8	20054878	20084330	13	3	419277	0.64958	0.25798	ATP6V1B2
ENSG00000130517	19	18451397	18480760	8	2	419277	0.64955	0.25799	PGPEP1
ENSG00000138376	2	215590370	215674428	115	10	419277	0.64913	0.25813	BARD1
ENSG00000162999	2	183943287	183964733	9	4	419277	0.64896	0.25818	DUSP19
ENSG00000198967	1	158576229	158577170	1	1	419277	0.64887	0.25821	OR10Z1
ENSG00000161682	17	42430583	42441243	3	2	419277	0.64867	0.25828	FAM171A2
ENSG00000164675	7	123092454	123175131	12	5	419277	0.64852	0.25832	IQUB
ENSG00000164953	8	94767072	94831462	7	3	419277	0.64847	0.25834	TMEM67
ENSG00000150455	11	126152960	126168740	7	2	419277	0.64825	0.25841	TIRAP
ENSG00000127616	19	11071598	11176071	74	9	419277	0.64787	0.25853	SMARCA4
ENSG00000104112	15	51973550	52013223	5	2	419277	0.64773	0.25858	SCG3
ENSG00000160796	3	47021173	47051193	4	2	419277	0.64725	0.25874	NBEAL2
ENSG00000185480	12	102513956	102591298	9	2	419277	0.64723	0.25874	PARPBP
ENSG00000086288	7	37888199	37940003	47	8	419277	0.64667	0.25892	NME8
ENSG00000167118	9	131133598	131153015	14	2	419277	0.64669	0.25892	URM1
ENSG00000257062	12	21200113	21329829	153	12	419277	0.64639	0.25901	RP11-125O5.2
ENSG00000222004	7	26677490	26686889	4	2	419277	0.64615	0.25909	C7orf71
ENSG00000123338	12	54891495	54937726	20	7	419277	0.64608	0.25911	NCKAP1L
ENSG00000104897	19	2236520	2248678	8	2	419277	0.64537	0.25934	SF3A2
ENSG00000235978	3	4855978	4928977	13	4	419277	0.64501	0.25946	AC018816.3
ENSG00000178222	4	1050038	1107350	82	1	419277	0.64495	0.25948	RNF212
ENSG00000166669	16	10420291	10577495	63	11	419277	0.64495	0.25948	ATF7IP2
ENSG00000187045	22	37461476	37505603	13	5	419277	0.64493	0.25949	TMPRSS6
ENSG00000170325	11	129769601	129872730	25	8	419277	0.64484	0.25952	PRDM10
ENSG00000116212	1	54411750	54433841	5	2	419277	0.64472	0.25956	LRRC42
ENSG00000165078	8	68334360	68658620	99	12	419277	0.64456	0.25961	CPA6
ENSG00000087095	17	26368763	26523407	8	4	419277	0.64396	0.2598	NLK
ENSG00000261652	15	55700746	55710962	22	2	419277	0.64374	0.25987	C15orf65
ENSG00000100031	22	24979718	25024972	10	1	419277	0.64374	0.25987	GGT1
ENSG00000173253	9	1050354	1057552	3	1	419277	0.64372	0.25988	DMRT2
ENSG00000214872	11	57308979	57318108	3	1	419277	0.64368	0.25989	SMTNL1
ENSG00000183655	15	86302554	86338261	29	8	419277	0.64359	0.25992	KLHL25
ENSG00000166685	17	71189129	71204646	5	2	419277	0.64308	0.26008	COG1
ENSG00000146872	17	60536019	60692842	6	3	419277	0.64269	0.26021	TLK2
ENSG00000221890	22	39214457	39239987	10	2	419277	0.64209	0.26041	NPTXR
ENSG00000171234	4	69917081	69978705	99	3	419277	0.64172	0.26053	UGT2B7
ENSG00000127831	2	219283815	219318018	7	2	419277	0.64121	0.26069	VIL1
ENSG00000101003	20	25388363	25433264	29	2	419277	0.64097	0.26077	GINS1
ENSG00000110422	11	33278218	33378569	12	2	419277	0.64094	0.26078	HIPK3
ENSG00000170632	7	102715328	102740205	8	2	419277	0.64085	0.26081	ARMC10
ENSG00000164961	8	126036502	126104082	18	3	419277	0.64049	0.26093	KIAA0196
ENSG00000102786	13	51928213	52028400	40	3	419277	0.64047	0.26093	INTS6
ENSG00000168005	11	63580860	63595190	3	1	419277	0.63965	0.2612	C11orf84
ENSG00000180071	9	38540566	38620657	2	1	419277	0.63952	0.26124	ANKRD18A
ENSG00000123066	12	116395711	116715143	82	4	419277	0.63893	0.26143	MED13L
ENSG00000179546	1	23516993	23521222	2	1	419277	0.6385	0.26157	HTR1D
ENSG00000120334	1	173768688	173793858	1	1	419277	0.63829	0.26164	CENPL
ENSG00000143036	1	95285898	95360802	71	18	419277	0.6378	0.2618	SLC44A3
ENSG00000205060	7	133974084	134001803	7	2	419277	0.63771	0.26183	SLC35B4
ENSG00000143373	1	151254094	151264656	2	1	419277	0.63727	0.26197	ZNF687
ENSG00000164399	5	131396222	131398897	1	1	419277	0.63729	0.26197	IL3
ENSG00000107738	10	73507316	73533255	10	4	419277	0.63717	0.26201	C10orf54
ENSG00000187612	11	55681126	55682058	3	1	419277	0.63705	0.26205	OR5W2
ENSG00000006453	7	97920963	98030380	25	1	419277	0.63698	0.26207	BAIAP2L1
ENSG00000136026	12	106631655	106698057	14	3	419277	0.63655	0.26221	CKAP4
ENSG00000198670	6	160952515	161087407	17	6	419277	0.63638	0.26226	LPA
ENSG00000120832	12	107371069	107380944	3	2	419277	0.63629	0.2623	MTERFD3
ENSG00000118308	12	25173936	25261268	29	9	419277	0.63612	0.26235	LRMP
ENSG00000173699	2	231860836	231889770	20	5	419277	0.63582	0.26245	SPATA3
ENSG00000166004	11	93394805	93463522	16	3	419277	0.63577	0.26246	KIAA1731
ENSG00000181291	17	32907768	32966337	10	2	419277	0.63579	0.26246	TMEM132E
ENSG00000124198	20	47538427	47653230	8	4	419277	0.63578	0.26246	ARFGEF2
ENSG00000198758	1	110292702	110306649	7	3	419277	0.63532	0.26261	EPS8L3
ENSG00000171804	19	38375463	38397317	10	2	419277	0.63522	0.26264	WDR87
ENSG00000261609	16	81348557	81424489	44	7	419277	0.63456	0.26286	GAN
ENSG00000115267	2	163123589	163175213	35	2	419277	0.63446	0.26289	IFIH1
ENSG00000108384	17	56769934	56811703	2	1	419277	0.63426	0.26296	RAD51C
ENSG00000197702	11	12398732	12552348	99	22	419277	0.63423	0.26297	PARVA
ENSG00000128641	2	192109911	192290115	19	2	419277	0.63391	0.26307	MYO1B
ENSG00000180228	2	179296141	179316239	4	2	419277	0.63377	0.26312	PRKRA
ENSG00000269605	20	43234346	43248126	1	1	419277	0.63309	0.26334	Z97053.1
ENSG00000167461	19	16222439	16245044	7	2	419277	0.63276	0.26344	RAB8A
ENSG00000205693	12	27915671	27924209	7	1	419277	0.63262	0.26349	MANSC4
ENSG00000165935	12	27619743	27655118	42	4	419277	0.63231	0.26359	SMCO2
ENSG00000143079	1	112938803	113006078	3	1	419277	0.63194	0.26371	CTTNBP2NL
ENSG00000189046	12	109525996	109531436	4	2	419277	0.63186	0.26374	ALKBH2
ENSG00000183668	19	43715943	43773682	15	4	419277	0.63178	0.26376	PSG9
ENSG00000164294	5	54455946	54462899	9	1	419277	0.63177	0.26377	GPX8
ENSG00000237765	4	15683285	15707188	2	1	419277	0.63165	0.26381	FAM200B
ENSG00000168843	4	162305049	163085187	373	36	419277	0.63075	0.2641	FSTL5
ENSG00000007171	17	26083792	26127525	16	3	419277	0.63062	0.26415	NOS2
ENSG00000113360	5	31400604	31532303	47	5	419277	0.63047	0.26419	DROSHA
ENSG00000148290	9	136218610	136223552	1	1	419277	0.63027	0.26426	SURF1
ENSG00000082482	1	215179118	215410436	125	9	419277	0.63011	0.26431	KCNK2
ENSG00000038945	8	15965387	16424999	84	9	419277	0.62964	0.26446	MSR1
ENSG00000139629	12	51745031	51786651	5	3	419277	0.6296	0.26448	GALNT6
ENSG00000102531	13	49550048	49783915	18	6	419277	0.62933	0.26457	FNDC3A
ENSG00000269738	9	125148344	125148928	1	1	419277	0.62896	0.26469	AL162424.1
ENSG00000164822	8	6782215	6783598	2	1	419277	0.62882	0.26473	DEFA6
ENSG00000109101	17	26833261	26865914	4	2	419277	0.6288	0.26474	FOXN1
ENSG00000136273	7	47735328	48019178	140	15	419277	0.62853	0.26483	HUS1
ENSG00000167236	17	34340096	34345005	2	1	419277	0.62831	0.2649	CCL23
ENSG00000101413	20	36661948	36720768	30	2	419277	0.62826	0.26492	RPRD1B
ENSG00000130766	1	28586038	28609002	1	1	419277	0.62805	0.26498	SESN2
ENSG00000162704	1	183592401	183604892	1	1	419277	0.62808	0.26498	ARPC5
ENSG00000213160	2	170550998	170633499	68	8	419277	0.62806	0.26498	KLHL23
ENSG00000160695	11	118938403	118952688	8	1	419277	0.62808	0.26498	VPS11
ENSG00000013725	11	60739115	60787849	34	7	419277	0.62712	0.26529	CD6
ENSG00000177599	19	11908482	11920437	3	1	419277	0.62697	0.26534	ZNF491
ENSG00000120805	12	101786898	101801598	10	2	419277	0.62661	0.26546	ARL1
ENSG00000255221	11	104963196	104972158	7	2	419277	0.62653	0.26548	CARD17
ENSG00000155229	10	99218081	99258551	28	5	419277	0.62641	0.26552	MMS19
ENSG00000087266	4	2794750	2842825	45	10	419277	0.62623	0.26558	SH3BP2
ENSG00000185610	12	45408455	45444882	4	1	419277	0.62622	0.26559	DBX2
ENSG00000129534	14	45672393	45722743	6	3	419277	0.62599	0.26566	MIS18BP1
ENSG00000103966	15	42190950	42264776	10	2	419277	0.62539	0.26586	EHD4
ENSG00000144802	3	101546835	101579866	7	3	419277	0.62535	0.26587	NFKBIZ
ENSG00000172731	10	72058729	72142382	72	15	419277	0.62506	0.26597	LRRC20
ENSG00000126773	14	60558629	60635851	114	2	419277	0.62506	0.26597	PCNXL4
ENSG00000163214	2	39024871	39103075	5	2	419277	0.6248	0.26605	DHX57
ENSG00000148291	9	136223428	136228045	3	1	419277	0.62476	0.26606	SURF2
ENSG00000254997	11	71259466	71260653	2	1	419277	0.62473	0.26607	KRTAP5-9
ENSG00000152894	6	128289924	128841870	177	20	419277	0.62457	0.26613	PTPRK
ENSG00000124749	6	55921388	56258892	231	25	419277	0.62431	0.26621	COL21A1
ENSG00000112234	6	99316420	99395849	5	2	419277	0.624	0.26631	FBXL4
ENSG00000162959	2	32090129	32236299	15	8	419277	0.62392	0.26634	MEMO1
ENSG00000162961	2	32092878	32264881	15	8	419277	0.62392	0.26634	DPY30
ENSG00000175166	3	184016497	184026842	10	2	419277	0.62363	0.26643	PSMD2
ENSG00000138078	2	44543420	44589001	8	3	419277	0.62338	0.26652	PREPL
ENSG00000005001	16	2902728	2908171	2	1	419277	0.62333	0.26653	PRSS22
ENSG00000145945	6	3849620	3851551	1	1	419277	0.62326	0.26656	FAM50B
ENSG00000178397	7	6369040	6388612	22	4	419277	0.62297	0.26665	FAM220A
ENSG00000226761	12	11213964	11214893	1	1	419277	0.62298	0.26665	TAS2R46
ENSG00000171302	17	76987799	77005949	13	3	419277	0.62289	0.26668	CANT1
ENSG00000110852	12	10005583	10022735	11	3	419277	0.62281	0.2667	CLEC2B
ENSG00000136052	12	105196331	105352522	13	4	419277	0.62254	0.26679	SLC41A2
ENSG00000205277	7	100612904	100662230	8	1	419277	0.62252	0.2668	MUC12
ENSG00000258529	11	111657010	111750149	43	4	419277	0.62241	0.26684	ALG9
ENSG00000196358	9	135037334	135119921	11	3	419277	0.62158	0.26711	NTNG2
ENSG00000119720	14	90742580	90798481	23	4	419277	0.6214	0.26717	NRDE2
ENSG00000132024	19	14017014	14041692	4	2	419277	0.62048	0.26747	CC2D1A
ENSG00000117148	1	18081808	18153558	56	7	419277	0.62009	0.2676	ACTL8
ENSG00000164976	9	34366668	34376851	7	2	419277	0.61998	0.26764	KIAA1161
ENSG00000089048	20	13694969	13765532	53	7	419277	0.61995	0.26764	ESF1
ENSG00000063241	19	55964352	55973710	12	3	419277	0.61978	0.2677	ISOC2
ENSG00000153896	19	35248981	35264134	6	2	419277	0.61947	0.2678	ZNF599
ENSG00000120685	13	39584003	39612252	10	1	419277	0.61934	0.26784	PROSER1
ENSG00000165832	10	116697952	116737430	23	4	419277	0.61932	0.26785	TRUB1
ENSG00000167945	16	855443	863861	7	1	419277	0.61923	0.26788	PRR25
ENSG00000186074	17	72690452	72709117	3	2	419277	0.61908	0.26793	CD300LF
ENSG00000175305	8	95891998	95908906	11	2	419277	0.61905	0.26794	CCNE2
ENSG00000186439	6	123537483	123958238	106	27	419277	0.61853	0.26811	TRDN
ENSG00000180269	16	20042807	20085239	23	6	419277	0.61818	0.26823	GPR139
ENSG00000189181	1	248844628	248845629	5	1	419277	0.61793	0.26831	OR14I1
ENSG00000215912	1	2567415	2718286	7	3	419277	0.61774	0.26837	TTC34
ENSG00000229314	9	117085336	117088755	1	1	419277	0.6177	0.26839	ORM1
ENSG00000225885	8	119294378	119412844	19	9	419277	0.61745	0.26847	AC023590.1
ENSG00000118785	4	88896819	88904562	2	1	419277	0.61728	0.26852	SPP1
ENSG00000180083	20	44277202	44298909	3	2	419277	0.61724	0.26854	WFDC11
ENSG00000166855	15	65440557	65477680	4	2	419277	0.61708	0.26859	CLPX
ENSG00000163530	3	109012635	109035364	3	2	419277	0.61684	0.26867	DPPA2
ENSG00000080371	12	72148654	72184699	9	2	419277	0.6163	0.26885	RAB21
ENSG00000189057	11	58874658	58894883	1	1	419277	0.61599	0.26895	FAM111B
ENSG00000173846	1	45265897	45271662	3	1	419277	0.61581	0.26901	PLK3
ENSG00000188037	7	143013219	143049176	1	1	419277	0.6158	0.26901	CLCN1
ENSG00000136367	14	23990066	24025401	4	1	419277	0.61577	0.26902	ZFHX2
ENSG00000129757	11	2904443	2907111	1	1	419277	0.61547	0.26912	CDKN1C
ENSG00000146399	6	132966123	132967142	1	1	419277	0.61542	0.26914	TAAR1
ENSG00000197780	1	109605108	109618624	1	1	419277	0.61527	0.26919	TAF13
ENSG00000185049	4	1984441	2043630	31	5	419277	0.61526	0.26919	NELFA
ENSG00000161204	3	183903811	183911800	6	1	419277	0.61513	0.26923	ABCF3
ENSG00000105261	19	36602104	36604613	2	1	419277	0.61496	0.26929	OVOL3
ENSG00000197721	1	207818458	207911761	92	8	419277	0.61492	0.2693	CR1L
ENSG00000108381	17	3375668	3406713	6	2	419277	0.61492	0.2693	ASPA
ENSG00000183134	11	60618413	60623444	7	1	419277	0.61491	0.26931	PTGDR2
ENSG00000115286	19	1383526	1395583	11	2	419277	0.61486	0.26932	NDUFS7
ENSG00000114646	3	47603729	47622282	1	1	419277	0.61483	0.26933	CSPG5
ENSG00000205882	8	11850692	11853821	1	1	419277	0.61445	0.26946	DEFB134
ENSG00000181744	3	143690640	143767561	119	6	419277	0.61437	0.26949	C3orf58
ENSG00000038532	16	11038345	11276046	91	13	419277	0.61373	0.2697	CLEC16A
ENSG00000229676	19	22817126	22850472	106	3	419277	0.61341	0.2698	ZNF492
ENSG00000188910	1	35246790	35251970	5	1	419277	0.61337	0.26982	GJB3
ENSG00000135678	12	69235977	69365350	32	9	419277	0.61325	0.26986	CPM
ENSG00000163687	3	58177984	58200424	18	6	419277	0.61275	0.27002	DNASE1L3
ENSG00000119820	2	32502979	32541663	5	2	419277	0.61267	0.27005	YIPF4
ENSG00000109814	4	39500375	39529931	37	3	419277	0.61257	0.27008	UGDH
ENSG00000181751	5	102594403	102614361	4	2	419277	0.61231	0.27017	C5orf30
ENSG00000121542	3	122920774	122992977	79	4	419277	0.61197	0.27028	SEC22A
ENSG00000164066	4	128544426	128647892	20	5	419277	0.61193	0.27029	INTU
ENSG00000163811	2	29117509	29171088	27	2	419277	0.61178	0.27034	WDR43
ENSG00000042813	7	49890017	50160925	42	4	419277	0.61151	0.27043	ZPBP
ENSG00000196660	1	219858769	220131989	201	19	419277	0.6109	0.27063	SLC30A10
ENSG00000138029	2	26466038	26513336	18	3	419277	0.61039	0.2708	HADHB
ENSG00000100101	22	38077680	38170137	20	4	419277	0.61029	0.27083	NOL12
ENSG00000183571	15	99511459	99551024	8	3	419277	0.61012	0.27089	PGPEP1L
ENSG00000144909	3	125247702	125313934	53	2	419277	0.60979	0.271	OSBPL11
ENSG00000095464	10	95372345	95425767	39	5	419277	0.60974	0.27102	PDE6C
ENSG00000166265	21	27838528	27945603	34	7	419277	0.60934	0.27115	CYYR1
ENSG00000070540	17	66417089	66453654	3	1	419277	0.60908	0.27124	WIPI1
ENSG00000116001	2	70436576	70475792	35	1	419277	0.60884	0.27132	TIA1
ENSG00000241468	7	99046098	99063954	14	2	419277	0.60884	0.27132	ATP5J2
ENSG00000185303	10	81315608	81320153	5	1	419277	0.60843	0.27145	SFTPA2
ENSG00000058056	3	179370543	179507189	41	11	419277	0.60777	0.27167	USP13
ENSG00000179387	4	141445312	141474924	11	3	419277	0.6077	0.27169	ELMOD2
ENSG00000145782	5	115163893	115177555	4	1	419277	0.60768	0.2717	ATG12
ENSG00000143486	1	206744620	206785904	15	4	419277	0.60746	0.27177	EIF2D
ENSG00000170832	17	58256455	58499831	90	2	419277	0.60722	0.27185	USP32
ENSG00000155265	10	99609996	99631337	1	1	419277	0.60705	0.27191	GOLGA7B
ENSG00000203786	1	152730506	152734529	6	2	419277	0.60688	0.27196	KPRP
ENSG00000167332	11	4701401	4719084	8	5	419277	0.60681	0.27199	OR51E2
ENSG00000144119	2	119913819	119916465	8	2	419277	0.60649	0.27209	C1QL2
ENSG00000111700	12	20963636	21243040	572	18	419277	0.60643	0.27211	SLCO1B3
ENSG00000165556	13	28536274	28545276	1	1	419277	0.6061	0.27222	CDX2
ENSG00000189433	1	35225342	35229325	1	1	419277	0.60602	0.27225	GJB4
ENSG00000179041	8	67341263	67342966	1	1	419277	0.60602	0.27225	RRS1
ENSG00000064787	20	52553316	52687304	136	19	419277	0.60595	0.27228	BCAS1
ENSG00000103043	16	70721342	70835064	25	5	419277	0.60579	0.27233	VAC14
ENSG00000182271	17	28643351	28661077	4	2	419277	0.60561	0.27239	TMIGD1
ENSG00000142973	1	47223510	47285085	28	4	419277	0.60539	0.27246	CYP4B1
ENSG00000178966	9	86595626	86618985	2	1	419277	0.60522	0.27252	RMI1
ENSG00000138395	2	202655184	202760273	34	8	419277	0.60516	0.27254	CDK15
ENSG00000100591	14	77924213	77935817	3	2	419277	0.605	0.27259	AHSA1
ENSG00000164713	7	97881691	97937162	57	1	419277	0.6047	0.27269	BRI3
ENSG00000248993	6	32905141	32920899	9	4	419277	0.60443	0.27278	XXbac-BPG181M17.5
ENSG00000183010	17	79890260	79900288	2	1	419277	0.60408	0.2729	PYCR1
ENSG00000169330	15	79724858	79764632	13	4	419277	0.60403	0.27291	KIAA1024
ENSG00000108639	17	76164639	76169608	4	2	419277	0.60399	0.27293	SYNGR2
ENSG00000132142	17	35441923	35766909	23	8	419277	0.60383	0.27298	ACACA
ENSG00000133226	1	24958207	24999758	8	2	419277	0.60366	0.27303	SRRM1
ENSG00000114107	3	138213186	138313380	7	3	419277	0.60356	0.27307	CEP70
ENSG00000138399	2	170386259	170430385	16	2	419277	0.60349	0.27309	FASTKD1
ENSG00000106105	7	30634297	30673649	33	4	419277	0.60343	0.27311	GARS
ENSG00000213186	3	160150233	160203561	39	6	419277	0.6034	0.27312	TRIM59
ENSG00000130511	19	18529674	18545372	1	1	419277	0.60317	0.2732	SSBP4
ENSG00000181817	1	36856839	36863493	1	1	419277	0.60295	0.27327	LSM10
ENSG00000136240	7	6485584	6523873	37	6	419277	0.60278	0.27333	KDELR2
ENSG00000121075	17	59529765	59562471	6	2	419277	0.60275	0.27334	TBX4
ENSG00000116984	1	236958610	237067281	24	2	419277	0.60254	0.27341	MTR
ENSG00000268192	11	119027590	119027930	1	1	419277	0.60234	0.27347	AP002956.1
ENSG00000090581	16	1401924	1413352	2	1	419277	0.60235	0.27347	GNPTG
ENSG00000206260	3	138722804	138725110	1	1	419277	0.6016	0.27372	PRR23A
ENSG00000187600	2	46656329	46711564	20	3	419277	0.60135	0.2738	TMEM247
ENSG00000103546	16	55689516	55740104	10	5	419277	0.60127	0.27383	SLC6A2
ENSG00000154258	17	66970629	67057205	10	1	419277	0.60125	0.27384	ABCA9
ENSG00000100106	22	38093011	38172563	19	4	419277	0.60121	0.27385	TRIOBP
ENSG00000128487	17	19912657	20222339	65	2	419277	0.60116	0.27387	SPECC1
ENSG00000075461	17	64961026	65029514	20	5	419277	0.60094	0.27394	CACNG4
ENSG00000166188	16	58028572	58034357	8	2	419277	0.60086	0.27397	ZNF319
ENSG00000162714	1	247460714	247495148	18	3	419277	0.60017	0.2742	ZNF496
ENSG00000152766	10	90581889	90611575	11	2	419277	0.60013	0.27421	ANKRD22
ENSG00000103197	16	2097466	2138716	3	1	419277	0.60014	0.27421	TSC2
ENSG00000128309	22	37415676	37425863	5	2	419277	0.60005	0.27424	MPST
ENSG00000198835	1	228337553	228347527	4	1	419277	0.59999	0.27426	GJC2
ENSG00000163746	3	146109208	146213778	72	4	419277	0.5995	0.27442	PLSCR2
ENSG00000174871	11	66045661	66052772	1	1	419277	0.59935	0.27447	CNIH2
ENSG00000132376	17	1397865	1420182	7	3	419277	0.5992	0.27452	INPP5K
ENSG00000152133	2	37311594	37326387	1	1	419277	0.59895	0.2746	GPATCH11
ENSG00000255330	6	127759551	127840146	45	6	419277	0.59881	0.27465	SOGA3
ENSG00000214338	6	127759551	127840500	45	6	419277	0.59881	0.27465	SOGA3
ENSG00000133055	1	203136939	203144941	3	1	419277	0.59867	0.2747	MYBPH
ENSG00000144791	3	45596886	45727830	78	7	419277	0.59852	0.27475	LIMD1
ENSG00000187742	9	91933421	91974557	27	4	419277	0.59848	0.27476	SECISBP2
ENSG00000170265	7	148892577	148923339	6	2	419277	0.59819	0.27486	ZNF282
ENSG00000196859	17	39114669	39123144	9	3	419277	0.59817	0.27486	KRT39
ENSG00000141295	17	45915058	45918699	2	1	419277	0.59801	0.27492	SCRN2
ENSG00000119411	9	116111821	116133513	30	6	419277	0.5979	0.27495	BSPRY
ENSG00000105698	19	35759881	35770724	5	1	419277	0.59769	0.27502	USF2
ENSG00000176402	7	99520892	99527243	1	1	419277	0.59716	0.2752	GJC3
ENSG00000143627	1	155259630	155271225	1	1	419277	0.59698	0.27526	PKLR
ENSG00000164099	4	119201193	119274158	20	3	419277	0.59688	0.27529	PRSS12
ENSG00000102547	13	49882786	50018262	62	11	419277	0.59667	0.27536	CAB39L
ENSG00000106536	7	39017598	39532694	165	32	419277	0.59642	0.27545	POU6F2
ENSG00000159713	16	67423712	67427438	1	1	419277	0.59581	0.27565	TPPP3
ENSG00000065600	1	212537273	212588243	10	5	419277	0.59553	0.27574	TMEM206
ENSG00000070729	16	57917503	58005020	23	5	419277	0.59522	0.27585	CNGB1
ENSG00000127252	3	192958914	192995527	18	4	419277	0.59503	0.27591	HRASLS
ENSG00000116120	2	223435255	223521056	75	8	419277	0.5948	0.27599	FARSB
ENSG00000137672	11	101322295	101743293	202	12	419277	0.59481	0.27599	TRPC6
ENSG00000120833	12	93963590	93977263	3	1	419277	0.59452	0.27608	SOCS2
ENSG00000136770	10	22045466	22292698	13	4	419277	0.59444	0.27611	DNAJC1
ENSG00000168092	11	117014983	117047610	23	2	419277	0.59435	0.27614	PAFAH1B2
ENSG00000109805	4	17812525	17846485	6	2	419277	0.59429	0.27616	NCAPG
ENSG00000130035	12	4829507	4960277	26	6	419277	0.59408	0.27623	GALNT8
ENSG00000136869	9	120466610	120479149	4	2	419277	0.59379	0.27633	TLR4
ENSG00000143933	2	47387221	47403740	4	2	419277	0.59352	0.27642	CALM2
ENSG00000197446	19	41620337	41634271	6	1	419277	0.59352	0.27642	CYP2F1
ENSG00000077009	19	3933101	3942414	2	1	419277	0.59338	0.27646	NMRK2
ENSG00000255639	12	4766800	4853747	16	4	419277	0.59332	0.27648	RP11-234B24.6
ENSG00000143590	1	155036224	155060014	6	2	419277	0.59303	0.27658	EFNA3
ENSG00000106070	7	50657760	50861159	26	7	419277	0.59259	0.27673	GRB10
ENSG00000116544	1	35331037	35395186	15	6	419277	0.59254	0.27675	DLGAP3
ENSG00000166233	15	72766667	72879692	24	3	419277	0.59245	0.27678	ARIH1
ENSG00000126467	19	50243010	50266587	11	1	419277	0.5923	0.27682	TSKS
ENSG00000156787	8	124054208	124164393	25	6	419277	0.59211	0.27689	TBC1D31
ENSG00000112619	6	42664340	42690312	35	3	419277	0.59205	0.27691	PRPH2
ENSG00000198482	19	53030905	53067717	9	2	419277	0.59168	0.27703	ZNF808
ENSG00000106638	7	72983262	72993121	1	1	419277	0.59131	0.27716	TBL2
ENSG00000121741	13	20532810	20665968	116	3	419277	0.59081	0.27732	ZMYM2
ENSG00000086848	11	111652919	111742305	37	4	419277	0.59067	0.27737	ALG9
ENSG00000138161	10	124591665	124639146	5	2	419277	0.59058	0.2774	CUZD1
ENSG00000136205	7	47314752	47622156	168	33	419277	0.59025	0.27751	TNS3
ENSG00000198108	5	129240165	129522327	122	5	419277	0.59023	0.27752	CHSY3
ENSG00000005189	16	20817751	20860987	2	1	419277	0.58981	0.27766	AC004381.6
ENSG00000012223	3	46477136	46526724	85	8	419277	0.58955	0.27775	LTF
ENSG00000244687	20	48697661	48732496	8	3	419277	0.58929	0.27783	UBE2V1
ENSG00000135457	12	51487446	51566926	44	4	419277	0.58894	0.27795	TFCP2
ENSG00000166428	14	105391153	105399574	2	1	419277	0.5889	0.27796	PLD4
ENSG00000180776	13	21950263	22033509	8	4	419277	0.58802	0.27826	ZDHHC20
ENSG00000073150	22	50609160	50618723	2	1	419277	0.58802	0.27826	PANX2
ENSG00000204393	20	31175281	31196695	3	2	419277	0.58775	0.27835	RP11-410N8.4
ENSG00000104055	15	43524793	43559055	1	1	419277	0.58741	0.27847	TGM5
ENSG00000141255	17	3343313	3417146	12	4	419277	0.58723	0.27852	SPATA22
ENSG00000206527	3	123209667	123304032	35	4	419277	0.58658	0.27874	PTPLB
ENSG00000170498	1	204159469	204165614	15	3	419277	0.58601	0.27894	KISS1
ENSG00000165233	9	95858500	95875565	5	2	419277	0.58554	0.27909	C9orf89
ENSG00000156239	21	30244513	30257693	21	3	419277	0.58522	0.2792	N6AMT1
ENSG00000161203	3	183892477	183901879	5	1	419277	0.5847	0.27937	AP2M1
ENSG00000100154	22	28374004	29075853	56	15	419277	0.58463	0.2794	TTC28
ENSG00000106829	9	82186688	82341658	31	4	419277	0.58453	0.27943	TLE4
ENSG00000174808	4	75669969	75719896	10	3	419277	0.58444	0.27946	BTC
ENSG00000060140	12	10771538	10826917	7	3	419277	0.58435	0.27949	STYK1
ENSG00000180872	6	50011288	50016364	4	2	419277	0.5841	0.27958	DEFB112
ENSG00000114354	3	100428205	100467810	21	1	419277	0.58396	0.27962	TFG
ENSG00000100997	20	25275379	25371619	76	1	419277	0.58368	0.27972	ABHD12
ENSG00000115084	2	114462588	114514400	42	5	419277	0.58266	0.28006	SLC35F5
ENSG00000024526	1	68939835	68962904	4	2	419277	0.58259	0.28008	DEPDC1
ENSG00000135569	6	132909731	132910877	1	1	419277	0.58243	0.28014	TAAR5
ENSG00000078142	18	39535171	39667794	12	2	419277	0.58215	0.28023	PIK3C3
ENSG00000140557	15	92937058	93011958	24	6	419277	0.58209	0.28025	ST8SIA2
ENSG00000172893	11	71139239	71163914	4	1	419277	0.58205	0.28027	DHCR7
ENSG00000138449	2	190425305	190448484	6	2	419277	0.58145	0.28047	SLC40A1
ENSG00000169926	15	31619058	31727868	40	8	419277	0.58142	0.28048	KLF13
ENSG00000152795	4	83343717	83351294	14	2	419277	0.58132	0.28051	HNRNPDL
ENSG00000026652	6	161551011	161695093	116	24	419277	0.58123	0.28054	AGPAT4
ENSG00000112276	6	105544697	105585049	80	6	419277	0.58117	0.28056	BVES
ENSG00000123415	12	54558529	54582778	4	2	419277	0.58116	0.28056	SMUG1
ENSG00000119943	10	100143322	100174941	5	3	419277	0.58112	0.28058	PYROXD2
ENSG00000187210	9	79034752	79122332	64	11	419277	0.58109	0.28059	GCNT1
ENSG00000258405	19	52956829	53015407	7	2	419277	0.58099	0.28062	ZNF578
ENSG00000174446	15	66782473	66790151	1	1	419277	0.58075	0.28071	SNAPC5
ENSG00000143353	1	219347186	219386207	14	5	419277	0.58035	0.28084	LYPLAL1
ENSG00000185274	7	70597155	71178585	280	45	419277	0.58032	0.28085	WBSCR17
ENSG00000205754	12	20968673	21245679	571	17	419277	0.58028	0.28086	SLCO1B7
ENSG00000092068	14	23594504	23652883	21	7	419277	0.58017	0.2809	SLC7A8
ENSG00000196862	2	108443388	108507297	10	1	419277	0.57978	0.28103	RGPD4
ENSG00000108587	17	28804380	28854610	6	2	419277	0.57958	0.2811	GOSR1
ENSG00000010932	1	171217638	171255117	14	2	419277	0.5793	0.28119	FMO1
ENSG00000080511	19	10123925	10132955	5	1	419277	0.57932	0.28119	RDH8
ENSG00000105639	19	17935589	17958880	2	1	419277	0.57908	0.28127	JAK3
ENSG00000100285	22	29876219	29887379	2	1	419277	0.57893	0.28132	NEFH
ENSG00000197928	19	53731577	53758151	1	1	419277	0.5789	0.28133	ZNF677
ENSG00000103932	15	41809374	41836467	3	1	419277	0.5787	0.28139	RPAP1
ENSG00000072803	5	171288553	171433877	39	2	419277	0.5786	0.28143	FBXW11
ENSG00000149428	11	118914900	118927913	2	1	419277	0.5785	0.28146	HYOU1
ENSG00000139644	12	50101508	50158717	43	2	419277	0.57849	0.28147	TMBIM6
ENSG00000185344	12	124196865	124246302	4	1	419277	0.57842	0.28149	ATP6V0A2
ENSG00000166847	16	23652713	23681195	11	2	419277	0.57837	0.28151	DCTN5
ENSG00000008405	12	107385142	107487607	120	11	419277	0.57822	0.28156	CRY1
ENSG00000136696	2	113779668	113810444	8	2	419277	0.57802	0.28162	IL36B
ENSG00000146409	6	133090509	133119701	10	2	419277	0.57779	0.2817	SLC18B1
ENSG00000173960	2	24150155	24227779	33	2	419277	0.57768	0.28174	UBXN2A
ENSG00000223865	6	33043703	33054978	97	2	419277	0.57764	0.28175	HLA-DPB1
ENSG00000172687	19	21541732	21562104	14	1	419277	0.57757	0.28178	ZNF738
ENSG00000171772	10	135367404	135382876	74	1	419277	0.57747	0.28181	SYCE1
ENSG00000166171	10	103330317	103369425	30	2	419277	0.57702	0.28196	DPCD
ENSG00000123892	11	87846410	87908635	28	6	419277	0.57685	0.28202	RAB38
ENSG00000203872	6	88054567	88075181	14	1	419277	0.57677	0.28205	C6orf163
ENSG00000169507	2	165752696	165812035	13	5	419277	0.57666	0.28209	SLC38A11
ENSG00000125255	13	103696350	103719196	30	7	419277	0.57665	0.28209	SLC10A2
ENSG00000219607	6	5085720	5087455	2	1	419277	0.57663	0.2821	PPP1R3G
ENSG00000168546	8	21547915	21669869	16	8	419277	0.57651	0.28213	GFRA2
ENSG00000006451	7	39663082	39747723	16	3	419277	0.57602	0.2823	RALA
ENSG00000135976	2	97779233	97930258	6	1	419277	0.57582	0.28237	ANKRD36
ENSG00000125900	20	1514897	1539489	14	6	419277	0.57569	0.28241	SIRPD
ENSG00000126259	19	36346763	36358011	1	1	419277	0.57556	0.28245	KIRREL2
ENSG00000130147	2	235860617	235964358	47	12	419277	0.57525	0.28256	SH3BP4
ENSG00000178233	6	44238203	44275243	13	4	419277	0.57518	0.28258	TMEM151B
ENSG00000197826	4	81256874	81884910	276	16	419277	0.57517	0.28259	C4orf22
ENSG00000188785	19	57901218	57912786	5	2	419277	0.57504	0.28263	ZNF548
ENSG00000115596	2	219724544	219738955	2	1	419277	0.57489	0.28268	WNT6
ENSG00000168876	11	94226795	94232749	3	2	419277	0.57458	0.28279	ANKRD49
ENSG00000254706	1	162335197	162351905	9	5	419277	0.57449	0.28282	RP11-565P22.6
ENSG00000198856	4	109571740	109588976	36	2	419277	0.57413	0.28294	OSTC
ENSG00000213246	17	56422539	56430454	2	1	419277	0.5741	0.28295	SUPT4H1
ENSG00000147526	8	38585704	38710546	18	6	419277	0.57401	0.28298	TACC1
ENSG00000136881	9	104122699	104145801	8	2	419277	0.57392	0.28301	BAAT
ENSG00000184647	8	10383056	10411676	18	3	419277	0.57349	0.28316	PRSS55
ENSG00000211445	5	150400124	150408554	4	2	419277	0.5733	0.28322	GPX3
ENSG00000183340	11	96123153	96240738	18	4	419277	0.57321	0.28325	JRKL
ENSG00000165105	9	85594500	85678092	5	2	419277	0.57313	0.28328	RASEF
ENSG00000197136	11	65383244	65404910	1	1	419277	0.57299	0.28333	PCNXL3
ENSG00000226524	6	88032323	88109459	44	2	419277	0.57288	0.28336	RP1-102H19.8
ENSG00000269103	22	21358030	21360736	2	1	419277	0.57286	0.28337	AC002472.1
ENSG00000130997	4	2073645	2243848	75	5	419277	0.57258	0.28346	POLN
ENSG00000150667	15	39892232	40075031	51	5	419277	0.57242	0.28352	FSIP1
ENSG00000027001	13	24304328	24463558	93	7	419277	0.57228	0.28357	MIPEP
ENSG00000116922	1	38147242	38157914	18	2	419277	0.57124	0.28392	C1orf109
ENSG00000132510	17	7743222	7758114	5	2	419277	0.57125	0.28392	KDM6B
ENSG00000101282	20	939095	982907	17	6	419277	0.57116	0.28395	RSPO4
ENSG00000130584	20	62375019	62462597	65	9	419277	0.57099	0.284	ZBTB46
ENSG00000115594	2	102681004	102796334	32	9	419277	0.57093	0.28402	IL1R1
ENSG00000011275	7	5659678	5821370	96	4	419277	0.57069	0.2841	RNF216
ENSG00000173258	9	114287439	114340124	38	5	419277	0.57022	0.28426	ZNF483
ENSG00000155011	4	107842959	108204963	107	14	419277	0.57012	0.2843	DKK2
ENSG00000162852	1	246729746	246831886	97	9	419277	0.56975	0.28442	CNST
ENSG00000172301	17	30178883	30186356	5	1	419277	0.56943	0.28453	COPRS
ENSG00000085978	2	234118697	234204320	14	5	419277	0.56928	0.28458	ATG16L1
ENSG00000095110	11	114392437	114430617	7	2	419277	0.56913	0.28463	NXPE1
ENSG00000070182	14	65213002	65346601	123	16	419277	0.56845	0.28487	SPTB
ENSG00000139155	12	20848289	20906320	3	1	419277	0.56842	0.28488	SLCO1C1
ENSG00000141279	17	45600308	45700642	17	1	419277	0.56771	0.28512	NPEPPS
ENSG00000013297	3	170136653	170578169	176	29	419277	0.56761	0.28515	CLDN11
ENSG00000161800	12	50370706	50426919	11	5	419277	0.56744	0.28521	RACGAP1
ENSG00000164256	5	23507264	23528706	5	1	419277	0.56738	0.28523	PRDM9
ENSG00000081087	6	108362613	108487058	115	9	419277	0.56704	0.28534	OSTM1
ENSG00000258941	14	39703106	39820397	32	5	419277	0.56704	0.28534	RP11-407N17.3
ENSG00000106479	7	149535456	149564568	3	2	419277	0.56697	0.28537	ZNF862
ENSG00000196542	3	161062580	161090668	11	2	419277	0.56682	0.28542	SPTSSB
ENSG00000163462	1	155145873	155157447	4	2	419277	0.5668	0.28543	TRIM46
ENSG00000260916	15	55632230	55700708	92	2	419277	0.56628	0.2856	CCPG1
ENSG00000198830	1	26798941	26802463	2	1	419277	0.56613	0.28565	HMGN2
ENSG00000115252	2	183004763	183387919	186	24	419277	0.56609	0.28567	PDE1A
ENSG00000129744	11	3666358	3685646	4	2	419277	0.56608	0.28567	ART1
ENSG00000257046	12	20968608	21243179	563	17	419277	0.56602	0.28569	LST3
ENSG00000107518	10	116853124	117708503	273	13	419277	0.56597	0.28571	ATRNL1
ENSG00000126217	13	113548692	113754053	132	24	419277	0.56585	0.28575	MCF2L
ENSG00000145284	4	83550692	83720010	166	20	419277	0.56579	0.28577	SCD5
ENSG00000146755	7	72726535	72742085	3	1	419277	0.56577	0.28578	TRIM50
ENSG00000156171	1	111659955	111682838	30	2	419277	0.56567	0.28581	DRAM2
ENSG00000158483	11	71498556	71512282	25	2	419277	0.56549	0.28587	FAM86C1
ENSG00000140105	14	100800125	100843142	5	2	419277	0.5652	0.28597	WARS
ENSG00000074416	3	127407909	127542051	96	17	419277	0.56508	0.28601	MGLL
ENSG00000141380	18	23596578	23671181	40	2	419277	0.56485	0.28609	SS18
ENSG00000170419	7	54610018	54638773	29	2	419277	0.5647	0.28614	VSTM2A
ENSG00000124588	6	2988221	3019996	21	5	419277	0.56468	0.28615	NQO2
ENSG00000111850	6	88032301	88052043	27	2	419277	0.56443	0.28623	SMIM8
ENSG00000157060	1	182869000	182922660	1	1	419277	0.56402	0.28637	SHCBP1L
ENSG00000080709	5	113696642	113832337	36	10	419277	0.56396	0.28639	KCNN2
ENSG00000118503	6	138188351	138204449	1	1	419277	0.5639	0.28641	TNFAIP3
ENSG00000153015	5	64064757	64314590	14	5	419277	0.56388	0.28642	CWC27
ENSG00000117697	1	212899495	212965124	37	3	419277	0.56379	0.28645	NSL1
ENSG00000099812	19	751126	764319	3	1	419277	0.56369	0.28648	MISP
ENSG00000137145	9	19230433	19374139	38	9	419277	0.56337	0.28659	DENND4C
ENSG00000056291	4	72897521	73013784	162	1	419277	0.56292	0.28674	NPFFR2
ENSG00000108578	17	28575218	28619074	20	1	419277	0.56289	0.28676	BLMH
ENSG00000100632	14	69846848	69865344	5	2	419277	0.56285	0.28677	ERH
ENSG00000143621	1	153634512	153643524	1	1	419277	0.56239	0.28692	ILF2
ENSG00000108786	17	40701232	40707231	1	1	419277	0.56233	0.28694	HSD17B1
ENSG00000151287	13	103418340	103426161	4	2	419277	0.56224	0.28698	TEX30
ENSG00000127419	4	926175	952444	2	1	419277	0.56221	0.28699	TMEM175
ENSG00000143799	1	226548392	226595780	9	3	419277	0.5621	0.28702	PARP1
ENSG00000047617	12	5641035	6055398	187	27	419277	0.56196	0.28707	ANO2
ENSG00000134962	4	39408473	39453156	23	7	419277	0.56194	0.28708	KLB
ENSG00000109654	4	154073494	154260472	62	19	419277	0.56191	0.28709	TRIM2
ENSG00000120215	9	5890802	5910606	2	1	419277	0.56155	0.28721	MLANA
ENSG00000065526	1	16174359	16266955	17	3	419277	0.56142	0.28725	SPEN
ENSG00000174791	11	66097713	66104311	1	1	419277	0.5607	0.2875	RIN1
ENSG00000005810	13	77618792	77901185	30	8	419277	0.56049	0.28757	MYCBP2
ENSG00000064655	20	45523263	45817492	123	18	419277	0.56045	0.28759	EYA2
ENSG00000101194	20	61584052	61599949	10	3	419277	0.56035	0.28762	SLC17A9
ENSG00000124827	6	10873456	10882174	1	1	419277	0.56004	0.28773	GCM2
ENSG00000173848	10	5454514	5500426	56	3	419277	0.56002	0.28773	NET1
ENSG00000259288	15	40509629	40568597	28	6	419277	0.56002	0.28773	RP11-133K1.2
ENSG00000137843	15	40509629	40569688	28	6	419277	0.56002	0.28773	PAK6
ENSG00000175393	11	7949180	7950209	2	1	419277	0.55982	0.2878	OR10A6
ENSG00000205502	15	62455734	62457482	1	1	419277	0.5598	0.28781	C2CD4B
ENSG00000185104	1	50905150	51425935	241	4	419277	0.55959	0.28788	FAF1
ENSG00000169247	5	148303202	148442726	39	8	419277	0.55936	0.28796	SH3TC2
ENSG00000170684	19	45574758	45579846	1	1	419277	0.559	0.28808	ZNF296
ENSG00000104835	19	39405906	39440495	2	1	419277	0.55874	0.28817	SARS2
ENSG00000269547	19	39406044	39440495	2	1	419277	0.55874	0.28817	CTC-360G5.8
ENSG00000196177	10	124768495	124817827	24	6	419277	0.55842	0.28828	ACADSB
ENSG00000165389	14	34901995	34931562	25	2	419277	0.55826	0.28833	SPTSSA
ENSG00000172348	6	46188475	46459709	44	6	419277	0.55802	0.28841	RCAN2
ENSG00000105701	19	18642561	18654887	4	2	419277	0.55796	0.28844	FKBP8
ENSG00000116005	2	70484518	70508323	38	3	419277	0.55793	0.28845	PCYOX1
ENSG00000226974	13	64320934	64321323	1	1	419277	0.55767	0.28853	AL445989.1
ENSG00000103257	16	87863629	87903094	19	4	419277	0.5576	0.28856	SLC7A5
ENSG00000184361	17	43331760	43339479	2	1	419277	0.55746	0.28861	SPATA32
ENSG00000255501	11	105008448	105010453	1	1	419277	0.55726	0.28867	CARD18
ENSG00000163875	1	37958176	37980375	4	1	419277	0.55704	0.28875	MEAF6
ENSG00000166446	16	80631803	80838226	144	22	419277	0.55695	0.28878	CDYL2
ENSG00000161634	12	55038375	55042277	1	1	419277	0.55662	0.28889	DCD
ENSG00000183346	10	63422719	63526524	96	11	419277	0.55644	0.28896	C10orf107
ENSG00000138061	2	38294116	38337044	21	4	419277	0.55617	0.28905	CYP1B1
ENSG00000102554	13	73629114	73651676	7	2	419277	0.55597	0.28911	KLF5
ENSG00000176225	18	67671029	67873181	140	4	419277	0.55598	0.28911	RTTN
ENSG00000118491	6	144185573	144259483	6	4	419277	0.55591	0.28914	ZC2HC1B
ENSG00000268317	16	56662971	56666150	1	1	419277	0.55582	0.28917	AC026461.1
ENSG00000162494	1	13801445	13840543	16	5	419277	0.55566	0.28922	LRRC38
ENSG00000196247	7	64126511	64171404	8	1	419277	0.55542	0.2893	ZNF107
ENSG00000187815	1	40942887	40962015	4	2	419277	0.55476	0.28953	ZFP69
ENSG00000180638	17	19581601	19622292	9	1	419277	0.55476	0.28953	SLC47A2
ENSG00000183648	14	92582466	92588261	2	1	419277	0.55455	0.2896	NDUFB1
ENSG00000162409	1	57110995	57181008	10	2	419277	0.55453	0.28961	PRKAA2
ENSG00000163297	4	80822303	81046608	56	7	419277	0.55452	0.28961	ANTXR2
ENSG00000120251	4	158125334	158287227	51	6	419277	0.55406	0.28977	GRIA2
ENSG00000152942	5	68665120	68710628	4	1	419277	0.554	0.28979	RAD17
ENSG00000135951	2	99613724	99771427	135	7	419277	0.55396	0.2898	TSGA10
ENSG00000138641	4	89442199	89629693	37	6	419277	0.55394	0.28981	HERC3
ENSG00000184350	11	3248928	3253616	9	3	419277	0.55394	0.28981	MRGPRE
ENSG00000005436	2	75879126	75938115	6	3	419277	0.5539	0.28982	GCFC2
ENSG00000269795	1	243388058	243395911	1	1	419277	0.55385	0.28984	AC092782.1
ENSG00000153071	5	39371780	39462402	61	4	419277	0.55377	0.28987	DAB2
ENSG00000164978	9	34329504	34343709	11	2	419277	0.55369	0.2899	NUDT2
ENSG00000108107	19	55896713	55914612	2	1	419277	0.55346	0.28997	RPL28
ENSG00000075142	7	87834433	87856308	6	2	419277	0.5533	0.29003	SRI
ENSG00000106246	7	99014362	99063787	41	4	419277	0.55314	0.29008	PTCD1
ENSG00000136003	12	108956358	108963160	6	2	419277	0.55306	0.29011	ISCU
ENSG00000141568	17	80477589	80602538	42	12	419277	0.55302	0.29012	FOXK2
ENSG00000104325	8	91013633	91064320	52	2	419277	0.55272	0.29023	DECR1
ENSG00000144810	3	99357319	99518070	37	9	419277	0.5525	0.2903	COL8A1
ENSG00000148156	9	111616871	111619239	7	3	419277	0.55203	0.29046	ACTL7B
ENSG00000105088	19	9964394	10047228	16	3	419277	0.55144	0.29067	OLFM2
ENSG00000158195	1	27730730	27816669	17	1	419277	0.55112	0.29078	WASF2
ENSG00000198440	19	56909335	56947404	5	1	419277	0.55094	0.29084	ZNF583
ENSG00000088756	18	6729717	6915715	47	8	419277	0.55064	0.29094	ARHGAP28
ENSG00000065060	6	34759857	34850915	77	6	419277	0.55061	0.29095	UHRF1BP1
ENSG00000137634	11	114441313	114466484	5	3	419277	0.55028	0.29106	NXPE4
ENSG00000139318	12	89741009	89747048	5	1	419277	0.55027	0.29107	DUSP6
ENSG00000117758	1	28099694	28150963	13	1	419277	0.55002	0.29115	STX12
ENSG00000104043	15	50150435	50475014	111	20	419277	0.54998	0.29117	ATP8B4
ENSG00000108788	17	40719086	40725257	2	1	419277	0.54988	0.2912	MLX
ENSG00000240403	19	55361898	55378662	1	1	419277	0.54985	0.29121	KIR3DL2
ENSG00000150526	14	39699435	39722859	9	2	419277	0.5495	0.29133	MIA2
ENSG00000136235	7	23275586	23314727	15	1	419277	0.54948	0.29134	GPNMB
ENSG00000157119	3	42727011	42734036	2	1	419277	0.54936	0.29138	KLHL40
ENSG00000113638	5	40714577	40756077	6	2	419277	0.54929	0.2914	TTC33
ENSG00000120889	8	22877646	22926692	14	5	419277	0.54867	0.29162	TNFRSF10B
ENSG00000077147	10	98277866	98347209	2	1	419277	0.54842	0.2917	TM9SF3
ENSG00000177732	20	306207	310865	1	1	419277	0.5484	0.29171	SOX12
ENSG00000152439	19	58011283	58029772	89	1	419277	0.54798	0.29185	ZNF773
ENSG00000196116	9	100174232	100258407	55	2	419277	0.54796	0.29186	TDRD7
ENSG00000122477	1	100614409	100643771	6	1	419277	0.54775	0.29193	LRRC39
ENSG00000148513	10	37414785	37673039	44	4	419277	0.54766	0.29196	ANKRD30A
ENSG00000174013	3	196295482	196315930	14	1	419277	0.54732	0.29208	FBXO45
ENSG00000179909	19	58208735	58220579	1	1	419277	0.54721	0.29212	ZNF154
ENSG00000255872	9	37588410	38068684	82	20	419277	0.54709	0.29216	RP11-613M10.9
ENSG00000188868	19	12428291	12444534	1	1	419277	0.54687	0.29223	ZNF563
ENSG00000154114	11	120894781	120961484	29	4	419277	0.54681	0.29225	TBCEL
ENSG00000158006	1	26286258	26324648	9	1	419277	0.5468	0.29226	PAFAH2
ENSG00000134013	8	23154702	23282841	119	17	419277	0.54676	0.29227	LOXL2
ENSG00000123179	13	50234859	50265611	51	7	419277	0.54669	0.2923	EBPL
ENSG00000186020	19	37025676	37096178	23	3	419277	0.54647	0.29237	ZNF529
ENSG00000105509	19	52216365	52227247	14	4	419277	0.54648	0.29237	HAS1
ENSG00000158113	12	122652285	122688018	13	3	419277	0.54618	0.29247	LRRC43
ENSG00000167604	19	36378555	36393205	14	2	419277	0.54601	0.29253	NFKBID
ENSG00000204669	9	74666292	74687733	3	1	419277	0.54591	0.29256	C9orf57
ENSG00000103423	16	4475806	4506776	3	1	419277	0.54563	0.29266	DNAJA3
ENSG00000131845	19	57862675	57871266	5	2	419277	0.54518	0.29282	ZNF304
ENSG00000100109	22	26887191	26908471	1	1	419277	0.54478	0.29295	TFIP11
ENSG00000169071	9	94325373	94712444	212	29	419277	0.54444	0.29307	ROR2
ENSG00000134216	1	111833484	111863188	64	2	419277	0.54395	0.29324	CHIA
ENSG00000159339	1	17634690	17690499	33	6	419277	0.54383	0.29328	PADI4
ENSG00000222046	1	32674695	32681797	1	1	419277	0.54384	0.29328	DCDC2B
ENSG00000160055	1	32680073	32687972	1	1	419277	0.54384	0.29328	TMEM234
ENSG00000153558	3	33318517	33445154	8	4	419277	0.5433	0.29346	FBXL2
ENSG00000182504	3	101442769	101489406	21	4	419277	0.543	0.29356	CEP97
ENSG00000089818	12	8234807	8250367	1	1	419277	0.54301	0.29356	NECAP1
ENSG00000109610	4	24791534	24802464	3	1	419277	0.54298	0.29357	SOD3
ENSG00000269755	19	12543917	12595630	63	1	419277	0.54292	0.29359	CTD-3105H18.18
ENSG00000154175	3	100468000	100712359	83	4	419277	0.54267	0.29368	ABI3BP
ENSG00000146535	7	2767746	2883958	10	5	419277	0.54228	0.29381	GNA12
ENSG00000145860	5	158584417	158637061	5	2	419277	0.54223	0.29383	RNF145
ENSG00000170681	9	103340361	103350188	4	1	419277	0.54205	0.29389	MURC
ENSG00000215695	1	15986364	15988217	1	1	419277	0.542	0.29391	RSC1A1
ENSG00000151552	4	17461884	17513857	45	3	419277	0.54122	0.29418	QDPR
ENSG00000158553	6	27253682	27279949	36	3	419277	0.541	0.29425	POM121L2
ENSG00000186638	9	34252379	34329198	41	4	419277	0.54096	0.29427	KIF24
ENSG00000169359	3	155538813	155572218	8	4	419277	0.54057	0.2944	SLC33A1
ENSG00000256980	6	73933267	73935493	1	1	419277	0.54048	0.29443	KHDC1L
ENSG00000217442	22	50989541	51001334	61	2	419277	0.54027	0.2945	SYCE3
ENSG00000152266	11	13513602	13517728	1	1	419277	0.53991	0.29463	PTH
ENSG00000149548	11	124824017	124911385	39	3	419277	0.53978	0.29467	CCDC15
ENSG00000248919	7	99017372	99063820	37	3	419277	0.53973	0.29469	ATP5J2-PTCD1
ENSG00000137434	6	10671651	10695030	1	1	419277	0.53969	0.29471	C6orf52
ENSG00000255804	14	23102673	23103716	1	1	419277	0.53967	0.29471	OR6J1
ENSG00000145113	3	195473636	195539148	36	9	419277	0.53963	0.29473	MUC4
ENSG00000131238	1	40538379	40563375	26	2	419277	0.53931	0.29484	PPT1
ENSG00000256797	12	10034088	10048432	11	2	419277	0.53916	0.29489	KLRF2
ENSG00000115524	2	198254508	198299815	3	1	419277	0.53904	0.29493	SF3B1
ENSG00000188396	1	45271585	45272957	1	1	419277	0.53881	0.29501	TCTEX1D4
ENSG00000140988	16	2012053	2014861	2	1	419277	0.53853	0.29511	RPS2
ENSG00000237693	5	150226085	150280298	2	1	419277	0.53844	0.29514	IRGM
ENSG00000271303	20	627259	634014	1	1	419277	0.53802	0.29528	SRXN1
ENSG00000273088	1	155141885	155159748	5	2	419277	0.53774	0.29538	RP11-201K10.3
ENSG00000031081	3	119013220	119139561	72	16	419277	0.53746	0.29548	ARHGAP31
ENSG00000180855	19	12540521	12551926	48	1	419277	0.53744	0.29548	ZNF443
ENSG00000054690	14	68000018	68056329	17	6	419277	0.53731	0.29553	PLEKHH1
ENSG00000169418	1	153651113	153666468	6	2	419277	0.53687	0.29568	NPR1
ENSG00000197647	19	12125547	12146556	1	1	419277	0.53686	0.29568	ZNF433
ENSG00000257355	19	12128703	12163782	1	1	419277	0.53686	0.29568	CTD-2006C1.10
ENSG00000048342	4	15471489	15603180	32	13	419277	0.53683	0.29569	CC2D2A
ENSG00000102755	13	28874489	29069265	129	14	419277	0.53681	0.2957	FLT1
ENSG00000185306	12	64660217	64784972	18	4	419277	0.5365	0.2958	C12orf56
ENSG00000179292	11	66059341	66064135	1	1	419277	0.536	0.29598	TMEM151A
ENSG00000206418	18	8609443	8639379	23	3	419277	0.53601	0.29598	RAB12
ENSG00000170426	12	57316938	57328189	6	1	419277	0.53596	0.29599	SDR9C7
ENSG00000197312	1	15943995	15995539	54	1	419277	0.53541	0.29618	DDI2
ENSG00000178075	3	113547029	113666021	15	5	419277	0.53534	0.29621	GRAMD1C
ENSG00000147573	8	67039131	67087720	9	2	419277	0.53524	0.29624	TRIM55
ENSG00000196557	16	1203241	1271771	15	3	419277	0.53519	0.29626	CACNA1H
ENSG00000105676	19	19144384	19170563	15	1	419277	0.53513	0.29628	ARMC6
ENSG00000062822	19	50887461	50921273	2	1	419277	0.53512	0.29628	POLD1
ENSG00000179335	15	74890841	74932057	15	2	419277	0.53499	0.29633	CLK3
ENSG00000150630	4	177604689	177713881	50	2	419277	0.5347	0.29643	VEGFC
ENSG00000146477	6	160769300	160876014	36	5	419277	0.53416	0.29662	SLC22A3
ENSG00000189143	7	73213872	73247014	24	1	419277	0.53397	0.29668	CLDN4
ENSG00000168079	8	27727399	27850244	44	10	419277	0.53399	0.29668	SCARA5
ENSG00000164604	7	112718386	112727833	5	3	419277	0.53381	0.29674	GPR85
ENSG00000066855	8	66556969	66683496	16	5	419277	0.53357	0.29682	MTFR1
ENSG00000121964	2	144695635	145090135	78	8	419277	0.5334	0.29688	GTDC1
ENSG00000164535	7	6448757	6523821	50	7	419277	0.53338	0.29689	DAGLB
ENSG00000158417	2	99953816	100017789	30	3	419277	0.53321	0.29695	EIF5B
ENSG00000155660	7	148700154	148725733	7	1	419277	0.53316	0.29696	PDIA4
ENSG00000249242	4	83404323	83483510	27	8	419277	0.53279	0.29709	TMEM150C
ENSG00000177728	17	73437240	73496171	42	3	419277	0.53265	0.29714	KIAA0195
ENSG00000105875	7	134868590	134896316	60	2	419277	0.53254	0.29718	WDR91
ENSG00000197416	8	82437216	82443613	11	1	419277	0.53246	0.2972	FABP12
ENSG00000172209	7	107110463	107116098	2	1	419277	0.53233	0.29725	GPR22
ENSG00000089195	20	5917881	5931182	22	4	419277	0.53159	0.2975	TRMT6
ENSG00000101638	18	44259081	44339220	34	10	419277	0.53123	0.29763	ST8SIA5
ENSG00000135220	4	69794181	69817509	40	2	419277	0.53118	0.29765	UGT2A3
ENSG00000174844	3	57327727	57530071	42	7	419277	0.53108	0.29768	DNAH12
ENSG00000184786	6	170140210	170151655	16	2	419277	0.53085	0.29776	TCTE3
ENSG00000182866	1	32716840	32751766	4	2	419277	0.53056	0.29786	LCK
ENSG00000205795	2	10196907	10221071	10	2	419277	0.53056	0.29786	CYS1
ENSG00000101146	20	55926066	55954267	3	1	419277	0.53026	0.29797	RAE1
ENSG00000107736	10	73156691	73575702	113	38	419277	0.53021	0.29798	CDH23
ENSG00000165807	14	65016620	65056098	9	2	419277	0.52996	0.29807	PPP1R36
ENSG00000203733	6	142454227	142456288	1	1	419277	0.52977	0.29814	GJE1
ENSG00000141384	18	23805900	23971649	45	3	419277	0.52973	0.29815	TAF4B
ENSG00000180219	12	100041531	100043824	1	1	419277	0.52932	0.29829	FAM71C
ENSG00000197892	8	28924796	29120641	102	7	419277	0.52925	0.29832	KIF13B
ENSG00000242950	7	92097694	92107300	4	1	419277	0.52908	0.29837	ERVW-1
ENSG00000180336	17	42733762	42767676	2	1	419277	0.52882	0.29847	C17orf104
ENSG00000165671	5	176560026	176727216	122	3	419277	0.52877	0.29848	NSD1
ENSG00000205133	8	93895758	94029901	84	8	419277	0.52878	0.29848	TRIQK
ENSG00000204632	6	29794744	29798902	1	1	419277	0.5279	0.29878	HLA-G
ENSG00000105829	7	93592074	93633694	1	1	419277	0.52738	0.29897	BET1
ENSG00000196268	19	21579921	21610375	11	1	419277	0.52689	0.29913	ZNF493
ENSG00000105486	19	48618702	48673860	76	4	419277	0.52656	0.29925	LIG1
ENSG00000151665	2	46808076	46844258	5	1	419277	0.52647	0.29928	PIGF
ENSG00000006607	2	242295658	242434256	68	4	419277	0.52618	0.29938	FARP2
ENSG00000166228	10	72642037	72648541	1	1	419277	0.52582	0.29951	PCBD1
ENSG00000176845	17	81037567	81052864	6	2	419277	0.52574	0.29954	METRNL
ENSG00000152779	10	91190051	91316398	63	7	419277	0.52563	0.29957	SLC16A12
ENSG00000114248	3	169556967	169587718	1	1	419277	0.52553	0.29961	LRRC31
ENSG00000154240	17	63631656	64188202	426	8	419277	0.52553	0.29961	CEP112
ENSG00000204387	6	31802385	31807541	3	2	419277	0.52544	0.29964	C6orf48
ENSG00000138685	4	123747863	123819391	69	10	419277	0.52528	0.29969	FGF2
ENSG00000117481	1	46805849	46830824	76	1	419277	0.52504	0.29978	NSUN4
ENSG00000065328	10	13203554	13253104	26	6	419277	0.52496	0.29981	MCM10
ENSG00000135414	12	56137064	56150911	3	1	419277	0.52475	0.29988	GDF11
ENSG00000124772	6	36708552	36807778	57	16	419277	0.52463	0.29992	CPNE5
ENSG00000164167	4	147096837	147121152	10	1	419277	0.52435	0.30002	LSM6
ENSG00000162576	1	1288069	1297157	8	1	419277	0.52406	0.30012	MXRA8
ENSG00000196228	2	108863651	108881807	25	4	419277	0.52401	0.30014	SULT1C3
ENSG00000166974	18	32556892	32723434	54	11	419277	0.52382	0.3002	MAPRE2
ENSG00000121297	19	31765851	31840453	27	4	419277	0.5234	0.30035	TSHZ3
ENSG00000243147	2	27994584	28210954	8	4	419277	0.52331	0.30038	MRPL33
ENSG00000139405	12	113623331	113630173	1	1	419277	0.52307	0.30046	RITA1
ENSG00000168874	2	85978467	86015189	7	2	419277	0.52275	0.30057	ATOH8
ENSG00000169813	10	43881065	43904614	8	2	419277	0.5226	0.30063	HNRNPF
ENSG00000162734	1	160175127	160185166	1	1	419277	0.52252	0.30065	PEA15
ENSG00000103034	16	58496750	58547532	12	2	419277	0.52176	0.30092	NDRG4
ENSG00000123836	1	207222801	207254369	2	1	419277	0.5213	0.30108	PFKFB2
ENSG00000159899	9	35792151	35809729	6	1	419277	0.52056	0.30134	NPR2
ENSG00000148019	9	80850978	80894606	40	4	419277	0.52048	0.30136	CEP78
ENSG00000163319	4	84377085	84390888	2	1	419277	0.52042	0.30139	MRPS18C
ENSG00000101745	18	9136226	9285983	10	4	419277	0.5204	0.30139	ANKRD12
ENSG00000258984	2	238875656	239008053	23	5	419277	0.52017	0.30147	UBE2F-SCLY
ENSG00000148688	10	92631473	92668312	16	4	419277	0.52013	0.30149	RPP30
ENSG00000126351	17	38214543	38250120	4	1	419277	0.51987	0.30158	THRA
ENSG00000175390	11	7991798	8023409	4	2	419277	0.5196	0.30167	EIF3F
ENSG00000112214	6	97010424	97064512	2	1	419277	0.5193	0.30178	FHL5
ENSG00000046889	8	68864353	69149265	144	29	419277	0.51905	0.30186	PREX2
ENSG00000096088	6	41704449	41721847	6	2	419277	0.51876	0.30196	PGC
ENSG00000157404	4	55524085	55606881	5	2	419277	0.51862	0.30201	KIT
ENSG00000100292	22	35776354	35790207	19	1	419277	0.51815	0.30218	HMOX1
ENSG00000118094	11	118528026	118550399	6	1	419277	0.51794	0.30225	TREH
ENSG00000119227	3	196673214	196695931	12	4	419277	0.51788	0.30227	PIGZ
ENSG00000115998	2	70377012	70475747	57	1	419277	0.51779	0.3023	C2orf42
ENSG00000180479	19	38045684	38085673	10	3	419277	0.51751	0.3024	ZNF571
ENSG00000155906	6	151725989	151773259	40	5	419277	0.51733	0.30246	RMND1
ENSG00000019995	10	126630692	126676758	10	1	419277	0.51721	0.30251	ZRANB1
ENSG00000132463	4	71681499	71705662	25	2	419277	0.51711	0.30254	GRSF1
ENSG00000011638	16	21169698	21191937	8	1	419277	0.51707	0.30255	TMEM159
ENSG00000124172	20	57600522	57607437	2	1	419277	0.51637	0.3028	ATP5E
ENSG00000196730	9	90112143	90323548	58	16	419277	0.51626	0.30284	DAPK1
ENSG00000117505	1	93811445	93835055	14	2	419277	0.51593	0.30295	DR1
ENSG00000007866	6	35441374	35464853	3	1	419277	0.51545	0.30312	TEAD3
ENSG00000250571	8	144349603	144359101	1	1	419277	0.51519	0.30321	GLI4
ENSG00000269881	16	299546	319942	23	3	419277	0.5152	0.30321	ITFG3
ENSG00000184857	16	8874241	8891505	2	1	419277	0.51501	0.30327	TMEM186
ENSG00000167723	17	3413796	3461289	24	5	419277	0.51485	0.30333	TRPV3
ENSG00000114993	2	74652963	74669549	2	1	419277	0.51473	0.30337	RTKN
ENSG00000119509	9	102861538	103063282	47	5	419277	0.51443	0.30347	INVS
ENSG00000171703	20	62681189	62703700	3	2	419277	0.51446	0.30347	TCEA2
ENSG00000164764	8	73976775	74036323	56	2	419277	0.51443	0.30348	SBSPON
ENSG00000130283	19	18979361	19006905	4	2	419277	0.51423	0.30355	GDF1
ENSG00000223802	19	18979361	19007536	4	2	419277	0.51423	0.30355	CERS1
ENSG00000187066	11	64852451	64856847	4	2	419277	0.51405	0.30361	TMEM262
ENSG00000261603	3	46761073	46777919	6	2	419277	0.51388	0.30367	PRSS46
ENSG00000178982	19	39109735	39127595	1	1	419277	0.51326	0.30388	EIF3K
ENSG00000064607	19	19101697	19144832	16	2	419277	0.5131	0.30394	SUGP2
ENSG00000170458	5	140011313	140013286	1	1	419277	0.51301	0.30397	CD14
ENSG00000137726	11	117707693	117748201	16	4	419277	0.51283	0.30404	FXYD6
ENSG00000240510	1	151682909	151702070	6	1	419277	0.51273	0.30407	AL589765.1
ENSG00000178796	1	151682909	151702281	6	1	419277	0.51273	0.30407	RIIAD1
ENSG00000186867	4	122250467	122302214	34	10	419277	0.51269	0.30408	QRFPR
ENSG00000105248	19	4247076	4269087	28	1	419277	0.51261	0.30411	CCDC94
ENSG00000196757	19	12035883	12061588	4	2	419277	0.51261	0.30411	ZNF700
ENSG00000138018	2	26531415	26618759	27	7	419277	0.51255	0.30413	EPT1
ENSG00000149483	11	61129473	61136981	1	1	419277	0.51246	0.30416	TMEM138
ENSG00000243955	6	52656462	52668708	4	1	419277	0.51245	0.30417	GSTA1
ENSG00000124610	6	26017260	26018040	2	1	419277	0.51221	0.30425	HIST1H1A
ENSG00000181061	3	42798669	42846023	14	2	419277	0.51186	0.30437	HIGD1A
ENSG00000110925	12	51454990	51477447	13	2	419277	0.51178	0.3044	CSRNP2
ENSG00000156973	2	232597135	232650982	19	2	419277	0.51176	0.30441	PDE6D
ENSG00000151079	12	4918342	4960277	24	5	419277	0.5115	0.3045	KCNA6
ENSG00000175318	15	72452148	72490126	5	2	419277	0.51136	0.30455	GRAMD2
ENSG00000031691	6	49431091	49460820	18	3	419277	0.51111	0.30464	CENPQ
ENSG00000120725	5	138282409	138629246	25	4	419277	0.51066	0.30479	SIL1
ENSG00000176401	19	40021630	40023494	1	1	419277	0.51042	0.30488	EID2B
ENSG00000100060	22	37865101	37882439	8	2	419277	0.50952	0.30519	MFNG
ENSG00000111639	12	6601150	6603007	1	1	419277	0.50899	0.30538	MRPL51
ENSG00000143153	1	169074935	169101960	5	2	419277	0.50889	0.30541	ATP1B1
ENSG00000104856	19	45504688	45541452	7	2	419277	0.50884	0.30543	RELB
ENSG00000107185	9	35749203	35758572	1	1	419277	0.50879	0.30545	RGP1
ENSG00000215183	9	35752987	35756610	1	1	419277	0.50879	0.30545	MSMP
ENSG00000111684	12	7085348	7125814	2	1	419277	0.50861	0.30551	LPCAT3
ENSG00000058866	3	185823457	186080026	72	18	419277	0.50842	0.30558	DGKG
ENSG00000155876	9	19049372	19051019	1	1	419277	0.50831	0.30562	RRAGA
ENSG00000077800	7	72742167	72772634	23	1	419277	0.50806	0.3057	FKBP6
ENSG00000073578	5	218356	256815	35	4	419277	0.50779	0.3058	SDHA
ENSG00000049249	1	7979907	8000926	14	1	419277	0.50761	0.30586	TNFRSF9
ENSG00000148843	10	105156405	105206049	2	1	419277	0.50698	0.30608	PDCD11
ENSG00000211456	3	45730548	45786916	11	4	419277	0.50644	0.30627	SACM1L
ENSG00000111077	12	53440753	53458156	5	2	419277	0.50646	0.30627	TENC1
ENSG00000171992	5	149980642	150038782	19	6	419277	0.50636	0.3063	SYNPO
ENSG00000145826	5	135257968	135290723	11	3	419277	0.50625	0.30634	LECT2
ENSG00000168959	11	88237744	88799113	244	23	419277	0.50622	0.30635	GRM5
ENSG00000148671	10	88727949	88743691	5	2	419277	0.50606	0.30641	ADIRF
ENSG00000144524	2	232646381	232673963	19	2	419277	0.50564	0.30656	COPS7B
ENSG00000222012	7	157406715	157411457	4	1	419277	0.50551	0.3066	AC005481.5
ENSG00000216588	19	45116940	45140081	18	5	419277	0.50552	0.3066	IGSF23
ENSG00000142512	19	51913275	51921057	5	1	419277	0.50513	0.30673	SIGLEC10
ENSG00000173757	17	40351186	40428725	4	2	419277	0.50474	0.30687	STAT5B
ENSG00000198298	10	44101855	44113351	5	1	419277	0.50457	0.30693	ZNF485
ENSG00000108946	17	66507921	66547460	1	1	419277	0.50449	0.30696	PRKAR1A
ENSG00000269657	17	66539369	66542970	1	1	419277	0.50449	0.30696	AC079210.1
ENSG00000116221	1	54649714	54691137	5	2	419277	0.50409	0.3071	MRPL37
ENSG00000135517	12	56843286	56862950	1	1	419277	0.5039	0.30716	MIP
ENSG00000074660	17	1537152	1549041	2	1	419277	0.50357	0.30728	SCARF1
ENSG00000173064	12	112597992	112819896	11	3	419277	0.50331	0.30737	HECTD4
ENSG00000007944	6	16129356	16148479	4	2	419277	0.50329	0.30738	MYLIP
ENSG00000125834	20	2082257	2157684	26	3	419277	0.50289	0.30752	STK35
ENSG00000205981	3	180701497	180707562	2	1	419277	0.50254	0.30765	DNAJC19
ENSG00000128833	15	52484519	52587995	51	7	419277	0.50205	0.30782	MYO5C
ENSG00000187193	16	56716336	56718108	2	1	419277	0.50198	0.30784	MT1X
ENSG00000085231	5	68646811	68665840	1	1	419277	0.50193	0.30786	TAF9
ENSG00000157933	1	2160134	2241558	22	6	419277	0.50149	0.30801	SKI
ENSG00000155313	21	17102344	17252377	11	1	419277	0.50146	0.30802	USP25
ENSG00000253633	8	103540968	103550896	6	2	419277	0.50139	0.30805	KB-1980E6.3
ENSG00000163803	2	28680012	28866654	112	20	419277	0.50045	0.30838	PLB1
ENSG00000196396	20	49126891	49201299	92	9	419277	0.50035	0.30841	PTPN1
ENSG00000198643	3	58619673	58652575	31	6	419277	0.50034	0.30842	FAM3D
ENSG00000163053	2	230899698	230933715	10	3	419277	0.50005	0.30852	SLC16A14
ENSG00000108424	17	45726842	45762871	6	1	419277	0.50002	0.30853	KPNB1
ENSG00000128791	18	9334765	9402418	4	1	419277	0.4998	0.30861	TWSG1
ENSG00000164287	5	54408799	54469005	34	2	419277	0.49952	0.30871	CDC20B
ENSG00000065989	19	10527449	10580305	16	4	419277	0.49914	0.30884	PDE4A
ENSG00000139193	12	6554033	6560884	3	1	419277	0.49832	0.30913	CD27
ENSG00000205476	14	99977603	100070363	111	2	419277	0.4982	0.30917	CCDC85C
ENSG00000069399	19	45250962	45263301	2	1	419277	0.49783	0.3093	BCL3
ENSG00000119686	14	76044960	76129557	1	1	419277	0.49746	0.30943	FLVCR2
ENSG00000189195	1	92545862	92613393	26	2	419277	0.49715	0.30954	BTBD8
ENSG00000157954	7	5229819	5273457	6	3	419277	0.49707	0.30957	WIPI2
ENSG00000089597	11	62392298	62414104	1	1	419277	0.49705	0.30958	GANAB
ENSG00000164916	7	4683388	4811074	44	5	419277	0.49691	0.30963	FOXK1
ENSG00000172175	18	56338618	56417371	90	8	419277	0.49669	0.3097	MALT1
ENSG00000103202	16	446725	460367	4	1	419277	0.4966	0.30974	NME4
ENSG00000151116	11	18551156	18610294	55	5	419277	0.49579	0.31002	UEVLD
ENSG00000156127	14	75988768	76013358	11	1	419277	0.49578	0.31002	BATF
ENSG00000171204	11	85339629	85347580	2	1	419277	0.49562	0.31008	TMEM126B
ENSG00000147457	8	23101150	23119512	8	1	419277	0.4955	0.31012	CHMP7
ENSG00000174111	17	36508111	36556019	1	1	419277	0.49515	0.31025	SOCS7
ENSG00000134697	1	38032417	38061536	8	1	419277	0.4949	0.31034	GNL2
ENSG00000134538	12	21284136	21392180	179	10	419277	0.49483	0.31036	SLCO1B1
ENSG00000212721	17	39273433	39274606	7	1	419277	0.49482	0.31036	KRTAP4-11
ENSG00000103227	16	903634	1031318	19	7	419277	0.49473	0.3104	LMF1
ENSG00000113916	3	187439165	187463515	3	2	419277	0.4946	0.31044	BCL6
ENSG00000134940	11	125541417	125551018	3	2	419277	0.49442	0.31051	ACRV1
ENSG00000119878	2	46843555	46852881	2	1	419277	0.49426	0.31056	CRIPT
ENSG00000119203	2	9563697	9613230	3	1	419277	0.49399	0.31066	CPSF3
ENSG00000179270	2	29283842	29297127	2	1	419277	0.49394	0.31067	C2orf71
ENSG00000180264	9	127213423	127239379	2	1	419277	0.49369	0.31076	GPR144
ENSG00000137142	9	38408991	38424444	9	3	419277	0.4934	0.31086	IGFBPL1
ENSG00000172115	7	25159710	25164980	1	1	419277	0.49324	0.31092	CYCS
ENSG00000106462	7	148504475	148581413	23	3	419277	0.49294	0.31103	EZH2
ENSG00000039560	5	34656342	34832732	82	20	419277	0.49289	0.31104	RAI14
ENSG00000099956	22	24129150	24176703	143	4	419277	0.49284	0.31106	SMARCB1
ENSG00000028137	1	12227060	12269285	31	3	419277	0.49265	0.31113	TNFRSF1B
ENSG00000061938	3	195590235	195638816	3	1	419277	0.49235	0.31123	TNK2
ENSG00000189157	4	77135193	77204933	26	3	419277	0.49231	0.31125	FAM47E
ENSG00000187510	12	93115281	93166231	15	1	419277	0.49228	0.31126	PLEKHG7
ENSG00000268635	11	77184416	77188074	2	1	419277	0.49191	0.31139	DKFZP434E1119
ENSG00000146350	6	121400640	121655891	37	3	419277	0.49155	0.31152	TBC1D32
ENSG00000125879	20	16729003	16750707	3	2	419277	0.49142	0.31157	OTOR
ENSG00000196584	7	152341864	152373250	15	3	419277	0.49076	0.3118	XRCC2
ENSG00000150527	14	39734488	39856156	25	5	419277	0.49067	0.31183	CTAGE5
ENSG00000101425	20	36888551	36965907	39	7	419277	0.49066	0.31183	BPI
ENSG00000175093	3	140770244	140867453	33	2	419277	0.49028	0.31197	SPSB4
ENSG00000226321	2	241858202	241932728	31	3	419277	0.49013	0.31202	AC104809.3
ENSG00000205838	5	34838938	34899561	13	3	419277	0.48996	0.31208	TTC23L
ENSG00000135097	12	120779133	120806983	14	3	419277	0.48927	0.31232	MSI1
ENSG00000122224	1	160765864	160798051	7	1	419277	0.48906	0.3124	LY9
ENSG00000107902	10	126150403	126306457	116	16	419277	0.48899	0.31242	LHPP
ENSG00000175931	17	74385532	74449288	45	6	419277	0.48893	0.31245	UBE2O
ENSG00000186094	1	48998527	50489585	269	14	419277	0.48849	0.3126	AGBL4
ENSG00000090470	15	65409717	65426174	1	1	419277	0.48848	0.3126	PDCD7
ENSG00000171368	5	660883	693510	10	1	419277	0.48819	0.31271	TPPP
ENSG00000112299	6	133002729	133035188	1	1	419277	0.48805	0.31276	VNN1
ENSG00000157224	7	90013035	90142716	80	9	419277	0.48735	0.313	CLDN12
ENSG00000169836	4	104507188	104640973	21	5	419277	0.48681	0.3132	TACR3
ENSG00000167840	17	5008836	5026411	17	5	419277	0.48676	0.31322	ZNF232
ENSG00000140749	16	21652609	21663981	3	2	419277	0.4865	0.3133	IGSF6
ENSG00000169026	4	675618	683230	2	1	419277	0.48634	0.31336	MFSD7
ENSG00000146425	6	159057506	159065771	1	1	419277	0.48634	0.31336	DYNLT1
ENSG00000221826	19	43225790	43244721	5	1	419277	0.48621	0.31341	PSG3
ENSG00000164089	4	109663196	109684210	15	1	419277	0.48619	0.31342	ETNPPL
ENSG00000215440	20	57264187	57294294	9	1	419277	0.48619	0.31342	NPEPL1
ENSG00000135605	4	48137800	48271881	55	10	419277	0.48601	0.31348	TEC
ENSG00000186881	9	107266455	107267547	1	1	419277	0.48588	0.31353	OR13F1
ENSG00000091428	2	173600002	173917621	100	15	419277	0.48562	0.31362	RAPGEF4
ENSG00000100028	22	24951471	25005947	12	2	419277	0.4856	0.31362	SNRPD3
ENSG00000144747	3	69068978	69101484	9	3	419277	0.48521	0.31376	TMF1
ENSG00000189120	17	45922279	45933240	4	2	419277	0.48503	0.31383	SP6
ENSG00000150477	18	34409069	34812135	51	6	419277	0.48466	0.31396	KIAA1328
ENSG00000151023	10	25270908	25305089	1	1	419277	0.4845	0.31401	ENKUR
ENSG00000104998	19	14142560	14163743	1	1	419277	0.48438	0.31406	IL27RA
ENSG00000135577	6	142379467	142409936	1	1	419277	0.48408	0.31416	NMBR
ENSG00000197299	15	91260558	91358859	34	4	419277	0.48394	0.31421	BLM
ENSG00000143390	1	151313116	151319833	1	1	419277	0.48391	0.31423	RFX5
ENSG00000267987	9	124103625	124110410	4	2	419277	0.48383	0.31425	AL161784.1
ENSG00000116957	1	235530675	235612283	68	6	419277	0.48366	0.31431	TBCE
ENSG00000152332	1	162467041	162499419	5	2	419277	0.48312	0.3145	UHMK1
ENSG00000105894	7	136912088	137028611	30	9	419277	0.48315	0.3145	PTN
ENSG00000128829	15	40226347	40327797	72	9	419277	0.48308	0.31452	EIF2AK4
ENSG00000115548	2	86667770	86719839	45	3	419277	0.48297	0.31456	KDM3A
ENSG00000163518	1	157543539	157567870	3	2	419277	0.48272	0.31465	FCRL4
ENSG00000112118	6	52128807	52149679	13	1	419277	0.48257	0.3147	MCM3
ENSG00000154447	4	170015407	170192256	60	8	419277	0.48247	0.31474	SH3RF1
ENSG00000242612	16	451826	462487	5	1	419277	0.48197	0.31491	DECR2
ENSG00000132938	13	29598748	30077892	226	36	419277	0.48193	0.31493	MTUS2
ENSG00000198920	17	6481468	6544247	38	4	419277	0.48155	0.31506	KIAA0753
ENSG00000151651	10	135075907	135090372	17	2	419277	0.48132	0.31514	ADAM8
ENSG00000116809	1	16268364	16302627	14	2	419277	0.48128	0.31516	ZBTB17
ENSG00000142544	19	51600863	51611627	1	1	419277	0.48105	0.31524	CTU1
ENSG00000171227	2	120187477	120196096	2	1	419277	0.48095	0.31528	TMEM37
ENSG00000184056	15	91541646	91565833	6	3	419277	0.48077	0.31534	VPS33B
ENSG00000269858	19	41304901	41314338	1	1	419277	0.48068	0.31537	EGLN2
ENSG00000103528	16	19179293	19279652	11	4	419277	0.48062	0.31539	SYT17
ENSG00000135424	12	56078352	56109827	4	1	419277	0.48056	0.31542	ITGA7
ENSG00000106245	7	99006264	99017239	8	2	419277	0.48048	0.31544	BUD31
ENSG00000146090	5	179527795	179636153	58	16	419277	0.48045	0.31545	RASGEF1C
ENSG00000184489	8	142402093	142441620	22	3	419277	0.48043	0.31546	PTP4A3
ENSG00000206052	18	67068291	67516323	292	46	419277	0.48032	0.3155	DOK6
ENSG00000136960	8	120569326	120685693	68	11	419277	0.4798	0.31568	ENPP2
ENSG00000205323	12	56146247	56211540	14	3	419277	0.47945	0.31581	SARNP
ENSG00000216937	10	32735068	32863492	20	3	419277	0.47937	0.31584	CCDC7
ENSG00000118245	2	217724181	217724787	1	1	419277	0.47904	0.31595	TNP1
ENSG00000114654	3	128720472	128759585	5	3	419277	0.47904	0.31595	EFCC1
ENSG00000153303	6	168456425	168482237	29	2	419277	0.47894	0.31599	FRMD1
ENSG00000113073	5	139739787	139754728	2	1	419277	0.47824	0.31624	SLC4A9
ENSG00000132004	19	12798867	12807457	21	1	419277	0.47814	0.31627	FBXW9
ENSG00000146433	6	158957468	159056460	28	4	419277	0.47804	0.31631	TMEM181
ENSG00000050344	7	26191860	26226745	34	5	419277	0.47785	0.31638	NFE2L3
ENSG00000197241	1	9063359	9086404	9	3	419277	0.47756	0.31648	SLC2A7
ENSG00000109794	4	187025573	187093821	14	5	419277	0.47723	0.3166	FAM149A
ENSG00000100360	22	37154246	37172300	1	1	419277	0.47715	0.31663	IFT27
ENSG00000139620	12	49047184	49076021	22	2	419277	0.47681	0.31675	KANSL2
ENSG00000172548	5	156887027	156901725	1	1	419277	0.47679	0.31676	NIPAL4
ENSG00000114520	3	125165495	125239041	14	4	419277	0.47667	0.3168	SNX4
ENSG00000178295	2	17935125	17966632	23	3	419277	0.47649	0.31686	GEN1
ENSG00000137221	6	43445261	43474294	1	1	419277	0.4765	0.31686	TJAP1
ENSG00000197894	4	99992132	100009952	7	2	419277	0.47634	0.31692	ADH5
ENSG00000107819	10	102790991	102800998	1	1	419277	0.4762	0.31696	SFXN3
ENSG00000204020	10	90521163	90537999	6	3	419277	0.47534	0.31727	LIPN
ENSG00000213639	2	28974506	29025806	2	1	419277	0.4753	0.31729	PPP1CB
ENSG00000144357	2	170683968	170940641	79	8	419277	0.47467	0.31751	UBR3
ENSG00000197599	16	1484384	1494557	12	3	419277	0.47465	0.31752	CCDC154
ENSG00000164485	6	137464968	137494785	12	3	419277	0.47447	0.31758	IL22RA2
ENSG00000172457	11	56510303	56511287	2	1	419277	0.47439	0.31761	OR9G4
ENSG00000182173	17	73512141	73520820	19	3	419277	0.47432	0.31763	TSEN54
ENSG00000179397	1	244617679	244804479	12	4	419277	0.47427	0.31765	C1orf101
ENSG00000139168	12	42705880	42719920	3	1	419277	0.474	0.31775	ZCRB1
ENSG00000083444	1	11994262	12035595	1	1	419277	0.47397	0.31776	PLOD1
ENSG00000174944	3	150929905	150996255	13	2	419277	0.47389	0.31779	P2RY14
ENSG00000134256	1	117544382	117579167	4	2	419277	0.47344	0.31795	CD101
ENSG00000141429	18	33161081	33291798	39	4	419277	0.47305	0.31809	GALNT1
ENSG00000197302	16	31724550	31806190	31	2	419277	0.47256	0.31826	ZNF720
ENSG00000123545	6	97337189	97345757	5	2	419277	0.47248	0.31829	NDUFAF4
ENSG00000109846	11	111779289	111794446	8	1	419277	0.47226	0.31837	CRYAB
ENSG00000167930	16	284545	319942	25	3	419277	0.47197	0.31848	ITFG3
ENSG00000160349	9	138413284	138418378	1	1	419277	0.47188	0.31851	LCN1
ENSG00000124562	6	34725183	34741571	13	2	419277	0.47176	0.31855	SNRPC
ENSG00000049130	12	88886570	88974628	17	1	419277	0.47159	0.31861	KITLG
ENSG00000197372	19	23708433	23870022	47	7	419277	0.4713	0.31871	ZNF675
ENSG00000241973	22	21061979	21213705	60	2	419277	0.47111	0.31878	PI4KA
ENSG00000248098	19	41884215	41930910	3	1	419277	0.47069	0.31893	BCKDHA
ENSG00000259207	17	45331212	45421658	81	9	419277	0.47063	0.31895	ITGB3
ENSG00000112812	6	27215480	27224403	9	2	419277	0.47033	0.31906	PRSS16
ENSG00000189410	1	21046225	21059330	1	1	419277	0.46983	0.31924	SH2D5
ENSG00000204843	2	74588281	74619214	11	3	419277	0.46946	0.31937	DCTN1
ENSG00000119285	1	236712305	236767804	39	2	419277	0.46933	0.31942	HEATR1
ENSG00000013588	12	13043716	13070871	8	3	419277	0.46896	0.31955	GPRC5A
ENSG00000117971	15	78916461	79020096	13	3	419277	0.46894	0.31956	CHRNB4
ENSG00000124181	20	39765600	39811629	9	2	419277	0.46871	0.31964	PLCG1
ENSG00000257390	12	56151059	56221330	12	3	419277	0.46855	0.3197	RP11-762I7.5
ENSG00000151320	14	32798479	33300567	243	42	419277	0.46848	0.31972	AKAP6
ENSG00000149196	11	86013253	86056969	36	5	419277	0.46842	0.31974	C11orf73
ENSG00000175697	3	119883492	120003941	35	7	419277	0.46832	0.31978	GPR156
ENSG00000141141	17	35969787	36003493	2	1	419277	0.46791	0.31993	DDX52
ENSG00000146707	7	76239303	76256578	7	2	419277	0.46773	0.31999	POMZP3
ENSG00000114850	3	156257929	156272973	5	1	419277	0.4677	0.32	SSR3
ENSG00000076928	19	42387228	42434302	2	1	419277	0.46757	0.32004	ARHGEF1
ENSG00000155465	14	23242431	23299029	37	4	419277	0.46695	0.32027	SLC7A7
ENSG00000180739	19	10623623	10628607	1	1	419277	0.46606	0.32058	S1PR5
ENSG00000170276	11	111782966	111789574	4	1	419277	0.46588	0.32065	HSPB2
ENSG00000149084	11	43577986	43878167	33	7	419277	0.46579	0.32068	HSD17B12
ENSG00000107864	10	93806449	94050844	5	3	419277	0.46576	0.32069	CPEB3
ENSG00000092439	15	50844670	50979012	96	7	419277	0.46567	0.32072	TRPM7
ENSG00000085741	11	75897369	75921780	10	2	419277	0.46548	0.32079	WNT11
ENSG00000140750	16	24930706	25026987	28	3	419277	0.46517	0.3209	ARHGAP17
ENSG00000110172	11	89934328	89956532	3	1	419277	0.46508	0.32094	CHORDC1
ENSG00000106077	7	73150424	73153197	1	1	419277	0.46486	0.32101	ABHD11
ENSG00000091527	3	133292574	133309105	8	1	419277	0.46474	0.32106	CDV3
ENSG00000150636	18	66382446	66722426	200	23	419277	0.46466	0.32109	CCDC102B
ENSG00000018510	2	178257372	178408564	153	6	419277	0.4645	0.32114	AGPS
ENSG00000272647	7	99156291	99205433	44	4	419277	0.4644	0.32118	GS1-259H13.10
ENSG00000204472	6	31582961	31584798	4	2	419277	0.46428	0.32122	AIF1
ENSG00000163466	2	219081817	219119079	7	2	419277	0.46417	0.32126	ARPC2
ENSG00000149187	11	47487496	47587121	29	3	419277	0.46409	0.32129	CELF1
ENSG00000116670	1	11734537	11751707	6	3	419277	0.46393	0.32135	MAD2L2
ENSG00000179826	11	18142502	18160027	9	1	419277	0.4639	0.32136	MRGPRX3
ENSG00000114270	3	48601506	48632700	1	1	419277	0.46381	0.32139	COL7A1
ENSG00000148303	9	136215069	136218281	1	1	419277	0.46338	0.32154	RPL7A
ENSG00000140284	15	50474393	50528592	35	5	419277	0.46324	0.3216	SLC27A2
ENSG00000120519	4	147175127	147443123	128	14	419277	0.46314	0.32163	SLC10A7
ENSG00000203705	1	212965170	212989968	9	2	419277	0.46286	0.32173	TATDN3
ENSG00000188092	1	147400506	147465753	2	1	419277	0.46269	0.32179	GPR89B
ENSG00000138472	3	108626639	108672742	11	5	419277	0.46268	0.3218	GUCA1C
ENSG00000142224	1	206972215	207016324	18	5	419277	0.46243	0.32189	IL19
ENSG00000068024	2	239969864	240323348	148	30	419277	0.46222	0.32196	HDAC4
ENSG00000143457	1	150618701	150669630	3	2	419277	0.46182	0.3221	GOLPH3L
ENSG00000197905	12	3068496	3149839	53	9	419277	0.4618	0.32211	TEAD4
ENSG00000254445	11	111783460	111797595	10	1	419277	0.46178	0.32212	HSPB2-C11orf52
ENSG00000174306	20	39807088	39946312	56	4	419277	0.46166	0.32216	ZHX3
ENSG00000168070	11	64704989	64739557	2	1	419277	0.46165	0.32217	C11orf85
ENSG00000213015	19	56146382	56154835	4	2	419277	0.46148	0.32223	ZNF580
ENSG00000105173	19	30302805	30315215	2	1	419277	0.461	0.3224	CCNE1
ENSG00000186648	14	24521206	24538937	3	1	419277	0.46079	0.32247	LRRC16B
ENSG00000165525	14	50249997	50319921	2	1	419277	0.46069	0.32251	NEMF
ENSG00000120948	1	11072414	11085796	1	1	419277	0.46066	0.32252	TARDBP
ENSG00000180257	19	53430388	53466164	4	2	419277	0.4606	0.32254	ZNF816
ENSG00000221874	19	53431728	53466076	4	2	419277	0.4606	0.32254	ZNF321P
ENSG00000100906	14	35870717	35873955	1	1	419277	0.46023	0.32268	NFKBIA
ENSG00000106609	7	66386212	66423538	5	1	419277	0.45985	0.32281	TMEM248
ENSG00000149300	11	111788756	111797596	6	1	419277	0.45909	0.32308	C11orf52
ENSG00000010438	9	33750515	33799230	32	5	419277	0.45833	0.32336	PRSS3
ENSG00000146833	7	99474581	99517223	17	3	419277	0.4583	0.32337	TRIM4
ENSG00000113163	5	74664311	74807963	16	5	419277	0.4582	0.3234	COL4A3BP
ENSG00000156234	4	78432907	78532988	12	2	419277	0.45811	0.32344	CXCL13
ENSG00000182050	12	86372516	87232681	295	15	419277	0.45783	0.32354	MGAT4C
ENSG00000179253	20	60292562	60294804	3	1	419277	0.45755	0.32364	RP11-429E11.3
ENSG00000164091	3	52288437	52322036	5	3	419277	0.4574	0.32369	WDR82
ENSG00000113742	5	173315283	173388979	13	5	419277	0.45723	0.32375	CPEB4
ENSG00000174792	4	76481258	76491095	6	1	419277	0.45722	0.32376	C4orf26
ENSG00000049323	2	33172039	33624576	265	40	419277	0.45709	0.3238	LTBP1
ENSG00000112877	5	612387	667283	64	5	419277	0.4569	0.32387	CEP72
ENSG00000186026	19	44576297	44593766	7	2	419277	0.45653	0.32401	ZNF284
ENSG00000259753	17	45331263	45421658	80	9	419277	0.45647	0.32403	ITGB3
ENSG00000174370	11	128769460	128775930	3	1	419277	0.4562	0.32412	C11orf45
ENSG00000133243	19	1985447	2034880	24	6	419277	0.4562	0.32412	BTBD2
ENSG00000272162	6	10748027	10930656	36	11	419277	0.45607	0.32417	RP11-637O19.3
ENSG00000256087	19	52534632	52598991	48	3	419277	0.45606	0.32417	ZNF432
ENSG00000187244	19	45312328	45324673	4	2	419277	0.45564	0.32433	BCAM
ENSG00000152147	2	38978676	39012142	6	2	419277	0.45553	0.32436	GEMIN6
ENSG00000166326	11	35684353	35829775	11	5	419277	0.4553	0.32445	TRIM44
ENSG00000148384	9	139323071	139334274	16	3	419277	0.45504	0.32454	INPP5E
ENSG00000044090	6	43005355	43021683	2	1	419277	0.45459	0.3247	CUL7
ENSG00000185252	22	20748405	20762745	5	1	419277	0.45444	0.32476	ZNF74
ENSG00000140678	16	31366455	31394318	7	2	419277	0.45424	0.32483	ITGAX
ENSG00000151005	4	164392257	164395047	1	1	419277	0.45414	0.32486	TKTL2
ENSG00000162738	1	160370376	160398468	14	4	419277	0.45397	0.32492	VANGL2
ENSG00000135423	12	56864736	56882198	5	3	419277	0.45387	0.32496	GLS2
ENSG00000122852	10	81370695	81375196	1	1	419277	0.45375	0.325	SFTPA1
ENSG00000165091	9	75136717	75451267	235	14	419277	0.4534	0.32513	TMC1
ENSG00000145388	4	119606523	119636588	12	2	419277	0.45337	0.32514	METTL14
ENSG00000140443	15	99192200	99507759	171	30	419277	0.45332	0.32516	IGF1R
ENSG00000127249	3	193119866	193310900	88	10	419277	0.4533	0.32517	ATP13A4
ENSG00000167637	19	44331444	44353307	20	4	419277	0.45323	0.32519	ZNF283
ENSG00000163938	3	52715172	52728508	1	1	419277	0.45312	0.32523	GNL3
ENSG00000182308	4	41983713	41988476	3	1	419277	0.45297	0.32529	DCAF4L1
ENSG00000169155	9	129567285	129600489	5	1	419277	0.45296	0.32529	ZBTB43
ENSG00000124440	19	46800303	46846690	33	8	419277	0.45279	0.32535	HIF3A
ENSG00000123154	19	12777614	12786646	5	1	419277	0.45277	0.32536	WDR83
ENSG00000173401	12	75728419	75764340	2	1	419277	0.45269	0.32539	GLIPR1L1
ENSG00000188807	1	9648932	9674935	6	2	419277	0.45264	0.3254	TMEM201
ENSG00000115020	2	209130991	209223475	52	5	419277	0.45257	0.32543	PIKFYVE
ENSG00000127314	12	69004619	69054372	31	6	419277	0.45213	0.32559	RAP1B
ENSG00000148734	10	72007085	72043432	31	6	419277	0.45199	0.32564	NPFFR1
ENSG00000176798	11	5020213	5021160	1	1	419277	0.45187	0.32568	OR51L1
ENSG00000139192	12	6560856	6575683	32	3	419277	0.4516	0.32578	TAPBPL
ENSG00000019144	11	118477155	118528741	34	5	419277	0.45144	0.32584	PHLDB1
ENSG00000154783	3	14860469	14975895	122	12	419277	0.45124	0.32591	FGD5
ENSG00000204310	6	32135989	32145873	2	1	419277	0.45121	0.32592	AGPAT1
ENSG00000198315	6	28109688	28127250	3	2	419277	0.45119	0.32593	ZKSCAN8
ENSG00000187800	1	156863490	156886226	6	3	419277	0.45112	0.32595	PEAR1
ENSG00000268870	19	12502763	12551896	144	2	419277	0.45104	0.32598	CTD-3105H18.16
ENSG00000172318	2	168675182	168730551	11	3	419277	0.45027	0.32626	B3GALT1
ENSG00000088298	20	33703167	33865928	16	3	419277	0.45027	0.32626	EDEM2
ENSG00000120137	5	167975500	168006605	1	1	419277	0.45001	0.32635	PANK3
ENSG00000121579	3	113435307	113465147	4	2	419277	0.45	0.32636	NAA50
ENSG00000150712	5	32227100	32313115	11	4	419277	0.44998	0.32636	MTMR12
ENSG00000180525	10	695888	711109	1	1	419277	0.44992	0.32638	PRR26
ENSG00000103005	16	58033450	58055522	10	2	419277	0.4494	0.32657	USB1
ENSG00000182759	8	144501352	144512576	5	1	419277	0.44895	0.32673	MAFA
ENSG00000269113	1	48226200	48462567	100	9	419277	0.44881	0.32679	TRABD2B
ENSG00000165970	11	20620946	20680831	20	7	419277	0.44804	0.32706	SLC6A5
ENSG00000116132	1	170631869	170708560	30	4	419277	0.44787	0.32712	PRRX1
ENSG00000095397	9	117164360	117267730	55	8	419277	0.44745	0.32727	DFNB31
ENSG00000087494	12	28111017	28125638	8	2	419277	0.44711	0.3274	PTHLH
ENSG00000163378	3	69024365	69063112	5	2	419277	0.44698	0.32744	EOGT
ENSG00000156687	8	35092975	35654068	260	13	419277	0.44694	0.32746	UNC5D
ENSG00000221923	19	52873170	52889048	6	1	419277	0.44685	0.32749	ZNF880
ENSG00000179902	1	109648573	109656479	1	1	419277	0.4468	0.32751	C1orf194
ENSG00000167081	9	128509624	128729656	14	5	419277	0.44677	0.32752	PBX3
ENSG00000164885	7	150750899	150755617	1	1	419277	0.44632	0.32768	CDK5
ENSG00000144893	3	150803484	151154860	93	16	419277	0.44585	0.32785	MED12L
ENSG00000213782	12	12966250	12982915	1	1	419277	0.4457	0.32791	DDX47
ENSG00000064201	11	2323227	2339430	7	2	419277	0.44564	0.32793	TSPAN32
ENSG00000100353	22	36906897	36925483	23	2	419277	0.44523	0.32808	EIF3D
ENSG00000168824	4	4349867	4420785	56	11	419277	0.44518	0.3281	NSG1
ENSG00000163328	2	175296966	175351822	29	2	419277	0.44504	0.32815	GPR155
ENSG00000179104	12	83080659	83528649	144	27	419277	0.44494	0.32818	TMTC2
ENSG00000165055	7	128116783	128146656	12	4	419277	0.44478	0.32824	METTL2B
ENSG00000203785	1	153065611	153078660	4	1	419277	0.44465	0.32829	SPRR2E
ENSG00000231274	19	56052023	56056909	1	1	419277	0.44463	0.32829	SBK3
ENSG00000115977	2	69688532	69901481	60	8	419277	0.44461	0.3283	AAK1
ENSG00000198183	20	31823801	31831115	15	2	419277	0.44462	0.3283	BPIFA1
ENSG00000203727	6	147830063	148058683	98	19	419277	0.44457	0.32831	SAMD5
ENSG00000171307	10	99205927	99217127	6	3	419277	0.44397	0.32853	ZDHHC16
ENSG00000035928	4	39289076	39367995	8	4	419277	0.4438	0.32859	RFC1
ENSG00000134278	18	12446511	12658133	133	11	419277	0.44378	0.3286	SPIRE1
ENSG00000073598	17	33448598	33457751	2	1	419277	0.44328	0.32878	FNDC8
ENSG00000174444	15	66790355	66816870	4	2	419277	0.4428	0.32895	RPL4
ENSG00000129988	20	36974759	37005665	17	2	419277	0.44258	0.32904	LBP
ENSG00000019582	5	149781200	149792492	3	1	419277	0.44235	0.32912	CD74
ENSG00000163463	1	155141884	155145951	1	1	419277	0.44187	0.32929	KRTCAP2
ENSG00000125850	20	17937623	18039832	47	11	419277	0.44178	0.32932	OVOL2
ENSG00000134007	14	70989075	71001732	7	2	419277	0.44168	0.32936	ADAM20
ENSG00000047932	6	117639374	117923691	214	12	419277	0.44164	0.32937	GOPC
ENSG00000089163	12	120740119	120751052	4	2	419277	0.44147	0.32944	SIRT4
ENSG00000162688	1	100315640	100389579	79	6	419277	0.44134	0.32949	AGL
ENSG00000167644	19	38794801	38795649	1	1	419277	0.44118	0.32954	C19orf33
ENSG00000258847	14	66424015	66471241	6	2	419277	0.44108	0.32958	CTD-2014B16.3
ENSG00000129654	17	74132414	74137380	1	1	419277	0.44107	0.32958	FOXJ1
ENSG00000155755	2	202484907	202508293	4	2	419277	0.44094	0.32963	TMEM237
ENSG00000161649	17	41924516	41940997	2	1	419277	0.44062	0.32974	CD300LG
ENSG00000169762	4	16162128	16229033	69	7	419277	0.44044	0.32981	TAPT1
ENSG00000114126	3	141663277	141868386	63	10	419277	0.44036	0.32984	TFDP2
ENSG00000139044	12	569530	672675	76	17	419277	0.44033	0.32985	B4GALNT3
ENSG00000189337	1	14925200	15444539	290	62	419277	0.4403	0.32986	KAZN
ENSG00000112290	6	110421022	110501207	28	2	419277	0.44022	0.32989	WASF1
ENSG00000174099	12	65672423	65882024	5	2	419277	0.4398	0.33004	MSRB3
ENSG00000148606	10	79734907	79789303	1	1	419277	0.43933	0.33021	POLR3A
ENSG00000092421	5	115779312	115910630	70	13	419277	0.43883	0.33039	SEMA6A
ENSG00000177106	11	694438	727727	9	3	419277	0.43864	0.33046	EPS8L2
ENSG00000184434	9	26993134	27005691	1	1	419277	0.43834	0.33057	LRRC19
ENSG00000171522	5	40679600	40693837	2	1	419277	0.43794	0.33071	PTGER4
ENSG00000116288	1	8014351	8045565	14	1	419277	0.43792	0.33072	PARK7
ENSG00000162542	1	20008706	20126438	42	12	419277	0.43793	0.33072	TMCO4
ENSG00000197601	11	13690217	13753893	4	2	419277	0.43785	0.33075	FAR1
ENSG00000249967	10	99344131	99433667	31	7	419277	0.43766	0.33082	PI4K2A
ENSG00000157181	1	186344890	186390510	6	1	419277	0.43719	0.33099	C1orf27
ENSG00000257767	12	112191694	112229222	1	1	419277	0.43685	0.33111	RP11-162P23.2
ENSG00000127329	12	70910630	71031220	18	7	419277	0.43673	0.33115	PTPRB
ENSG00000183729	8	53850991	53853677	1	1	419277	0.43664	0.33119	NPBWR1
ENSG00000011083	5	149569520	149602351	19	4	419277	0.4366	0.3312	SLC6A7
ENSG00000169692	9	139567595	139581875	1	1	419277	0.43646	0.33125	AGPAT2
ENSG00000183597	22	20004537	20053449	3	2	419277	0.43645	0.33125	TANGO2
ENSG00000111331	12	113376157	113411054	4	1	419277	0.43619	0.33135	OAS3
ENSG00000181001	11	5809084	5810046	3	1	419277	0.43606	0.3314	OR52N1
ENSG00000088926	4	187187099	187210835	15	2	419277	0.43592	0.33145	F11
ENSG00000100985	20	44637547	44645200	6	2	419277	0.4357	0.33153	MMP9
ENSG00000152804	10	94447945	94455403	1	1	419277	0.43547	0.33161	HHEX
ENSG00000064687	19	1040102	1065571	30	6	419277	0.43517	0.33172	ABCA7
ENSG00000255245	11	117690878	117747382	19	5	419277	0.43512	0.33174	FXYD6-FXYD2
ENSG00000162728	1	160051360	160060353	3	1	419277	0.43509	0.33175	KCNJ9
ENSG00000047365	4	35949843	36246131	132	25	419277	0.43488	0.33182	ARAP2
ENSG00000132185	1	161676762	161684142	3	1	419277	0.43475	0.33187	FCRLA
ENSG00000165887	10	99332198	99343641	2	1	419277	0.43466	0.3319	ANKRD2
ENSG00000111802	6	24650205	24667261	7	2	419277	0.43462	0.33192	TDP2
ENSG00000112038	6	154331631	154568001	110	14	419277	0.43461	0.33192	OPRM1
ENSG00000184584	5	138855119	138862520	6	1	419277	0.43446	0.33198	TMEM173
ENSG00000188352	9	20658308	20995954	143	13	419277	0.43445	0.33198	FOCAD
ENSG00000145990	6	13358062	13487894	70	8	419277	0.43432	0.33203	GFOD1
ENSG00000174197	15	41913422	42062141	12	3	419277	0.43414	0.33209	MGA
ENSG00000173200	3	122296449	122357894	7	2	419277	0.43407	0.33212	PARP15
ENSG00000131495	5	140018325	140027370	2	1	419277	0.43401	0.33214	NDUFA2
ENSG00000115598	2	102803433	102856462	58	6	419277	0.43391	0.33218	IL1RL2
ENSG00000014257	3	132036211	132087142	22	3	419277	0.4338	0.33222	ACPP
ENSG00000133818	11	14299472	14386052	5	1	419277	0.43348	0.33233	RRAS2
ENSG00000110696	11	16634679	16778428	7	3	419277	0.43306	0.33248	C11orf58
ENSG00000269404	19	50922195	50934570	2	1	419277	0.43309	0.33248	SPIB
ENSG00000255112	18	11851395	11854448	1	1	419277	0.4328	0.33258	CHMP1B
ENSG00000105849	7	19735085	19748710	21	3	419277	0.43258	0.33266	TWISTNB
ENSG00000070193	5	44303646	44389808	16	3	419277	0.43254	0.33268	FGF10
ENSG00000148672	10	88810243	88854623	17	4	419277	0.43244	0.33271	GLUD1
ENSG00000176410	7	73095299	73097783	2	1	419277	0.43214	0.33282	DNAJC30
ENSG00000214871	7	23210760	23234503	7	2	419277	0.43196	0.33288	AC005082.1
ENSG00000167657	19	3958451	3971121	2	1	419277	0.43163	0.33301	DAPK3
ENSG00000154174	3	100082275	100120242	11	2	419277	0.43158	0.33302	TOMM70A
ENSG00000254470	11	65543364	65548273	1	1	419277	0.43152	0.33305	AP5B1
ENSG00000205496	11	4976002	4976943	1	1	419277	0.43126	0.33314	OR51A2
ENSG00000129255	17	7486847	7496107	1	1	419277	0.43116	0.33318	MPDU1
ENSG00000129194	17	7491496	7493488	1	1	419277	0.43116	0.33318	SOX15
ENSG00000174106	12	65563351	65642107	4	2	419277	0.43112	0.33319	LEMD3
ENSG00000171044	8	10753555	11058875	69	8	419277	0.43102	0.33323	XKR6
ENSG00000143889	2	38789120	38830728	25	5	419277	0.43075	0.33332	HNRNPLL
ENSG00000267881	19	42212531	42265190	8	3	419277	0.43067	0.33335	CEA
ENSG00000163898	3	185224050	185270401	27	2	419277	0.43061	0.33337	LIPH
ENSG00000132405	4	6910969	7034845	27	4	419277	0.43052	0.33341	TBC1D14
ENSG00000131791	1	146626685	146644129	2	1	419277	0.43041	0.33345	PRKAB2
ENSG00000002330	11	64037302	64052176	2	1	419277	0.43008	0.33357	BAD
ENSG00000106025	7	120427376	120498456	14	3	419277	0.42998	0.3336	TSPAN12
ENSG00000180347	7	31553704	31698334	93	8	419277	0.42996	0.33361	CCDC129
ENSG00000144597	3	15468862	15484120	1	1	419277	0.42994	0.33362	EAF1
ENSG00000136750	10	26505236	26593487	3	2	419277	0.42977	0.33368	GAD2
ENSG00000158089	2	31133333	31378068	148	20	419277	0.42972	0.3337	GALNT14
ENSG00000166923	15	33010175	33026870	6	3	419277	0.42958	0.33375	GREM1
ENSG00000073849	3	186648274	186796341	116	23	419277	0.4294	0.33382	ST6GAL1
ENSG00000127241	3	186935942	187009810	14	6	419277	0.42935	0.33384	MASP1
ENSG00000100429	22	50683612	50689834	3	1	419277	0.42835	0.3342	HDAC10
ENSG00000188130	22	50683879	50700254	3	1	419277	0.42835	0.3342	MAPK12
ENSG00000203805	10	122216466	122349367	111	12	419277	0.42833	0.33421	PPAPDC1A
ENSG00000164619	7	33944523	34195484	86	9	419277	0.42797	0.33433	BMPER
ENSG00000109471	4	123372625	123377880	2	1	419277	0.42786	0.33438	IL2
ENSG00000043093	3	182655862	182703741	4	2	419277	0.4276	0.33447	DCUN1D1
ENSG00000116035	2	71127720	71160576	8	4	419277	0.42743	0.33453	VAX2
ENSG00000164715	7	97736197	97838945	21	2	419277	0.42735	0.33456	LMTK2
ENSG00000164600	7	31377075	31380508	1	1	419277	0.42704	0.33468	NEUROD6
ENSG00000142273	19	45281126	45303891	10	2	419277	0.42671	0.33479	CBLC
ENSG00000163781	3	133317019	133380737	80	3	419277	0.4264	0.33491	TOPBP1
ENSG00000132664	20	18447771	18465287	14	2	419277	0.42568	0.33517	POLR3F
ENSG00000164896	7	150773711	150777953	1	1	419277	0.4255	0.33524	FASTK
ENSG00000206044	12	2958397	2966213	1	1	419277	0.4255	0.33524	AC005841.1
ENSG00000121101	17	56634039	56769416	24	5	419277	0.42533	0.3353	TEX14
ENSG00000268194	2	121221911	121223697	1	1	419277	0.42527	0.33532	LINC01101
ENSG00000121388	13	19756173	19761496	5	2	419277	0.42526	0.33532	RP11-408E5.4
ENSG00000140931	16	66637777	66647795	5	1	419277	0.42525	0.33533	CMTM3
ENSG00000188175	7	92817899	92855837	17	4	419277	0.42505	0.3354	HEPACAM2
ENSG00000158882	1	161195793	161200408	1	1	419277	0.42477	0.3355	TOMM40L
ENSG00000197245	1	26485511	26489119	1	1	419277	0.42472	0.33552	FAM110D
ENSG00000107371	9	37766975	37801434	1	1	419277	0.42459	0.33557	EXOSC3
ENSG00000169689	17	79976578	79981983	2	1	419277	0.42457	0.33557	STRA13
ENSG00000154188	8	108261721	108510283	123	22	419277	0.42451	0.3356	ANGPT1
ENSG00000139323	12	89813495	89919801	11	2	419277	0.42438	0.33565	POC1B
ENSG00000099958	22	24176690	24181315	5	1	419277	0.42423	0.3357	DERL3
ENSG00000161326	17	35849937	35873603	11	1	419277	0.42365	0.33591	DUSP14
ENSG00000178573	16	79619740	79634611	3	2	419277	0.42363	0.33592	MAF
ENSG00000112110	6	160210844	160219468	1	1	419277	0.42346	0.33598	MRPL18
ENSG00000108669	17	76670130	76778379	6	1	419277	0.42335	0.33602	CYTH1
ENSG00000100665	14	95027428	95036250	5	2	419277	0.42306	0.33613	SERPINA4
ENSG00000048707	1	12290124	12572099	74	3	419277	0.42292	0.33618	VPS13D
ENSG00000161509	17	72838162	72857627	2	1	419277	0.42257	0.3363	GRIN2C
ENSG00000182141	19	21473962	21512227	4	1	419277	0.422	0.33651	ZNF708
ENSG00000197213	19	56700939	56709289	2	1	419277	0.42173	0.33661	ZSCAN5B
ENSG00000196967	19	37597636	37663643	13	3	419277	0.42159	0.33666	ZNF585A
ENSG00000168309	3	58549844	58613337	42	8	419277	0.42149	0.3367	FAM107A
ENSG00000153060	16	10721358	10788802	56	14	419277	0.42129	0.33677	TEKT5
ENSG00000116285	1	8064464	8086368	11	2	419277	0.42062	0.33701	ERRFI1
ENSG00000237651	2	61372243	61391964	6	4	419277	0.42057	0.33704	C2orf74
ENSG00000158486	16	20944433	21170762	68	4	419277	0.42046	0.33708	DNAH3
ENSG00000128655	2	178487980	178973066	367	16	419277	0.42043	0.33709	PDE11A
ENSG00000108375	17	56429861	56494956	9	3	419277	0.42008	0.33721	RNF43
ENSG00000167721	17	2225797	2240801	1	1	419277	0.41989	0.33728	TSR1
ENSG00000115183	2	159825146	160089170	162	23	419277	0.41984	0.3373	TANC1
ENSG00000112306	6	133135580	133138703	4	1	419277	0.41983	0.33731	RPS12
ENSG00000173124	10	96953957	96988685	24	3	419277	0.41968	0.33736	C10orf129
ENSG00000128872	15	52043758	52108565	23	4	419277	0.41935	0.33748	TMOD2
ENSG00000115468	2	233470767	233547491	1	1	419277	0.41901	0.3376	EFHD1
ENSG00000268367	12	57810198	57810536	1	1	419277	0.41901	0.3376	AC126614.1
ENSG00000115128	2	24290454	24299313	8	4	419277	0.41883	0.33767	SF3B14
ENSG00000174788	19	7696497	7698634	1	1	419277	0.41853	0.33778	PCP2
ENSG00000175520	11	5528530	5531215	1	1	419277	0.41808	0.33795	UBQLN3
ENSG00000125522	20	62737173	62738524	1	1	419277	0.41799	0.33798	NPBWR2
ENSG00000136754	10	27035522	27150016	12	3	419277	0.41786	0.33802	ABI1
ENSG00000272921	12	4714110	4771809	32	2	419277	0.41759	0.33812	RP11-500M8.7
ENSG00000101190	20	61472467	61493115	6	2	419277	0.41749	0.33816	TCFL5
ENSG00000060558	19	3136191	3163767	13	3	419277	0.41745	0.33817	GNA15
ENSG00000169224	1	247670360	247740992	42	7	419277	0.41738	0.3382	GCSAML
ENSG00000171791	18	60790579	60987361	34	7	419277	0.41626	0.33861	BCL2
ENSG00000138642	4	89299891	89364263	5	2	419277	0.41608	0.33867	HERC6
ENSG00000165023	9	93372114	93405386	19	3	419277	0.41583	0.33877	DIRAS2
ENSG00000127838	2	219135115	219211516	17	2	419277	0.41557	0.33886	PNKD
ENSG00000162739	1	160454820	160493052	13	1	419277	0.41554	0.33887	SLAMF6
ENSG00000163807	3	44779153	44803154	5	2	419277	0.41538	0.33893	KIAA1143
ENSG00000182307	8	146277764	146281416	1	1	419277	0.41537	0.33893	C8orf33
ENSG00000153094	2	111876955	111926024	21	6	419277	0.41516	0.33901	BCL2L11
ENSG00000009790	1	209929377	209955668	22	2	419277	0.41474	0.33917	TRAF3IP3
ENSG00000119912	10	94211441	94333833	36	2	419277	0.41447	0.33927	IDE
ENSG00000169570	5	118173017	118324240	21	8	419277	0.41444	0.33928	DTWD2
ENSG00000110375	11	118795873	118829269	26	4	419277	0.41404	0.33942	UPK2
ENSG00000184428	8	144386554	144442149	28	3	419277	0.41368	0.33955	TOP1MT
ENSG00000119636	14	74486056	74549566	8	2	419277	0.4137	0.33955	CCDC176
ENSG00000132639	20	10199478	10288066	6	2	419277	0.41333	0.33968	SNAP25
ENSG00000058063	3	182511288	182639423	8	4	419277	0.41331	0.33969	ATP11B
ENSG00000241404	6	32132360	32136058	1	1	419277	0.41326	0.33971	EGFL8
ENSG00000004897	17	45195069	45266788	55	6	419277	0.41318	0.33974	CDC27
ENSG00000175110	3	138724648	139076065	129	10	419277	0.41299	0.33981	MRPS22
ENSG00000109072	17	26691290	26700110	2	1	419277	0.4126	0.33995	VTN
ENSG00000105278	19	3804022	3869030	29	3	419277	0.4125	0.33999	ZFR2
ENSG00000170085	5	175665365	175772994	4	2	419277	0.41239	0.34003	SIMC1
ENSG00000172519	19	15904761	15905892	5	2	419277	0.41236	0.34004	OR10H5
ENSG00000124733	6	42979832	42981706	1	1	419277	0.41234	0.34005	MEA1
ENSG00000155256	10	99496878	99520664	36	3	419277	0.41227	0.34007	ZFYVE27
ENSG00000068793	15	22892005	23006016	74	19	419277	0.41227	0.34007	CYFIP1
ENSG00000091592	17	5402747	5522744	129	3	419277	0.41226	0.34007	NLRP1
ENSG00000162551	1	21835858	21904905	48	7	419277	0.41183	0.34023	ALPL
ENSG00000060656	1	29563028	29653325	12	3	419277	0.41162	0.34031	PTPRU
ENSG00000103876	15	80444832	80479288	6	2	419277	0.41162	0.34031	FAH
ENSG00000168256	17	40163400	40177659	1	1	419277	0.4116	0.34032	NKIRAS2
ENSG00000165138	9	101493611	101559247	24	3	419277	0.41147	0.34037	ANKS6
ENSG00000158062	1	26607819	26644854	3	2	419277	0.41121	0.34046	UBXN11
ENSG00000143224	1	161136200	161147803	2	1	419277	0.4112	0.34046	PPOX
ENSG00000165512	10	45495923	45500774	2	1	419277	0.41093	0.34056	ZNF22
ENSG00000067167	8	71485677	71520622	13	2	419277	0.41032	0.34078	TRAM1
ENSG00000070159	9	112137746	112260590	68	7	419277	0.41032	0.34079	PTPN3
ENSG00000152953	4	5053169	5502725	223	33	419277	0.41028	0.3408	STK32B
ENSG00000064102	12	27058114	27091259	5	1	419277	0.41013	0.34085	ASUN
ENSG00000109047	17	9799637	9808938	8	1	419277	0.41002	0.3409	RCVRN
ENSG00000005801	11	3360491	3400448	29	3	419277	0.40994	0.34092	ZNF195
ENSG00000092969	1	218519577	218617961	27	7	419277	0.40942	0.34112	TGFB2
ENSG00000121413	19	58595205	58629794	3	2	419277	0.40928	0.34117	ZSCAN18
ENSG00000260170	15	45879549	45968512	67	7	419277	0.40923	0.34119	RP11-96O20.4
ENSG00000127952	7	75625656	75677322	16	2	419277	0.40912	0.34122	STYXL1
ENSG00000169213	1	52373628	52456436	38	3	419277	0.40875	0.34136	RAB3B
ENSG00000146963	7	139025105	139108198	3	1	419277	0.40874	0.34136	C7orf55-LUC7L2
ENSG00000269955	7	139026106	139107345	3	1	419277	0.40874	0.34136	LUC7L2
ENSG00000111716	12	21788276	21910791	87	2	419277	0.40876	0.34136	LDHB
ENSG00000180730	13	26618735	26625169	1	1	419277	0.40863	0.34141	SHISA2
ENSG00000134815	19	47852538	47885961	5	2	419277	0.4085	0.34145	DHX34
ENSG00000221866	7	131808091	132333447	207	42	419277	0.40835	0.34151	PLXNA4
ENSG00000158201	18	19230858	19284766	13	2	419277	0.40817	0.34158	ABHD3
ENSG00000132274	11	5710919	5758319	32	8	419277	0.40809	0.3416	TRIM22
ENSG00000141639	18	48086448	48258194	36	8	419277	0.40794	0.34166	MAPK4
ENSG00000145808	5	128795958	129074376	175	11	419277	0.4078	0.34171	ADAMTS19
ENSG00000177455	16	28943260	28950667	1	1	419277	0.40769	0.34175	CD19
ENSG00000093167	3	37094117	37225180	17	5	419277	0.40733	0.34188	LRRFIP2
ENSG00000198346	19	53970989	54006950	24	7	419277	0.40688	0.34205	ZNF813
ENSG00000182022	10	125767184	125853206	37	5	419277	0.40679	0.34208	CHST15
ENSG00000159111	17	45900638	45908900	2	1	419277	0.40677	0.34209	MRPL10
ENSG00000269190	19	39432044	39466550	6	3	419277	0.40648	0.3422	FBXO17
ENSG00000071462	7	73097355	73119491	7	2	419277	0.40621	0.34229	WBSCR22
ENSG00000214413	10	112658488	112679032	12	2	419277	0.4062	0.3423	BBIP1
ENSG00000132932	13	25946209	26599989	163	24	419277	0.40588	0.34242	ATP8A2
ENSG00000181450	1	227751244	227865144	31	2	419277	0.40585	0.34243	ZNF678
ENSG00000124215	20	58533471	58609066	9	4	419277	0.40582	0.34244	CDH26
ENSG00000138190	10	94590935	94819250	161	6	419277	0.40546	0.34257	EXOC6
ENSG00000171793	1	41445007	41478235	3	2	419277	0.4054	0.34259	CTPS1
ENSG00000185332	17	79285074	79304474	15	3	419277	0.40532	0.34262	TMEM105
ENSG00000065883	7	39989636	40136733	42	4	419277	0.40523	0.34265	CDK13
ENSG00000172007	4	140374386	140397763	2	1	419277	0.40466	0.34286	RAB33B
ENSG00000177558	19	35715703	35719632	1	1	419277	0.40467	0.34286	FAM187B
ENSG00000124767	6	38643701	38670917	6	2	419277	0.4045	0.34292	GLO1
ENSG00000139151	12	18836103	18890991	41	6	419277	0.40406	0.34309	PLCZ1
ENSG00000171759	12	103230663	103352188	22	4	419277	0.40361	0.34325	PAH
ENSG00000125944	1	23630264	23670829	4	2	419277	0.40343	0.34332	HNRNPR
ENSG00000149657	20	60697517	60710434	2	1	419277	0.40339	0.34333	LSM14B
ENSG00000167995	11	61717293	61732987	17	3	419277	0.40237	0.3437	BEST1
ENSG00000123992	2	220238268	220264744	3	2	419277	0.40226	0.34374	DNPEP
ENSG00000053918	11	2465914	2870339	100	38	419277	0.4021	0.3438	KCNQ1
ENSG00000149089	11	34874641	34938046	106	4	419277	0.40206	0.34382	APIP
ENSG00000101266	20	459116	524465	8	4	419277	0.40205	0.34382	CSNK2A1
ENSG00000131408	19	50832910	50886239	6	2	419277	0.40194	0.34386	NR1H2
ENSG00000205744	19	6467218	6482568	16	3	419277	0.40189	0.34388	DENND1C
ENSG00000121058	17	55015548	55038415	13	2	419277	0.40173	0.34394	COIL
ENSG00000188803	17	11144580	11467380	79	16	419277	0.40162	0.34398	SHISA6
ENSG00000133302	5	93954052	94075141	18	7	419277	0.4016	0.34399	ANKRD32
ENSG00000072786	5	171469077	171615390	28	7	419277	0.4016	0.34399	STK10
ENSG00000170889	19	54704610	54752862	12	4	419277	0.40151	0.34402	RPS9
ENSG00000164007	1	43198764	43205925	1	1	419277	0.40131	0.3441	CLDN19
ENSG00000197140	8	38964509	39142430	14	4	419277	0.4013	0.3441	ADAM32
ENSG00000149503	11	61891445	61920635	14	1	419277	0.40128	0.34411	INCENP
ENSG00000141736	17	37844167	37886679	12	2	419277	0.40101	0.34421	ERBB2
ENSG00000115112	2	121974163	122042783	9	1	419277	0.40086	0.34426	TFCP2L1
ENSG00000180233	7	30323923	30452118	31	5	419277	0.40083	0.34427	ZNRF2
ENSG00000244623	7	99473610	99474680	1	1	419277	0.40081	0.34428	OR2AE1
ENSG00000129159	11	17756359	17804602	11	3	419277	0.40078	0.34429	KCNC1
ENSG00000113492	5	34998206	35048198	30	7	419277	0.40077	0.3443	AGXT2
ENSG00000162621	1	74935562	74978298	1	1	419277	0.40062	0.34435	LRRC53
ENSG00000169777	5	9629109	9712490	19	7	419277	0.40052	0.34439	TAS2R1
ENSG00000099957	22	21364097	21383119	1	1	419277	0.39994	0.3446	P2RX6
ENSG00000136286	7	45002261	45018697	10	3	419277	0.39969	0.34469	MYO1G
ENSG00000119673	14	74034324	74042357	5	2	419277	0.39964	0.34471	ACOT2
ENSG00000131236	1	40505905	40538321	41	3	419277	0.39956	0.34474	CAP1
ENSG00000122584	7	8473585	8792593	128	19	419277	0.3995	0.34476	NXPH1
ENSG00000104412	8	109455830	109499145	19	2	419277	0.39902	0.34494	EMC2
ENSG00000082929	4	5526296	5529528	2	1	419277	0.39895	0.34497	C4orf6
ENSG00000160293	9	136627016	136857726	207	30	419277	0.39893	0.34497	VAV2
ENSG00000167553	12	49582519	49667114	47	8	419277	0.39814	0.34526	TUBA1C
ENSG00000187231	2	179966419	180129517	24	8	419277	0.39808	0.34529	SESTD1
ENSG00000112309	6	71566382	71666741	39	12	419277	0.39806	0.34529	B3GAT2
ENSG00000185821	12	55820038	55820976	1	1	419277	0.39807	0.34529	OR6C76
ENSG00000198818	6	166733216	166756079	20	2	419277	0.39783	0.34538	SFT2D1
ENSG00000117616	1	25568728	25664704	1	1	419277	0.39764	0.34545	C1orf63
ENSG00000138346	10	70173821	70231879	52	4	419277	0.39761	0.34546	DNA2
ENSG00000167434	17	58227297	58248260	1	1	419277	0.39755	0.34548	CA4
ENSG00000108433	17	45000483	45105003	30	8	419277	0.39722	0.3456	GOSR2
ENSG00000096063	6	35800743	35889119	12	2	419277	0.39712	0.34564	SRPK1
ENSG00000135392	12	56214744	56224608	1	1	419277	0.39691	0.34572	DNAJC14
ENSG00000168216	6	70385694	70507003	41	2	419277	0.39669	0.3458	LMBRD1
ENSG00000104427	8	79578282	79632000	30	3	419277	0.39647	0.34588	ZC2HC1A
ENSG00000047346	15	52873514	53002014	32	3	419277	0.39574	0.34615	FAM214A
ENSG00000004766	7	92861653	92988338	24	4	419277	0.39566	0.34618	CCDC132
ENSG00000142765	1	27668513	27680421	2	1	419277	0.39558	0.34621	SYTL1
ENSG00000197576	7	27168126	27170418	2	1	419277	0.3955	0.34624	HOXA4
ENSG00000159648	16	58010339	58022020	10	3	419277	0.39539	0.34628	TEPP
ENSG00000204880	17	39253233	39254393	2	1	419277	0.39539	0.34628	KRTAP4-8
ENSG00000161929	17	5112256	5138155	4	2	419277	0.39494	0.34644	SCIMP
ENSG00000067798	12	78224685	78606790	159	32	419277	0.39486	0.34647	NAV3
ENSG00000100387	22	41347351	41369313	7	1	419277	0.39486	0.34647	RBX1
ENSG00000132321	2	237232794	237416185	39	5	419277	0.39469	0.34654	IQCA1
ENSG00000140320	15	40731920	40760441	4	2	419277	0.39462	0.34656	BAHD1
ENSG00000186017	19	36936021	36980804	15	2	419277	0.39463	0.34656	ZNF566
ENSG00000185215	14	103589779	103603776	1	1	419277	0.39404	0.34677	TNFAIP2
ENSG00000123473	1	47715811	47779819	13	4	419277	0.39335	0.34703	STIL
ENSG00000056097	5	32354456	32444867	71	7	419277	0.39336	0.34703	ZFR
ENSG00000163050	1	227085237	227175246	24	7	419277	0.3932	0.34709	ADCK3
ENSG00000143776	1	227177566	227506175	235	7	419277	0.39299	0.34716	CDC42BPA
ENSG00000075420	3	171757418	172119455	76	25	419277	0.39292	0.34719	FNDC3B
ENSG00000148175	9	124101355	124132531	18	5	419277	0.39205	0.34751	STOM
ENSG00000126602	16	3701640	3767598	30	4	419277	0.39192	0.34756	TRAP1
ENSG00000198821	1	167399877	167487847	50	18	419277	0.39166	0.34766	CD247
ENSG00000214694	2	39117021	39202590	21	4	419277	0.39125	0.34781	ARHGEF33
ENSG00000152413	5	78668459	78810040	27	5	419277	0.39096	0.34791	HOMER1
ENSG00000117477	1	169364108	169429907	3	2	419277	0.39086	0.34795	CCDC181
ENSG00000154479	2	170501935	170550943	30	2	419277	0.3908	0.34797	CCDC173
ENSG00000090924	19	39903225	39919054	2	1	419277	0.39068	0.34802	PLEKHG2
ENSG00000178055	3	46871032	46875585	1	1	419277	0.39014	0.34822	PRSS42
ENSG00000072818	17	7239848	7254797	6	2	419277	0.39014	0.34822	ACAP1
ENSG00000145476	4	187112674	187134610	14	4	419277	0.39005	0.34825	CYP4V2
ENSG00000174579	3	135867764	135916083	1	1	419277	0.39001	0.34826	MSL2
ENSG00000145916	5	177557997	177577566	28	3	419277	0.39002	0.34826	RMND5B
ENSG00000005059	4	110481361	110609874	37	3	419277	0.38984	0.34833	CCDC109B
ENSG00000100650	14	70193617	70238722	5	2	419277	0.38982	0.34834	SRSF5
ENSG00000073910	13	32605437	32870794	109	23	419277	0.38949	0.34846	FRY
ENSG00000146411	6	134309835	134373774	10	2	419277	0.38942	0.34848	SLC2A12
ENSG00000196950	2	196440701	196602426	29	2	419277	0.3894	0.34849	SLC39A10
ENSG00000100526	14	54863567	54886936	1	1	419277	0.3894	0.34849	CDKN3
ENSG00000108798	17	47287589	47300587	4	2	419277	0.38925	0.34855	ABI3
ENSG00000262302	17	7150148	7165408	1	1	419277	0.38918	0.34857	RP1-4G17.5
ENSG00000170291	17	7154735	7163259	1	1	419277	0.38918	0.34857	ELP5
ENSG00000132153	3	47844399	47891685	4	2	419277	0.38892	0.34867	DHX30
ENSG00000213316	5	179220981	179223648	2	1	419277	0.38887	0.34869	LTC4S
ENSG00000157093	3	42438570	42452092	5	2	419277	0.38883	0.3487	LYZL4
ENSG00000189269	22	23950639	23974508	5	2	419277	0.38877	0.34872	C22orf43
ENSG00000182463	20	51588946	52111869	133	43	419277	0.38866	0.34876	TSHZ2
ENSG00000069956	15	52244303	52358462	15	5	419277	0.38843	0.34885	MAPK6
ENSG00000204979	11	60282886	60310194	44	4	419277	0.38841	0.34886	MS4A13
ENSG00000196411	7	100400187	100425121	16	1	419277	0.38814	0.34896	EPHB4
ENSG00000132964	13	26828276	26979375	64	3	419277	0.3879	0.34904	CDK8
ENSG00000161920	17	4634723	4636905	1	1	419277	0.38788	0.34905	MED11
ENSG00000173157	12	43747669	43945724	57	3	419277	0.38773	0.34911	ADAMTS20
ENSG00000106868	9	114803065	114937688	17	4	419277	0.38741	0.34922	SUSD1
ENSG00000245888	16	27279526	27301813	1	1	419277	0.38741	0.34923	CTD-3203P2.2
ENSG00000084710	2	25264999	25378243	13	4	419277	0.38715	0.34932	EFR3B
ENSG00000155368	2	120124497	120130126	4	2	419277	0.38715	0.34932	DBI
ENSG00000184497	13	114462216	114514926	7	3	419277	0.38662	0.34952	TMEM255B
ENSG00000186952	5	109624934	110074657	303	12	419277	0.38641	0.3496	TMEM232
ENSG00000174442	15	66797297	66842115	8	3	419277	0.38606	0.34973	ZWILCH
ENSG00000260027	17	46684594	46710934	8	4	419277	0.38601	0.34974	HOXB7
ENSG00000198099	4	100044808	100078949	9	3	419277	0.38596	0.34976	ADH4
ENSG00000205030	11	55594695	55595630	4	2	419277	0.38562	0.34989	OR5L2
ENSG00000149289	11	109964087	110042566	147	8	419277	0.38524	0.35003	ZC3H12C
ENSG00000105679	19	36024314	36036218	4	2	419277	0.38498	0.35013	GAPDHS
ENSG00000187714	10	50818347	50820765	3	1	419277	0.38474	0.35021	SLC18A3
ENSG00000162490	1	11751786	11785914	7	3	419277	0.38467	0.35024	DRAXIN
ENSG00000068120	17	40713485	40718295	1	1	419277	0.38433	0.35037	COASY
ENSG00000153575	15	22833395	22873892	4	2	419277	0.38423	0.35041	TUBGCP5
ENSG00000196353	3	131252399	132004254	261	24	419277	0.38415	0.35043	CPNE4
ENSG00000180988	11	5841544	5842578	2	1	419277	0.38397	0.3505	OR52N2
ENSG00000066629	14	100204030	100408397	88	11	419277	0.38372	0.35059	EML1
ENSG00000165733	10	43278249	43330385	28	4	419277	0.38358	0.35064	BMS1
ENSG00000196405	14	100437786	100610573	109	12	419277	0.38359	0.35064	EVL
ENSG00000141446	18	19109242	19180845	20	1	419277	0.38354	0.35066	ESCO1
ENSG00000255394	8	11618896	11620309	1	1	419277	0.38332	0.35074	C8orf49
ENSG00000253110	5	171200656	171201743	2	1	419277	0.38326	0.35076	CTB-78H18.1
ENSG00000184454	1	24882602	24935819	41	6	419277	0.38316	0.3508	NCMAP
ENSG00000170266	3	33038100	33138722	39	4	419277	0.38287	0.35091	GLB1
ENSG00000268076	12	25381515	25390840	3	1	419277	0.38278	0.35094	AC087239.1
ENSG00000153993	7	84624869	84816171	7	4	419277	0.38272	0.35096	SEMA3D
ENSG00000163879	1	38022520	38032458	3	1	419277	0.38184	0.35129	DNALI1
ENSG00000176102	11	33098734	33183917	13	2	419277	0.3817	0.35134	CSTF3
ENSG00000109193	4	70676498	70725870	24	3	419277	0.38144	0.35144	SULT1E1
ENSG00000182053	11	49050504	49059579	2	1	419277	0.38136	0.35147	TRIM49B
ENSG00000085721	16	15153879	15188174	1	1	419277	0.38125	0.35151	RRN3
ENSG00000131351	19	17160539	17186435	20	2	419277	0.38126	0.35151	HAUS8
ENSG00000164112	4	122680088	122686582	1	1	419277	0.38091	0.35163	TMEM155
ENSG00000197603	5	37106330	37249530	1	1	419277	0.38085	0.35166	C5orf42
ENSG00000253320	8	103876528	103990104	71	8	419277	0.37996	0.35199	KB-1507C5.2
ENSG00000173114	7	110731062	110765510	25	2	419277	0.37984	0.35203	LRRN3
ENSG00000114021	3	100053545	100075710	10	3	419277	0.37968	0.35209	NIT2
ENSG00000142513	19	51293672	51298481	6	2	419277	0.37947	0.35217	ACPT
ENSG00000069018	5	135548999	135732730	15	6	419277	0.37934	0.35222	TRPC7
ENSG00000179889	16	15068448	15233196	5	3	419277	0.37933	0.35222	PDXDC1
ENSG00000189171	1	153591263	153606568	3	1	419277	0.3793	0.35223	S100A13
ENSG00000163975	3	196715492	196756687	14	5	419277	0.3793	0.35223	MFI2
ENSG00000119616	14	75179847	75203394	4	2	419277	0.37911	0.3523	FCF1
ENSG00000141965	19	4791728	4795571	2	1	419277	0.37879	0.35242	FEM1A
ENSG00000135049	9	88161455	88356944	13	4	419277	0.37854	0.35251	AGTPBP1
ENSG00000135999	2	149402009	149545130	38	4	419277	0.3784	0.35257	EPC2
ENSG00000106686	9	4553386	4666674	90	11	419277	0.37828	0.35261	SPATA6L
ENSG00000175538	11	74165886	74178774	10	3	419277	0.37613	0.35341	KCNE3
ENSG00000187626	6	28212401	28227011	5	2	419277	0.37589	0.3535	ZKSCAN4
ENSG00000171606	19	58694396	58724928	12	2	419277	0.37569	0.35357	ZNF274
ENSG00000197502	14	50300810	50311552	1	1	419277	0.37559	0.35361	AL627171.1
ENSG00000237541	6	32709119	32714992	3	2	419277	0.37548	0.35365	HLA-DQA2
ENSG00000129521	14	34393437	34931980	333	49	419277	0.37542	0.35367	EGLN3
ENSG00000138336	10	70320413	70454239	31	5	419277	0.37492	0.35386	TET1
ENSG00000188425	19	46416475	46418036	3	1	419277	0.37471	0.35394	NANOS2
ENSG00000148057	9	86237964	86259045	3	2	419277	0.37442	0.35404	IDNK
ENSG00000177076	9	19408925	19452018	19	6	419277	0.37425	0.35411	ACER2
ENSG00000109390	4	140188034	140223705	1	1	419277	0.37409	0.35417	NDUFC1
ENSG00000119013	2	201936156	201950473	15	4	419277	0.3737	0.35431	NDUFB3
ENSG00000197594	6	132129156	132216295	70	10	419277	0.37345	0.35441	ENPP1
ENSG00000123975	9	91926113	91931618	3	1	419277	0.37345	0.35441	CKS2
ENSG00000171476	4	57514155	57548065	3	1	419277	0.37326	0.35448	HOPX
ENSG00000128313	22	36113919	36125530	1	1	419277	0.37318	0.35451	APOL5
ENSG00000173614	1	10003486	10045559	20	1	419277	0.37308	0.35454	NMNAT1
ENSG00000137824	15	41028082	41048049	2	1	419277	0.3731	0.35454	RMDN3
ENSG00000154553	4	186422851	186456766	11	1	419277	0.37275	0.35467	PDLIM3
ENSG00000163714	3	142683339	142779567	16	3	419277	0.37272	0.35468	U2SURP
ENSG00000105668	19	36157715	36169367	7	2	419277	0.37273	0.35468	UPK1A
ENSG00000114487	3	108677086	108836989	114	9	419277	0.37241	0.35479	MORC1
ENSG00000114982	2	97258907	97308524	3	1	419277	0.3724	0.3548	KANSL3
ENSG00000147576	8	67342420	67383836	15	4	419277	0.3724	0.3548	ADHFE1
ENSG00000138185	10	97471536	97637023	105	5	419277	0.37224	0.35486	ENTPD1
ENSG00000144451	2	214149113	215275225	284	35	419277	0.3722	0.35487	SPAG16
ENSG00000119431	9	116135699	116139279	5	1	419277	0.37219	0.35488	HDHD3
ENSG00000138398	2	170440850	170497916	44	5	419277	0.37207	0.35492	PPIG
ENSG00000158406	6	26281283	26285762	1	1	419277	0.37194	0.35497	HIST1H4H
ENSG00000157014	3	10289707	10322902	9	2	419277	0.37189	0.35499	TATDN2
ENSG00000272410	3	10291056	10327480	9	2	419277	0.37189	0.35499	RP11-438J1.1
ENSG00000205740	10	1017097	1034281	5	1	419277	0.37175	0.35504	AL359878.1
ENSG00000119614	14	74706175	74729441	12	2	419277	0.37159	0.3551	VSX2
ENSG00000101470	20	44451853	44462384	5	2	419277	0.37143	0.35516	TNNC2
ENSG00000205364	16	56666145	56667898	5	2	419277	0.37105	0.3553	MT1M
ENSG00000007541	16	616995	634136	19	1	419277	0.37101	0.35531	PIGQ
ENSG00000152240	18	43684298	43708299	6	2	419277	0.37097	0.35533	HAUS1
ENSG00000183853	1	157963063	158070052	48	14	419277	0.37077	0.3554	KIRREL
ENSG00000092140	14	31028329	31089269	14	3	419277	0.37042	0.35553	G2E3
ENSG00000152684	5	52083774	52099880	4	1	419277	0.36979	0.35577	PELO
ENSG00000133246	19	8554940	8567996	1	1	419277	0.36978	0.35577	PRAM1
ENSG00000158714	1	159796540	159807039	2	1	419277	0.3696	0.35584	SLAMF8
ENSG00000139410	12	113860042	113876081	1	1	419277	0.36933	0.35594	SDSL
ENSG00000143702	1	243287730	243418650	9	3	419277	0.36905	0.35604	CEP170
ENSG00000144644	3	30767692	30936257	87	12	419277	0.36903	0.35605	GADL1
ENSG00000123178	13	50486842	50510626	9	3	419277	0.36901	0.35606	SPRYD7
ENSG00000115593	2	88367299	88412906	26	3	419277	0.3685	0.35625	SMYD1
ENSG00000248874	5	23951457	24178372	27	5	419277	0.36821	0.35636	C5orf17
ENSG00000100823	14	20923350	20925927	1	1	419277	0.36796	0.35645	APEX1
ENSG00000099937	22	21128167	21142008	5	1	419277	0.3679	0.35647	SERPIND1
ENSG00000115361	2	211052663	211090215	2	1	419277	0.3676	0.35659	ACADL
ENSG00000011454	9	125703112	125867145	6	2	419277	0.36744	0.35664	RABGAP1
ENSG00000175309	5	177635498	177659792	3	1	419277	0.36724	0.35672	PHYKPL
ENSG00000104635	8	22224762	22291642	10	2	419277	0.36725	0.35672	SLC39A14
ENSG00000164299	5	79615444	79617661	3	1	419277	0.36721	0.35673	SPZ1
ENSG00000104205	8	67624653	67774257	90	3	419277	0.36713	0.35676	SGK3
ENSG00000198732	14	70320848	70499083	80	15	419277	0.36711	0.35677	SMOC1
ENSG00000055130	7	148395006	148498128	26	3	419277	0.36707	0.35679	CUL1
ENSG00000270024	8	67579831	67772707	90	3	419277	0.36704	0.35679	C8orf44-SGK3
ENSG00000221909	7	99143931	99156159	3	1	419277	0.36701	0.3568	FAM200A
ENSG00000113249	5	156456424	156486130	34	4	419277	0.36643	0.35702	HAVCR1
ENSG00000165659	13	72012098	72441330	80	12	419277	0.36608	0.35715	DACH1
ENSG00000165209	9	125871779	126030855	15	6	419277	0.36579	0.35726	STRBP
ENSG00000118564	4	15606162	15683302	18	4	419277	0.36545	0.35739	FBXL5
ENSG00000204314	6	32116136	32122150	2	1	419277	0.36544	0.35739	PRRT1
ENSG00000101290	20	5107432	5178533	3	1	419277	0.36542	0.3574	CDS2
ENSG00000104332	8	41119481	41167016	5	3	419277	0.36534	0.35743	SFRP1
ENSG00000163513	3	30647994	30735634	27	9	419277	0.36489	0.3576	TGFBR2
ENSG00000106244	7	98989671	99006452	7	1	419277	0.36482	0.35762	PDAP1
ENSG00000152763	1	67278568	67390570	28	3	419277	0.36473	0.35766	WDR78
ENSG00000122694	9	36136732	36163910	6	2	419277	0.36435	0.3578	GLIPR2
ENSG00000151689	2	191208196	191236391	19	3	419277	0.36409	0.35789	INPP1
ENSG00000006125	17	33905065	34053436	38	2	419277	0.36407	0.3579	AP2B1
ENSG00000231192	3	97851542	97852483	1	1	419277	0.36406	0.35791	OR5H1
ENSG00000108576	17	28521337	28563020	18	3	419277	0.36374	0.35802	SLC6A4
ENSG00000111846	6	10492456	10629601	52	10	419277	0.36307	0.35828	GCNT2
ENSG00000145088	3	121554030	121605373	2	1	419277	0.36299	0.3583	EAF2
ENSG00000156052	9	80331003	80646374	107	6	419277	0.3628	0.35838	GNAQ
ENSG00000042286	10	71857979	71892690	26	5	419277	0.36243	0.35852	AIFM2
ENSG00000198673	12	62102040	62672931	291	33	419277	0.3624	0.35853	FAM19A2
ENSG00000105976	7	116312444	116438440	24	3	419277	0.3621	0.35864	MET
ENSG00000166510	18	52568740	52626739	31	3	419277	0.36207	0.35865	CCDC68
ENSG00000184178	4	53739149	54232242	126	23	419277	0.36203	0.35866	SCFD2
ENSG00000213920	14	24683143	24685276	1	1	419277	0.36205	0.35866	MDP1
ENSG00000109667	4	9772777	10056560	322	13	419277	0.36202	0.35867	SLC2A9
ENSG00000183313	11	6007122	6008215	5	2	419277	0.36191	0.35871	OR52L1
ENSG00000125851	20	17206752	17465223	168	20	419277	0.36191	0.35871	PCSK2
ENSG00000175928	3	3841121	3889387	4	2	419277	0.36177	0.35876	LRRN1
ENSG00000121853	3	172162923	172166246	2	1	419277	0.36088	0.35909	GHSR
ENSG00000170584	5	162873532	162887146	6	1	419277	0.36077	0.35914	NUDCD2
ENSG00000179178	1	43735665	43739673	1	1	419277	0.3607	0.35916	TMEM125
ENSG00000080345	2	152266397	152364527	45	8	419277	0.36069	0.35917	RIF1
ENSG00000125885	20	5931298	5975852	40	2	419277	0.36066	0.35918	MCM8
ENSG00000133027	17	17408877	17495022	29	2	419277	0.3604	0.35927	PEMT
ENSG00000148335	9	132371163	132398209	17	2	419277	0.36036	0.35929	NTMT1
ENSG00000166845	18	51884287	51911588	4	1	419277	0.36035	0.35929	C18orf54
ENSG00000088538	3	50712672	51421629	467	4	419277	0.36017	0.35936	DOCK3
ENSG00000104549	8	126010739	126034525	8	1	419277	0.35971	0.35953	SQLE
ENSG00000197147	1	89990395	90063423	7	2	419277	0.35946	0.35962	LRRC8B
ENSG00000157020	3	10334815	10362862	7	4	419277	0.35915	0.35974	SEC13
ENSG00000186086	1	108918421	109013624	3	1	419277	0.35862	0.35994	NBPF6
ENSG00000011465	12	91539025	91576900	6	2	419277	0.35843	0.36001	DCN
ENSG00000205403	4	110661852	110723335	33	3	419277	0.35814	0.36012	CFI
ENSG00000132821	20	36531499	36573752	8	2	419277	0.35743	0.36039	VSTM2L
ENSG00000183011	17	7760003	7788556	5	2	419277	0.35734	0.36042	LSMD1
ENSG00000142619	1	17575593	17610728	11	4	419277	0.35705	0.36053	PADI3
ENSG00000168646	17	63524681	63557765	6	3	419277	0.3569	0.36058	AXIN2
ENSG00000124449	19	44220162	44224173	1	1	419277	0.3569	0.36058	IRGC
ENSG00000155903	3	141205889	141334184	6	3	419277	0.35588	0.36096	RASA2
ENSG00000168036	3	41236328	41301587	49	5	419277	0.35584	0.36098	CTNNB1
ENSG00000168397	2	242576628	242613272	26	2	419277	0.35578	0.361	ATG4B
ENSG00000196083	3	190231840	190375843	101	17	419277	0.35539	0.36115	IL1RAP
ENSG00000103811	15	79213400	79241916	26	2	419277	0.35455	0.36146	CTSH
ENSG00000145632	5	57749809	57756087	12	2	419277	0.35443	0.36151	PLK2
ENSG00000198453	19	37407231	37489602	114	3	419277	0.35367	0.36179	ZNF568
ENSG00000182698	2	220192131	220197899	1	1	419277	0.35357	0.36183	RESP18
ENSG00000082074	5	39105338	39274630	97	10	419277	0.35321	0.36197	FYB
ENSG00000169372	12	94071151	94288616	91	12	419277	0.35295	0.36206	CRADD
ENSG00000166477	15	52230222	52264003	4	2	419277	0.35288	0.36209	LEO1
ENSG00000121057	17	55162453	55198710	11	4	419277	0.35282	0.36211	AKAP1
ENSG00000108588	17	61822610	61853711	4	1	419277	0.35208	0.36239	CCDC47
ENSG00000159871	19	44300081	44331358	28	5	419277	0.35208	0.36239	LYPD5
ENSG00000135314	6	73951037	74020088	14	1	419277	0.35157	0.36258	KHDC1
ENSG00000164400	5	131409483	131411859	2	1	419277	0.35149	0.36261	CSF2
ENSG00000254402	8	145747761	145752416	2	1	419277	0.35135	0.36266	LRRC24
ENSG00000105699	19	35739233	35758867	11	2	419277	0.35135	0.36266	LSR
ENSG00000170542	6	2887500	2903514	7	2	419277	0.35122	0.36271	SERPINB9
ENSG00000106367	7	100797678	100804877	10	2	419277	0.3512	0.36272	AP1S1
ENSG00000222009	1	45274154	45281257	6	1	419277	0.3511	0.36276	BTBD19
ENSG00000174498	15	65619465	65670378	10	3	419277	0.35101	0.36279	IGDCC3
ENSG00000133878	8	33448856	33457624	1	1	419277	0.35099	0.3628	DUSP26
ENSG00000134909	11	128834955	129149219	122	10	419277	0.35091	0.36283	ARHGAP32
ENSG00000073146	22	50528308	50600119	33	5	419277	0.35083	0.36286	MOV10L1
ENSG00000197019	19	40927499	40931932	3	1	419277	0.35073	0.3629	SERTAD1
ENSG00000138379	2	190920423	190927455	6	1	419277	0.35064	0.36293	MSTN
ENSG00000147799	8	145754563	145911194	53	3	419277	0.3504	0.36302	ARHGAP39
ENSG00000174948	3	154055461	154147504	29	4	419277	0.35012	0.36312	GPR149
ENSG00000116690	1	186265405	186283694	2	1	419277	0.34999	0.36317	PRG4
ENSG00000128656	2	175664091	175870097	10	3	419277	0.34991	0.3632	CHN1
ENSG00000187116	19	54818353	54824409	1	1	419277	0.34976	0.36326	LILRA5
ENSG00000164109	4	120976763	120988229	9	2	419277	0.3496	0.36332	MAD2L1
ENSG00000134153	15	34376218	34394149	15	2	419277	0.34961	0.36332	EMC7
ENSG00000139722	12	123349882	123380991	6	1	419277	0.34943	0.36338	VPS37B
ENSG00000179151	15	74922899	74988633	17	3	419277	0.34932	0.36342	EDC3
ENSG00000166986	12	57869228	57911352	12	3	419277	0.34908	0.36352	MARS
ENSG00000158435	2	101869264	101886778	2	1	419277	0.34902	0.36354	CNOT11
ENSG00000137558	8	75736772	75767264	31	5	419277	0.34901	0.36354	PI15
ENSG00000198788	11	1074875	1104419	30	4	419277	0.34886	0.3636	MUC2
ENSG00000186487	2	1792885	2335032	56	11	419277	0.34853	0.36372	MYT1L
ENSG00000156869	1	100174259	100232187	21	4	419277	0.3485	0.36373	FRRS1
ENSG00000182183	1	53099016	53135355	14	5	419277	0.34811	0.36388	FAM159A
ENSG00000023697	12	16064106	16190220	58	4	419277	0.34781	0.36399	DERA
ENSG00000163093	2	170335688	170382432	33	2	419277	0.34734	0.36417	BBS5
ENSG00000251569	2	170335990	170382432	33	2	419277	0.34734	0.36417	RP11-724O16.1
ENSG00000163738	4	74979891	75168816	51	6	419277	0.34724	0.36421	MTHFD2L
ENSG00000171425	19	56146825	56156988	5	2	419277	0.3472	0.36422	ZNF581
ENSG00000125848	20	14303634	14318262	6	1	419277	0.34663	0.36443	FLRT3
ENSG00000171566	4	155456158	155471587	30	1	419277	0.34645	0.3645	PLRG1
ENSG00000163534	1	157764193	157789895	1	1	419277	0.34632	0.36455	FCRL1
ENSG00000140577	15	91073157	91188577	13	3	419277	0.34619	0.3646	CRTC3
ENSG00000172985	2	109745804	110262207	198	30	419277	0.3457	0.36478	SH3RF3
ENSG00000258740	14	75705319	75735986	3	1	419277	0.34569	0.36479	RP11-293M10.1
ENSG00000099797	19	14627897	14676792	7	3	419277	0.34541	0.36489	TECR
ENSG00000143158	1	167885967	167906278	1	1	419277	0.34526	0.36495	MPC2
ENSG00000115425	2	216861052	216947678	49	10	419277	0.34524	0.36496	PECR
ENSG00000258708	14	37641093	37643016	1	1	419277	0.34458	0.36521	SLC25A21-AS1
ENSG00000111271	12	112123857	112194903	1	1	419277	0.34433	0.3653	ACAD10
ENSG00000132837	5	78293438	78531861	29	5	419277	0.34421	0.36535	DMGDH
ENSG00000174136	5	98104354	98134347	1	1	419277	0.34415	0.36537	RGMB
ENSG00000204923	2	68686551	68694390	5	1	419277	0.34354	0.3656	FBXO48
ENSG00000163040	2	132285248	132291239	3	1	419277	0.34354	0.3656	CCDC74A
ENSG00000116675	1	65713902	65881552	82	11	419277	0.34309	0.36577	DNAJC6
ENSG00000164897	7	150778167	150780633	1	1	419277	0.34253	0.36598	TMUB1
ENSG00000104324	8	97657455	98161882	174	13	419277	0.34251	0.36598	CPQ
ENSG00000178694	3	93781760	93847389	3	1	419277	0.34242	0.36602	NSUN3
ENSG00000165801	14	21538429	21558399	2	1	419277	0.3424	0.36603	ARHGEF40
ENSG00000221926	17	15531274	15587625	15	5	419277	0.34227	0.36607	TRIM16
ENSG00000171310	12	104849073	105155792	156	37	419277	0.34201	0.36617	CHST11
ENSG00000109132	4	41746099	41750987	2	1	419277	0.34195	0.36619	PHOX2B
ENSG00000132330	2	238969530	239008054	15	4	419277	0.34191	0.36621	SCLY
ENSG00000212122	5	112768251	112770728	1	1	419277	0.34177	0.36626	TSSK1B
ENSG00000088002	19	49055332	49102682	65	5	419277	0.3415	0.36636	SULT2B1
ENSG00000145604	5	36152091	36184421	1	1	419277	0.34144	0.36639	SKP2
ENSG00000125691	17	37004118	37010096	2	1	419277	0.34141	0.3664	RPL23
ENSG00000137757	11	104864962	104893895	1	1	419277	0.341	0.36655	CASP5
ENSG00000107187	9	139088096	139096955	2	1	419277	0.3409	0.36659	LHX3
ENSG00000234444	7	63767837	63815238	21	2	419277	0.34083	0.36662	ZNF736
ENSG00000229729	3	88108424	88188123	17	1	419277	0.34074	0.36665	RP11-159G9.5
ENSG00000110048	11	59341871	59383617	2	1	419277	0.34069	0.36667	OSBP
ENSG00000113569	5	37288239	37371283	14	2	419277	0.34061	0.3667	NUP155
ENSG00000168427	2	239047363	239061588	2	1	419277	0.34038	0.36678	KLHL30
ENSG00000135968	2	109065017	109125871	7	3	419277	0.34033	0.3668	GCC2
ENSG00000141699	17	40731531	40762641	1	1	419277	0.34013	0.36688	FAM134C
ENSG00000137098	9	35808042	35812269	1	1	419277	0.3401	0.36689	SPAG8
ENSG00000108349	17	38296571	38328436	4	2	419277	0.34004	0.36691	CASC3
ENSG00000168137	3	9439299	9520924	13	3	419277	0.3398	0.367	SETD5
ENSG00000159251	15	35080297	35088340	1	1	419277	0.33974	0.36702	ACTC1
ENSG00000136383	15	85359911	85416713	11	4	419277	0.33942	0.36715	ALPK3
ENSG00000170852	7	32907784	32933743	19	2	419277	0.3393	0.36719	KBTBD2
ENSG00000146540	7	1036622	1177896	91	12	419277	0.33924	0.36721	C7orf50
ENSG00000165071	8	133697253	133772958	29	3	419277	0.33908	0.36728	TMEM71
ENSG00000153113	5	95860971	96115299	102	26	419277	0.33892	0.36734	CAST
ENSG00000143502	1	223394161	223537544	26	2	419277	0.33835	0.36755	SUSD4
ENSG00000167702	8	145691426	145699585	1	1	419277	0.33807	0.36765	KIFC2
ENSG00000132842	5	77296349	77590579	32	8	419277	0.33779	0.36776	AP3B1
ENSG00000114062	15	25582381	25684128	76	8	419277	0.33739	0.36791	UBE3A
ENSG00000125386	4	2626988	2734292	31	12	419277	0.33724	0.36797	FAM193A
ENSG00000080224	3	96533425	97471304	88	15	419277	0.33711	0.36802	EPHA6
ENSG00000163362	1	200860176	200884863	10	3	419277	0.3366	0.36821	C1orf106
ENSG00000164989	9	15552895	16061661	59	7	419277	0.33656	0.36822	CCDC171
ENSG00000102879	16	30194148	30200397	1	1	419277	0.33645	0.36827	CORO1A
ENSG00000159374	2	74785010	74875465	6	4	419277	0.33589	0.36848	M1AP
ENSG00000100227	22	42979727	43010968	2	1	419277	0.33585	0.36849	POLDIP3
ENSG00000010318	3	52444673	52457657	4	1	419277	0.33548	0.36863	PHF7
ENSG00000154727	21	27106881	27144771	19	2	419277	0.33543	0.36865	GABPA
ENSG00000253426	8	9009252	9025646	1	1	419277	0.33531	0.3687	RP11-10A14.4
ENSG00000177311	3	141043055	141168634	18	5	419277	0.33511	0.36877	ZBTB38
ENSG00000146830	7	100277130	100287071	3	2	419277	0.33496	0.36883	GIGYF1
ENSG00000078401	6	12290596	12297427	2	1	419277	0.3348	0.36889	EDN1
ENSG00000185056	5	173400782	173433143	19	4	419277	0.33473	0.36891	C5orf47
ENSG00000186073	15	36871812	37102449	43	10	419277	0.33396	0.36921	C15orf41
ENSG00000146063	5	180649499	180662809	4	1	419277	0.33377	0.36927	TRIM41
ENSG00000166401	18	61637159	61672278	9	4	419277	0.33377	0.36928	SERPINB8
ENSG00000122548	7	26572740	26578407	4	1	419277	0.33346	0.3694	KIAA0087
ENSG00000113303	5	180326077	180377906	85	4	419277	0.33338	0.36942	BTNL8
ENSG00000111203	12	2921788	2968957	2	1	419277	0.33329	0.36946	ITFG2
ENSG00000178381	7	1191707	1200395	9	2	419277	0.33326	0.36947	ZFAND2A
ENSG00000130779	12	122755979	122907179	18	3	419277	0.33314	0.36951	CLIP1
ENSG00000133800	11	10578513	10633236	19	2	419277	0.33264	0.3697	LYVE1
ENSG00000152223	18	43427574	43547240	82	7	419277	0.33262	0.36971	EPG5
ENSG00000004975	17	7128660	7137864	1	1	419277	0.33259	0.36972	DVL2
ENSG00000182326	12	7096351	7178336	6	2	419277	0.33243	0.36978	C1S
ENSG00000132005	19	14072350	14117851	1	1	419277	0.33235	0.36981	RFX1
ENSG00000110987	12	122457328	122499948	2	1	419277	0.33228	0.36984	BCL7A
ENSG00000138593	15	49280673	49338760	4	2	419277	0.33228	0.36984	SECISBP2L
ENSG00000198246	10	73079015	73123142	14	3	419277	0.33223	0.36986	SLC29A3
ENSG00000259363	15	100347228	100417353	247	11	419277	0.33212	0.3699	CTD-2054N24.2
ENSG00000110911	12	51373184	51422349	28	2	419277	0.33203	0.36993	SLC11A2
ENSG00000140450	15	98462784	98517068	89	11	419277	0.33197	0.36996	ARRDC4
ENSG00000125207	12	130822432	130857182	3	2	419277	0.33187	0.37	PIWIL1
ENSG00000204671	12	122656577	122658746	4	2	419277	0.33184	0.37001	IL31
ENSG00000141424	18	33688495	33709348	6	2	419277	0.33143	0.37016	SLC39A6
ENSG00000203734	6	139117063	139225207	53	9	419277	0.33128	0.37022	ECT2L
ENSG00000251209	15	98285448	98417780	100	12	419277	0.33116	0.37026	LINC00923
ENSG00000248710	3	159945241	160167617	85	8	419277	0.33016	0.37064	RP11-432B6.3
ENSG00000130751	19	47523077	47549033	6	3	419277	0.32999	0.3707	NPAS1
ENSG00000198870	9	136243117	136271220	13	4	419277	0.32974	0.3708	C9orf96
ENSG00000185787	15	79102829	79190475	6	2	419277	0.32972	0.37081	MORF4L1
ENSG00000130935	17	65713949	65740647	2	1	419277	0.32962	0.37084	NOL11
ENSG00000127515	19	14951760	14952689	2	1	419277	0.32835	0.37132	OR7A10
ENSG00000106624	7	44143960	44154161	4	1	419277	0.32831	0.37134	AEBP1
ENSG00000139324	12	88536073	88593664	46	1	419277	0.32812	0.37141	TMTC3
ENSG00000187123	2	150186499	150330662	26	7	419277	0.32811	0.37142	LYPD6
ENSG00000188223	19	36236579	36245420	1	1	419277	0.32804	0.37144	AC002398.9
ENSG00000267796	19	36239262	36245420	1	1	419277	0.32804	0.37144	LIN37
ENSG00000204130	10	70100864	70167051	6	3	419277	0.32796	0.37147	RUFY2
ENSG00000143570	1	153931575	153940188	1	1	419277	0.32784	0.37152	SLC39A1
ENSG00000001167	6	41040684	41067715	7	2	419277	0.32766	0.37158	NFYA
ENSG00000070778	14	88932122	89021077	8	3	419277	0.32765	0.37159	PTPN21
ENSG00000144306	2	175260458	175294303	11	2	419277	0.32739	0.37169	SCRN3
ENSG00000018869	19	56887413	56904914	7	2	419277	0.32662	0.37198	ZNF582
ENSG00000170777	9	6328349	6331900	3	1	419277	0.32634	0.37208	TPD52L3
ENSG00000164736	8	55370495	55373448	5	2	419277	0.32624	0.37212	SOX17
ENSG00000135269	7	115850547	115898837	29	3	419277	0.32621	0.37213	TES
ENSG00000057019	3	98514785	98620533	49	2	419277	0.32614	0.37216	DCBLD2
ENSG00000014824	4	41992489	42092474	25	1	419277	0.32609	0.37218	SLC30A9
ENSG00000109501	4	6271576	6304992	15	2	419277	0.32548	0.37241	WFS1
ENSG00000101435	20	23545369	23549386	1	1	419277	0.32541	0.37244	CST9L
ENSG00000075292	2	71503691	71662199	35	5	419277	0.32537	0.37245	ZNF638
ENSG00000164508	6	25726291	25726790	2	1	419277	0.32534	0.37246	HIST1H2AA
ENSG00000268788	4	76871883	76878526	2	1	419277	0.32514	0.37254	AC110615.1
ENSG00000164821	8	6793344	6795860	1	1	419277	0.32459	0.37274	DEFA4
ENSG00000203756	6	130152389	130182692	25	3	419277	0.32442	0.37281	TMEM244
ENSG00000177992	9	90497741	90503814	6	1	419277	0.32433	0.37284	SPATA31E1
ENSG00000101311	20	6055492	6104191	17	5	419277	0.32428	0.37286	FERMT1
ENSG00000168952	14	25278862	25519503	114	19	419277	0.32418	0.3729	STXBP6
ENSG00000165443	10	60936350	61007534	3	2	419277	0.32355	0.37314	PHYHIPL
ENSG00000159658	1	47124366	47184824	24	2	419277	0.32351	0.37315	EFCAB14
ENSG00000120337	1	173009100	173020103	2	1	419277	0.32316	0.37329	TNFSF18
ENSG00000167680	19	4542600	4559820	2	1	419277	0.323	0.37335	SEMA6B
ENSG00000188026	12	123955925	124018265	66	9	419277	0.32282	0.37342	RILPL1
ENSG00000196605	19	9862669	9903856	17	2	419277	0.32264	0.37349	ZNF846
ENSG00000189362	2	191369068	191399448	9	1	419277	0.32239	0.37358	TMEM194B
ENSG00000100142	22	38348614	38437922	5	2	419277	0.32233	0.3736	POLR2F
ENSG00000058799	1	54317392	54356407	27	1	419277	0.32216	0.37367	YIPF1
ENSG00000179943	19	56102746	56113336	8	2	419277	0.32213	0.37368	FIZ1
ENSG00000181778	9	71151496	71155783	2	1	419277	0.32174	0.37383	TMEM252
ENSG00000151117	11	18714669	18726332	3	2	419277	0.32153	0.3739	TMEM86A
ENSG00000148634	10	69681665	69835105	14	5	419277	0.32145	0.37393	HERC4
ENSG00000133789	11	9685624	9774538	12	3	419277	0.32116	0.37404	SWAP70
ENSG00000163956	4	3508103	3534286	26	3	419277	0.32079	0.37418	LRPAP1
ENSG00000152620	5	36192694	36242381	18	3	419277	0.3208	0.37418	NADK2
ENSG00000168000	11	62457747	62477317	2	1	419277	0.31985	0.37454	BSCL2
ENSG00000234857	11	62457747	62494856	2	1	419277	0.31985	0.37454	HNRNPUL2-BSCL2
ENSG00000135316	6	86318053	86353510	4	2	419277	0.31958	0.37464	SYNCRIP
ENSG00000184281	11	2421718	2425106	1	1	419277	0.31957	0.37465	TSSC4
ENSG00000145283	4	87744621	87770416	3	2	419277	0.31939	0.37471	SLC10A6
ENSG00000065609	6	84262599	84419410	28	1	419277	0.31933	0.37474	SNAP91
ENSG00000135363	11	33880122	33913836	24	4	419277	0.31928	0.37476	LMO2
ENSG00000068724	2	47143296	47303276	88	16	419277	0.31909	0.37483	TTC7A
ENSG00000170689	17	46698518	46703839	1	1	419277	0.31904	0.37485	HOXB9
ENSG00000118997	2	196602427	196933536	26	5	419277	0.31902	0.37486	DNAH7
ENSG00000067182	12	6437923	6451280	5	1	419277	0.31883	0.37493	TNFRSF1A
ENSG00000103742	15	65673802	65715410	12	5	419277	0.31875	0.37496	IGDCC4
ENSG00000132915	5	149237519	149324356	28	6	419277	0.31857	0.37503	PDE6A
ENSG00000076108	12	56989380	57030600	7	3	419277	0.31829	0.37513	BAZ2A
ENSG00000090382	12	69742121	69748014	1	1	419277	0.31811	0.3752	LYZ
ENSG00000138400	2	207602487	207630271	21	3	419277	0.31775	0.37534	MDH1B
ENSG00000135018	9	86274878	86323118	1	1	419277	0.3177	0.37536	UBQLN1
ENSG00000164022	4	107236701	107270383	27	2	419277	0.3176	0.3754	AIMP1
ENSG00000154127	11	122526383	122685181	44	12	419277	0.31746	0.37545	UBASH3B
ENSG00000171488	1	90098631	90235462	37	4	419277	0.31716	0.37556	LRRC8C
ENSG00000133961	14	73741815	73930348	38	3	419277	0.31701	0.37562	NUMB
ENSG00000066933	15	72114632	72410918	59	5	419277	0.31686	0.37567	MYO9A
ENSG00000124370	2	71336814	71357369	25	3	419277	0.31641	0.37584	MCEE
ENSG00000146151	6	55299167	55444012	13	7	419277	0.31587	0.37605	HMGCLL1
ENSG00000077616	11	89864683	89926062	36	6	419277	0.31585	0.37606	NAALAD2
ENSG00000152056	2	224616403	224702744	126	7	419277	0.31577	0.37609	AP1S3
ENSG00000033170	14	65877310	66210839	153	10	419277	0.31535	0.37625	FUT8
ENSG00000117425	1	45285516	45308735	7	1	419277	0.31515	0.37633	PTCH2
ENSG00000180433	1	158724510	158725681	1	1	419277	0.31486	0.37643	OR6K6
ENSG00000111254	12	4724674	4758213	22	2	419277	0.31433	0.37664	AKAP3
ENSG00000102763	13	42140973	42535256	180	17	419277	0.31415	0.3767	VWA8
ENSG00000106608	7	43915493	43966010	2	1	419277	0.31341	0.37699	URGCP
ENSG00000104859	19	45542298	45574214	13	1	419277	0.31338	0.37699	CLASRP
ENSG00000182187	2	209007297	209010892	2	1	419277	0.31328	0.37703	CRYGB
ENSG00000163633	4	87797358	87857354	8	4	419277	0.3128	0.37722	C4orf36
ENSG00000047315	4	57843888	57897334	40	5	419277	0.31215	0.37746	POLR2B
ENSG00000017373	17	36686251	36762183	11	4	419277	0.31204	0.3775	SRCIN1
ENSG00000204869	19	46543006	46580376	24	3	419277	0.31204	0.37751	IGFL4
ENSG00000166173	15	71123863	71146498	3	1	419277	0.31175	0.37762	LARP6
ENSG00000242574	6	32902406	32908847	3	2	419277	0.31166	0.37765	HLA-DMB
ENSG00000197943	16	81772702	81991899	196	32	419277	0.3116	0.37767	PLCG2
ENSG00000008441	19	13106422	13209610	30	3	419277	0.31155	0.37769	NFIX
ENSG00000205356	7	97843936	97881563	9	1	419277	0.31128	0.37779	TECPR1
ENSG00000178038	3	46710487	46735194	9	3	419277	0.311	0.3779	ALS2CL
ENSG00000101098	20	43380449	43438979	13	5	419277	0.31076	0.37799	RIMS4
ENSG00000034971	1	171604557	171621823	13	2	419277	0.31068	0.37802	MYOC
ENSG00000168758	2	97525453	97536494	1	1	419277	0.30997	0.37829	SEMA4C
ENSG00000141401	18	11981024	12030876	52	7	419277	0.30969	0.3784	IMPA2
ENSG00000111676	12	7033626	7051484	2	1	419277	0.30894	0.37868	ATN1
ENSG00000162769	1	213031597	213072705	110	4	419277	0.30893	0.37869	FLVCR1
ENSG00000135144	12	113494514	113535833	14	4	419277	0.30892	0.37869	DTX1
ENSG00000197375	5	131705444	131731306	7	1	419277	0.30869	0.37878	SLC22A5
ENSG00000162946	1	231762561	232177018	100	26	419277	0.3086	0.37881	DISC1
ENSG00000165617	14	59100685	59115039	14	3	419277	0.30859	0.37882	DACT1
ENSG00000010379	12	329789	372039	8	3	419277	0.30835	0.37891	SLC6A13
ENSG00000153201	2	109335937	109402267	1	1	419277	0.30833	0.37892	RANBP2
ENSG00000127564	16	3018025	3030540	3	1	419277	0.30779	0.37912	PKMYT1
ENSG00000267157	19	5784016	5785630	1	1	419277	0.3075	0.37923	CTB-54O9.9
ENSG00000174718	12	32112304	32146039	14	3	419277	0.30734	0.37929	KIAA1551
ENSG00000067208	1	92974253	93257961	43	2	419277	0.30729	0.37931	EVI5
ENSG00000198728	10	103867317	103880210	2	1	419277	0.30655	0.37959	LDB1
ENSG00000146232	6	44225903	44233500	2	1	419277	0.30644	0.37964	NFKBIE
ENSG00000105290	19	36358801	36370693	3	1	419277	0.30618	0.37973	APLP1
ENSG00000038219	4	13570362	13629347	13	2	419277	0.30603	0.37979	BOD1L1
ENSG00000138095	2	44113647	44223144	19	3	419277	0.30594	0.37983	LRPPRC
ENSG00000157593	6	44221833	44225291	1	1	419277	0.30576	0.3799	SLC35B2
ENSG00000185792	19	56219798	56249768	12	3	419277	0.30571	0.37991	NLRP9
ENSG00000108344	17	38137050	38154213	25	2	419277	0.30542	0.38002	PSMD3
ENSG00000183019	19	7741514	7744712	1	1	419277	0.30503	0.38017	C19orf59
ENSG00000269711	19	7743387	7747740	1	1	419277	0.30503	0.38017	CTD-3214H19.16
ENSG00000162521	1	33116743	33151812	6	2	419277	0.30496	0.3802	RBBP4
ENSG00000164087	3	52109269	52188706	4	2	419277	0.3048	0.38026	POC1A
ENSG00000197879	17	1367392	1396106	2	1	419277	0.30474	0.38028	MYO1C
ENSG00000133454	22	26138111	26427007	199	23	419277	0.30469	0.3803	MYO18B
ENSG00000187699	2	190744335	191068210	141	17	419277	0.3041	0.38053	C2orf88
ENSG00000136243	7	23221446	23240630	6	3	419277	0.30386	0.38062	NUPL2
ENSG00000234438	15	65369154	65372276	4	1	419277	0.30366	0.38069	KBTBD13
ENSG00000125731	19	6752171	6767599	25	3	419277	0.30339	0.3808	SH2D3A
ENSG00000165899	12	80603233	80772870	31	6	419277	0.30326	0.38085	OTOGL
ENSG00000125304	13	100153671	100216260	39	4	419277	0.30255	0.38112	TM9SF2
ENSG00000187048	1	47394849	47407156	17	2	419277	0.30235	0.38119	CYP4A11
ENSG00000141349	17	42148103	42153709	3	2	419277	0.30163	0.38147	G6PC3
ENSG00000121577	3	119355304	119384171	10	2	419277	0.30153	0.38151	POPDC2
ENSG00000215277	14	23654525	23742686	70	10	419277	0.30141	0.38155	C14orf164
ENSG00000179144	7	150211918	150218161	9	3	419277	0.30129	0.3816	GIMAP7
ENSG00000004399	3	129274018	129325661	48	6	419277	0.30126	0.38161	PLXND1
ENSG00000111713	12	21689123	21757781	53	8	419277	0.30105	0.38169	GYS2
ENSG00000064205	20	43343485	43357150	6	3	419277	0.30096	0.38172	WISP2
ENSG00000138193	10	95753746	96092580	144	20	419277	0.30082	0.38178	PLCE1
ENSG00000153879	19	33864236	33873592	5	2	419277	0.30072	0.38181	CEBPG
ENSG00000099960	22	21383007	21387129	2	1	419277	0.30063	0.38185	SLC7A4
ENSG00000161888	19	11242196	11266484	11	4	419277	0.30047	0.38191	SPC24
ENSG00000163904	3	185300284	185351339	53	3	419277	0.30004	0.38207	SENP2
ENSG00000163568	1	159032274	159116886	6	2	419277	0.30003	0.38208	AIM2
ENSG00000251246	1	155036224	155059283	5	1	419277	0.2992	0.3824	EFNA3
ENSG00000124596	6	41001366	41065526	14	3	419277	0.29908	0.38244	OARD1
ENSG00000112238	6	100054606	100063454	3	1	419277	0.29879	0.38255	PRDM13
ENSG00000188511	22	49808176	50051190	114	12	419277	0.29871	0.38258	C22orf34
ENSG00000262633	17	45000499	45124520	32	8	419277	0.2986	0.38262	RP11-156P1.2
ENSG00000105877	7	21582833	21941457	245	39	419277	0.29854	0.38265	DNAH11
ENSG00000111796	12	9747147	9760482	9	2	419277	0.29816	0.38279	KLRB1
ENSG00000107099	9	214854	465259	206	35	419277	0.298	0.38285	DOCK8
ENSG00000189319	10	126307861	126432838	5	3	419277	0.29796	0.38287	FAM53B
ENSG00000179869	7	48211055	48687092	386	36	419277	0.29784	0.38291	ABCA13
ENSG00000039319	5	79703832	79775169	28	1	419277	0.29769	0.38297	ZFYVE16
ENSG00000173376	4	121956768	121994176	12	2	419277	0.29743	0.38307	NDNF
ENSG00000087111	17	26880401	26898890	1	1	419277	0.29717	0.38317	PIGS
ENSG00000108821	17	48260650	48278993	2	1	419277	0.29676	0.38332	COL1A1
ENSG00000170485	2	101436614	101613291	58	16	419277	0.29631	0.38349	NPAS2
ENSG00000266086	17	56066399	56082614	3	1	419277	0.29621	0.38353	RP11-159D12.5
ENSG00000124802	6	8073593	8102811	14	2	419277	0.29616	0.38355	EEF1E1
ENSG00000164344	4	187130133	187179625	31	3	419277	0.29605	0.38359	KLKB1
ENSG00000148334	9	130882972	130890741	1	1	419277	0.29597	0.38363	PTGES2
ENSG00000257599	12	29542227	29640421	37	5	419277	0.29595	0.38363	OVCH1-AS1
ENSG00000130487	22	50986462	50989451	1	1	419277	0.29564	0.38375	KLHDC7B
ENSG00000224051	1	1260136	1264277	7	1	419277	0.29552	0.3838	GLTPD1
ENSG00000171195	4	71296209	71348714	72	4	419277	0.29548	0.38381	MUC7
ENSG00000130311	19	17420327	17434110	7	2	419277	0.2954	0.38384	DDA1
ENSG00000165120	7	129847700	129856683	7	1	419277	0.29513	0.38395	SSMEM1
ENSG00000122068	3	197464050	197514467	26	2	419277	0.29497	0.38401	FYTTD1
ENSG00000175879	2	176994422	176997423	1	1	419277	0.29495	0.38402	HOXD8
ENSG00000186566	17	42472652	42580798	49	3	419277	0.29404	0.38436	GPATCH8
ENSG00000243660	10	43932282	43991517	15	2	419277	0.29389	0.38442	ZNF487
ENSG00000168564	4	184365744	184369351	2	1	419277	0.29365	0.38451	CDKN2AIP
ENSG00000212123	19	5782971	5784776	2	1	419277	0.29363	0.38452	PRR22
ENSG00000074706	6	154475631	154677926	85	16	419277	0.29303	0.38475	IPCEF1
ENSG00000156873	16	30759591	30772490	1	1	419277	0.29295	0.38478	PHKG2
ENSG00000163646	3	150643950	150690786	23	5	419277	0.29269	0.38488	CLRN1
ENSG00000107742	10	73818793	73848790	11	2	419277	0.29226	0.38505	SPOCK2
ENSG00000146918	7	158424003	158497520	56	3	419277	0.2922	0.38507	NCAPG2
ENSG00000107281	9	139933922	139940655	2	1	419277	0.29201	0.38514	NPDC1
ENSG00000146147	6	53794780	54131078	144	13	419277	0.29199	0.38515	MLIP
ENSG00000204257	6	32916390	32936871	20	2	419277	0.29163	0.38528	HLA-DMA
ENSG00000148584	10	52559169	52645435	29	6	419277	0.29146	0.38535	A1CF
ENSG00000165449	10	61410523	61495760	33	3	419277	0.29089	0.38557	SLC16A9
ENSG00000175691	19	2933216	2944969	1	1	419277	0.29082	0.38559	ZNF77
ENSG00000219438	22	48885272	49246724	245	46	419277	0.29084	0.38559	FAM19A5
ENSG00000114744	3	149456257	149470286	7	2	419277	0.28985	0.38597	COMMD2
ENSG00000170340	2	62423248	62451866	7	3	419277	0.28951	0.3861	B3GNT2
ENSG00000152944	12	27175479	27219276	7	4	419277	0.28934	0.38616	MED21
ENSG00000136848	9	124329336	124547809	60	13	419277	0.28931	0.38617	DAB2IP
ENSG00000128335	22	36622256	36636000	11	1	419277	0.28921	0.38621	APOL2
ENSG00000133115	13	39540062	39565203	7	1	419277	0.28918	0.38622	STOML3
ENSG00000167759	19	51559463	51568371	2	1	419277	0.28872	0.3864	KLK13
ENSG00000230657	12	11460017	11463369	1	1	419277	0.28862	0.38644	PRB4
ENSG00000164117	4	175157809	175205415	10	4	419277	0.28833	0.38655	FBXO8
ENSG00000165637	10	76969912	76991206	4	2	419277	0.28822	0.38659	VDAC2
ENSG00000111249	12	111471828	111788358	40	6	419277	0.28815	0.38661	CUX2
ENSG00000115484	2	62095224	62115939	13	2	419277	0.288	0.38667	CCT4
ENSG00000153253	2	165944032	166060577	14	5	419277	0.28793	0.3867	SCN3A
ENSG00000268432	5	157160003	157161727	4	1	419277	0.28794	0.3867	AC026407.1
ENSG00000185666	22	32908539	33454358	204	48	419277	0.28774	0.38677	SYN3
ENSG00000176945	3	195447753	195467994	1	1	419277	0.28766	0.3868	MUC20
ENSG00000151882	5	43376747	43412493	1	1	419277	0.28714	0.387	CCL28
ENSG00000272414	4	77172874	77232282	12	2	419277	0.28691	0.38709	FAM47E-STBD1
ENSG00000118804	4	77172886	77232752	12	2	419277	0.28691	0.38709	FAM47E-STBD1
ENSG00000155189	8	6565878	6617184	6	3	419277	0.28685	0.38711	AGPAT5
ENSG00000144566	3	19988571	20026667	14	3	419277	0.28671	0.38717	RAB5A
ENSG00000180934	11	6047901	6048971	1	1	419277	0.28664	0.38719	OR56A1
ENSG00000151725	4	185615772	185655287	7	3	419277	0.2864	0.38729	CENPU
ENSG00000140262	15	57210821	57591479	58	8	419277	0.28637	0.3873	TCF12
ENSG00000115459	2	85581517	85618875	9	3	419277	0.28564	0.38758	ELMOD3
ENSG00000186998	22	29601840	29655586	23	1	419277	0.28504	0.38781	EMID1
ENSG00000213416	17	39279343	39280419	3	1	419277	0.28497	0.38783	KRTAP4-12
ENSG00000142541	19	49990811	49995565	1	1	419277	0.28492	0.38785	RPL13A
ENSG00000099864	19	708953	748329	23	5	419277	0.2847	0.38794	PALM
ENSG00000117143	1	162531323	162569627	1	1	419277	0.28458	0.38798	UAP1
ENSG00000162729	1	160061130	160068733	1	1	419277	0.28451	0.38801	IGSF8
ENSG00000078053	7	38423305	38671167	220	32	419277	0.28432	0.38808	AMPH
ENSG00000103018	16	69458428	69500169	9	2	419277	0.28408	0.38817	CYB5B
ENSG00000260861	20	1520790	1600655	14	5	419277	0.2836	0.38836	RP4-576H24.4
ENSG00000197608	19	52567719	52599018	19	1	419277	0.28338	0.38844	ZNF841
ENSG00000128578	7	129074274	129128240	21	2	419277	0.28335	0.38845	STRIP2
ENSG00000103855	15	73976307	74006859	4	2	419277	0.28302	0.38858	CD276
ENSG00000129003	15	62144588	62352672	100	10	419277	0.28286	0.38864	VPS13C
ENSG00000177889	12	93799449	93836038	2	1	419277	0.28279	0.38867	UBE2N
ENSG00000127445	19	9945933	9960358	1	1	419277	0.2827	0.3887	PIN1
ENSG00000163320	3	88101094	88199035	20	1	419277	0.28239	0.38882	CGGBP1
ENSG00000146592	7	28338940	28865511	111	32	419277	0.28236	0.38883	CREB5
ENSG00000174886	19	5891287	5904017	1	1	419277	0.28231	0.38885	NDUFA11
ENSG00000159674	4	1160720	1202750	18	5	419277	0.28151	0.38916	SPON2
ENSG00000134759	18	33709407	33757909	6	2	419277	0.28141	0.3892	ELP2
ENSG00000100605	14	93403259	93582665	19	5	419277	0.28131	0.38924	ITPK1
ENSG00000204519	19	58193337	58228669	9	4	419277	0.28124	0.38926	ZNF551
ENSG00000162836	1	147101453	147142618	17	4	419277	0.28094	0.38938	ACP6
ENSG00000166546	16	66461200	66527432	22	5	419277	0.28088	0.3894	BEAN1
ENSG00000185730	8	144371846	144380231	4	1	419277	0.28087	0.38941	ZNF696
ENSG00000163565	1	158969758	159024945	16	2	419277	0.2808	0.38943	IFI16
ENSG00000101577	18	2916992	3013313	21	6	419277	0.28078	0.38944	LPIN2
ENSG00000168961	17	25956824	25976586	15	1	419277	0.28066	0.38948	LGALS9
ENSG00000205423	16	50058321	50070999	2	1	419277	0.28033	0.38961	CNEP1R1
ENSG00000187479	11	43946892	43965888	14	3	419277	0.28005	0.38972	C11orf96
ENSG00000165799	14	21510385	21512393	1	1	419277	0.27984	0.3898	RNASE7
ENSG00000117501	1	170904612	171033906	40	4	419277	0.27975	0.38984	MROH9
ENSG00000160868	7	99354604	99381888	7	2	419277	0.27967	0.38986	CYP3A4
ENSG00000081479	2	169983619	170219195	100	20	419277	0.27951	0.38993	LRP2
ENSG00000255552	6	31679548	31681842	1	1	419277	0.27945	0.38995	LY6G6E
ENSG00000132259	11	6255995	6265659	2	1	419277	0.27935	0.38999	CNGA4
ENSG00000203837	10	118187379	118237469	17	3	419277	0.27914	0.39007	PNLIPRP3
ENSG00000125485	9	135468384	135545788	15	3	419277	0.27901	0.39012	DDX31
ENSG00000079393	10	76854192	76868979	3	2	419277	0.27886	0.39018	DUSP13
ENSG00000159363	1	17312453	17338423	1	1	419277	0.27879	0.3902	ATP13A2
ENSG00000105402	19	47990894	48018497	18	3	419277	0.2787	0.39024	NAPA
ENSG00000135899	2	231032009	231090444	12	3	419277	0.27846	0.39033	SP110
ENSG00000198945	6	130334844	130462594	47	11	419277	0.27837	0.39037	L3MBTL3
ENSG00000087510	20	55204358	55214339	1	1	419277	0.2783	0.39039	TFAP2C
ENSG00000171954	19	15619304	15663128	32	8	419277	0.27736	0.39075	CYP4F22
ENSG00000269948	10	97709725	97744785	1	1	419277	0.27726	0.39079	RP11-248J23.6
ENSG00000164893	8	87226281	87333375	46	4	419277	0.27717	0.39082	SLC7A13
ENSG00000189139	14	44973545	44976482	4	1	419277	0.27715	0.39083	FSCB
ENSG00000104067	15	29991571	30261068	79	15	419277	0.277	0.39089	TJP1
ENSG00000127870	13	26706253	26796791	35	7	419277	0.27672	0.391	RNF6
ENSG00000164946	9	14734664	14910993	85	22	419277	0.27639	0.39113	FREM1
ENSG00000198876	9	34086385	34127397	5	3	419277	0.27638	0.39113	DCAF12
ENSG00000166949	15	67356101	67487533	55	13	419277	0.27593	0.3913	SMAD3
ENSG00000131634	16	1578689	1605581	33	4	419277	0.27592	0.39131	TMEM204
ENSG00000144741	3	66119285	66438540	56	8	419277	0.27578	0.39136	SLC25A26
ENSG00000115275	2	74688184	74692537	1	1	419277	0.27532	0.39153	MOGS
ENSG00000101773	18	20378224	20606451	101	8	419277	0.27507	0.39163	RBBP8
ENSG00000103089	16	74746853	74808729	34	8	419277	0.27504	0.39164	FA2H
ENSG00000185112	3	194406622	194409762	3	2	419277	0.27485	0.39171	FAM43A
ENSG00000185972	9	36169389	36171329	2	1	419277	0.27444	0.39187	CCIN
ENSG00000187109	12	76438670	76478813	1	1	419277	0.27424	0.39195	NAP1L1
ENSG00000143412	1	150954493	150968110	1	1	419277	0.27412	0.392	ANXA9
ENSG00000105171	19	30094924	30108144	3	1	419277	0.27388	0.39209	POP4
ENSG00000176083	1	26688125	26701013	6	1	419277	0.27362	0.39219	ZNF683
ENSG00000151353	2	667335	677439	6	1	419277	0.27361	0.39219	TMEM18
ENSG00000179002	1	19166093	19186176	11	3	419277	0.2733	0.39231	TAS1R2
ENSG00000198000	9	95059640	95087918	11	2	419277	0.27326	0.39233	NOL8
ENSG00000164411	6	87992696	88038996	16	2	419277	0.27321	0.39234	GJB7
ENSG00000135972	2	105654441	105716418	2	1	419277	0.2729	0.39247	MRPS9
ENSG00000107295	9	17579080	17797127	141	14	419277	0.2721	0.39277	SH3GL2
ENSG00000128218	22	24094930	24096655	1	1	419277	0.27204	0.39279	VPREB3
ENSG00000024862	6	139094657	139114456	19	1	419277	0.27186	0.39286	CCDC28A
ENSG00000258231	12	58937907	59206842	159	19	419277	0.27186	0.39286	RP11-362K2.2
ENSG00000268223	5	115387163	115395815	20	1	419277	0.27174	0.39291	ARL14EPL
ENSG00000150893	13	39261266	39460074	25	7	419277	0.27151	0.393	FREM2
ENSG00000253368	1	27320198	27327389	3	1	419277	0.27139	0.39305	TRNP1
ENSG00000174839	3	57611184	57678816	9	5	419277	0.27134	0.39307	DENND6A
ENSG00000137393	6	18368779	18469105	45	11	419277	0.27118	0.39312	RNF144B
ENSG00000164542	7	36363830	36429734	9	5	419277	0.27097	0.39321	KIAA0895
ENSG00000167851	17	72462555	72480933	16	5	419277	0.27085	0.39325	CD300A
ENSG00000104960	19	50353992	50364001	1	1	419277	0.27087	0.39325	PTOV1
ENSG00000134240	1	120290619	120311528	1	1	419277	0.27061	0.39335	HMGCS2
ENSG00000198286	7	2945775	3083579	60	10	419277	0.27037	0.39344	CARD11
ENSG00000135766	1	231499497	231560790	9	4	419277	0.2703	0.39347	EGLN1
ENSG00000082805	12	1099675	1605099	142	22	419277	0.27013	0.39353	ERC1
ENSG00000090539	3	184097861	184108524	2	1	419277	0.26978	0.39366	CHRD
ENSG00000132305	2	86371055	86422893	11	2	419277	0.26969	0.3937	IMMT
ENSG00000149651	20	44350990	44354469	17	1	419277	0.26923	0.39388	SPINT4
ENSG00000187664	19	19366450	19373605	2	1	419277	0.26912	0.39392	HAPLN4
ENSG00000272897	20	34220262	34262466	24	3	419277	0.26883	0.39403	RP1-309K20.6
ENSG00000126749	12	7072408	7105520	3	1	419277	0.26881	0.39404	EMG1
ENSG00000196805	1	153042700	153113927	17	3	419277	0.26866	0.39409	SPRR2B
ENSG00000198734	1	169483404	169555826	8	1	419277	0.26837	0.39421	F5
ENSG00000064601	20	44518783	44527459	1	1	419277	0.26817	0.39429	CTSA
ENSG00000113048	5	71515236	71616473	8	3	419277	0.268	0.39435	MRPS27
ENSG00000012124	19	35810164	35838258	3	2	419277	0.26797	0.39436	CD22
ENSG00000173230	3	121382046	121468602	18	3	419277	0.2677	0.39447	GOLGB1
ENSG00000109066	17	72772622	72835918	26	4	419277	0.26768	0.39447	TMEM104
ENSG00000070601	9	37650997	37746901	40	7	419277	0.26766	0.39448	FRMPD1
ENSG00000163029	2	17845079	17981509	54	5	419277	0.26732	0.39461	SMC6
ENSG00000173264	11	64037534	64056972	3	1	419277	0.26705	0.39472	GPR137
ENSG00000135525	6	136663875	136871957	4	2	419277	0.26699	0.39474	MAP7
ENSG00000204370	11	111957497	111990353	2	1	419277	0.26679	0.39481	SDHD
ENSG00000135535	6	109687717	109703762	6	1	419277	0.26664	0.39487	CD164
ENSG00000112033	6	35310335	35395968	33	5	419277	0.26643	0.39495	PPARD
ENSG00000159445	1	151846060	151882284	12	1	419277	0.26625	0.39502	THEM4
ENSG00000137177	6	17759414	17987854	89	11	419277	0.2661	0.39508	KIF13A
ENSG00000056736	3	53880607	53899827	6	2	419277	0.26584	0.39518	IL17RB
ENSG00000163694	4	40425272	40632892	85	21	419277	0.26584	0.39518	RBM47
ENSG00000131059	20	31805116	31815564	2	1	419277	0.26572	0.39523	BPIFA3
ENSG00000114698	3	145910126	145968966	13	4	419277	0.2653	0.39539	PLSCR4
ENSG00000166333	11	6624961	6632102	1	1	419277	0.26526	0.3954	ILK
ENSG00000166337	11	6627526	6633898	1	1	419277	0.26526	0.3954	TAF10
ENSG00000179776	16	66400533	66438686	27	4	419277	0.2651	0.39546	CDH5
ENSG00000100583	14	77843032	77857840	6	2	419277	0.26438	0.39574	SAMD15
ENSG00000170373	20	23728190	23731905	4	1	419277	0.26436	0.39575	CST1
ENSG00000125999	20	31861286	31897684	11	6	419277	0.26436	0.39575	BPIFB1
ENSG00000131116	19	44111371	44124026	5	3	419277	0.26416	0.39583	ZNF428
ENSG00000204930	9	35816388	35828744	2	1	419277	0.26368	0.39601	FAM221B
ENSG00000026297	6	167342992	167370679	18	5	419277	0.26331	0.39615	RNASET2
ENSG00000136485	17	61627822	61671639	3	1	419277	0.26276	0.39637	DCAF7
ENSG00000121104	17	47787694	47866542	4	2	419277	0.26243	0.3965	FAM117A
ENSG00000154611	18	23713816	23773319	4	1	419277	0.26233	0.39653	PSMA8
ENSG00000047578	16	27561454	27791690	12	5	419277	0.26231	0.39654	KIAA0556
ENSG00000123146	19	14491313	14519537	5	3	419277	0.26199	0.39666	CD97
ENSG00000130413	11	8413418	8615836	49	9	419277	0.26182	0.39673	STK33
ENSG00000113272	5	157158205	157168456	6	1	419277	0.26166	0.39679	THG1L
ENSG00000105700	19	18668572	18680197	3	1	419277	0.26151	0.39685	KXD1
ENSG00000133636	12	86268073	86276770	1	1	419277	0.26112	0.397	NTS
ENSG00000182035	20	37209838	37217106	1	1	419277	0.26105	0.39703	ADIG
ENSG00000186231	6	97372605	97588630	154	15	419277	0.26102	0.39704	KLHL32
ENSG00000167986	11	61066923	61110068	1	1	419277	0.26064	0.39718	DDB1
ENSG00000133114	13	45563687	45607746	18	3	419277	0.26056	0.39722	GPALPP1
ENSG00000161609	19	49891475	49921251	4	1	419277	0.26003	0.39742	CCDC155
ENSG00000142794	1	21766621	21811498	18	3	419277	0.25958	0.39759	NBPF3
ENSG00000162129	11	72003469	72145692	85	5	419277	0.2596	0.39759	CLPB
ENSG00000163964	3	196366646	196462878	67	6	419277	0.25949	0.39763	PIGX
ENSG00000183463	13	28551851	28562791	4	1	419277	0.25932	0.3977	URAD
ENSG00000010610	12	6896024	6929974	19	2	419277	0.25908	0.39778	CD4
ENSG00000197771	10	121588972	121652068	9	3	419277	0.25874	0.39792	MCMBP
ENSG00000163515	3	108462271	108476231	11	2	419277	0.2586	0.39797	RETNLB
ENSG00000131370	3	15296360	15382875	26	7	419277	0.25856	0.39799	SH3BP5
ENSG00000167774	19	8373167	8386263	17	1	419277	0.25836	0.39807	NDUFA7
ENSG00000267855	19	8373490	8386280	17	1	419277	0.25836	0.39807	NDUFA7
ENSG00000259040	6	7881755	8064597	27	9	419277	0.25827	0.3981	BLOC1S5-TXNDC5
ENSG00000151718	4	184020446	184241930	23	6	419277	0.25821	0.39812	WWC2
ENSG00000165434	11	74041363	74109518	12	2	419277	0.25818	0.39813	PGM2L1
ENSG00000122566	7	26229547	26241149	14	3	419277	0.25803	0.39819	HNRNPA2B1
ENSG00000128294	22	26921458	26992681	15	4	419277	0.25804	0.39819	TPST2
ENSG00000214643	6	49913814	49917157	3	2	419277	0.25781	0.39828	DEFB133
ENSG00000165478	11	124789089	124806308	6	3	419277	0.25781	0.39828	HEPACAM
ENSG00000169064	3	166958075	167099134	93	5	419277	0.25734	0.39846	ZBBX
ENSG00000137947	1	89318615	89357627	9	1	419277	0.25715	0.39853	GTF2B
ENSG00000171960	1	43124096	43142429	2	1	419277	0.25701	0.39859	PPIH
ENSG00000101782	18	21032787	21066567	19	3	419277	0.25678	0.39867	RIOK3
ENSG00000251357	22	24204375	24237410	11	1	419277	0.25666	0.39872	AP000350.10
ENSG00000099783	19	8509651	8553998	3	2	419277	0.25652	0.39877	HNRNPM
ENSG00000203970	6	49976851	49989694	3	1	419277	0.25632	0.39885	DEFB110
ENSG00000165643	9	138585253	138591374	5	1	419277	0.25616	0.39891	SOHLH1
ENSG00000137547	8	55047770	55060461	2	1	419277	0.2561	0.39894	MRPL15
ENSG00000109854	11	20385231	20405329	7	2	419277	0.2557	0.39909	HTATIP2
ENSG00000174990	16	87921625	87970135	4	2	419277	0.25562	0.39912	CA5A
ENSG00000151276	3	65339200	66024509	382	62	419277	0.25547	0.39918	MAGI1
ENSG00000088386	13	99336055	99404908	42	7	419277	0.25546	0.39918	SLC15A1
ENSG00000164938	8	95938200	95961639	7	3	419277	0.25534	0.39923	TP53INP1
ENSG00000183309	8	144718183	144735900	19	2	419277	0.2553	0.39924	ZNF623
ENSG00000167874	17	7758383	7759417	1	1	419277	0.25485	0.39942	TMEM88
ENSG00000120008	10	122610687	122669036	34	6	419277	0.25447	0.39956	WDR11
ENSG00000134146	15	35509546	35838394	54	8	419277	0.2541	0.39971	DPH6
ENSG00000170364	3	4344988	4359251	2	1	419277	0.25352	0.39993	SETMAR
ENSG00000250317	4	25863452	25931435	13	4	419277	0.2529	0.40017	SMIM20
ENSG00000173988	13	46786083	46851501	13	2	419277	0.2528	0.40021	LRRC63
ENSG00000136867	9	115913222	115926417	7	3	419277	0.25241	0.40036	SLC31A2
ENSG00000146085	6	49398073	49430904	21	3	419277	0.25238	0.40037	MUT
ENSG00000089685	17	76210267	76221717	5	2	419277	0.25233	0.40039	BIRC5
ENSG00000268310	17	76210462	76220740	5	2	419277	0.25233	0.40039	AC087645.1
ENSG00000113328	5	162864575	162873157	3	1	419277	0.25224	0.40043	CCNG1
ENSG00000268800	5	162866447	162873821	3	1	419277	0.25224	0.40043	AC112205.1
ENSG00000086475	10	13359424	13390297	3	2	419277	0.25196	0.40054	SEPHS1
ENSG00000165272	9	33441152	33447609	1	1	419277	0.25191	0.40056	AQP3
ENSG00000162757	1	209955661	209957904	1	1	419277	0.25141	0.40075	C1orf74
ENSG00000059588	1	234527059	234614849	35	9	419277	0.25132	0.40078	TARBP1
ENSG00000145191	3	183852826	184402546	207	57	419277	0.25107	0.40088	EIF2B5
ENSG00000184611	2	163227917	163695240	148	10	419277	0.25096	0.40092	KCNH7
ENSG00000132357	5	40841286	40860275	11	2	419277	0.25096	0.40092	CARD6
ENSG00000130545	19	6463788	6467232	4	1	419277	0.25071	0.40102	CRB3
ENSG00000158816	1	20617412	20681387	18	5	419277	0.25063	0.40105	VWA5B1
ENSG00000105983	7	156461646	156685924	93	10	419277	0.25052	0.40109	LMBR1
ENSG00000118518	6	127587755	127609712	6	2	419277	0.24976	0.40139	RNF146
ENSG00000148082	9	91628060	91793682	60	12	419277	0.24961	0.40144	SHC3
ENSG00000269067	19	23158270	23185978	46	2	419277	0.24956	0.40146	ZNF728
ENSG00000059573	10	97365696	97416463	45	4	419277	0.24948	0.40149	ALDH18A1
ENSG00000163705	3	10123001	10149915	4	1	419277	0.24915	0.40162	FANCD2OS
ENSG00000104529	8	144661867	144681711	3	1	419277	0.24892	0.40171	EEF1D
ENSG00000213918	16	3661729	3730144	11	4	419277	0.24878	0.40177	DNASE1
ENSG00000166926	11	60102304	60164069	5	3	419277	0.24864	0.40182	MS4A6E
ENSG00000121067	17	47676246	47755596	21	7	419277	0.24841	0.40191	SPOP
ENSG00000029559	4	88720733	88733074	4	1	419277	0.24822	0.40198	IBSP
ENSG00000135763	1	229761981	229795946	4	1	419277	0.24812	0.40202	URB2
ENSG00000114771	3	151531825	151546276	1	1	419277	0.24803	0.40205	AADAC
ENSG00000144834	3	111717511	111732734	8	3	419277	0.24798	0.40208	TAGLN3
ENSG00000269920	10	97733786	97792432	8	3	419277	0.24792	0.4021	RP11-690P14.4
ENSG00000188649	10	97733786	97792441	8	3	419277	0.24792	0.4021	CC2D2B
ENSG00000101230	20	13202418	13281298	51	9	419277	0.2479	0.40211	ISM1
ENSG00000171621	1	9352939	9429591	49	11	419277	0.24785	0.40212	SPSB1
ENSG00000188994	6	87862551	87973914	53	3	419277	0.24774	0.40217	ZNF292
ENSG00000156650	10	76585340	76792380	25	5	419277	0.24749	0.40226	KAT6B
ENSG00000164142	4	152330368	152584784	21	8	419277	0.24725	0.40236	FAM160A1
ENSG00000185988	19	1524073	1535455	4	1	419277	0.24701	0.40245	PLK5
ENSG00000066557	1	70610488	70671303	7	3	419277	0.24686	0.40251	LRRC40
ENSG00000100994	20	25228705	25278650	6	2	419277	0.2468	0.40253	PYGB
ENSG00000261210	16	19297061	19333467	1	1	419277	0.24662	0.4026	CLEC19A
ENSG00000196655	11	118889142	118896164	3	1	419277	0.24654	0.40263	TRAPPC4
ENSG00000163235	2	70674412	70781325	57	6	419277	0.24651	0.40264	TGFA
ENSG00000021852	1	57394883	57431813	9	2	419277	0.24644	0.40267	C8B
ENSG00000183560	11	94038759	94040887	3	1	419277	0.24602	0.40283	FOLR4
ENSG00000125735	19	6663148	6670599	3	1	419277	0.24576	0.40293	TNFSF14
ENSG00000091164	18	54264439	54318831	22	2	419277	0.24495	0.40325	TXNL1
ENSG00000060339	10	70480769	70552134	26	1	419277	0.24457	0.40339	CCAR1
ENSG00000272790	11	112041253	112071394	2	1	419277	0.24415	0.40356	AP002884.3
ENSG00000166900	11	59480929	59573354	16	4	419277	0.24394	0.40364	STX3
ENSG00000137767	15	45923346	45983492	55	7	419277	0.24389	0.40366	SQRDL
ENSG00000167889	17	74864538	74946475	66	17	419277	0.24383	0.40368	MGAT5B
ENSG00000175215	12	58213710	58240522	4	2	419277	0.24356	0.40379	CTDSP2
ENSG00000183963	22	31460091	31500743	34	5	419277	0.24345	0.40383	SMTN
ENSG00000083099	6	90277863	90348472	14	4	419277	0.2433	0.40389	LYRM2
ENSG00000054793	20	50213053	50385173	124	18	419277	0.24322	0.40392	ATP9A
ENSG00000142082	11	215458	236931	10	1	419277	0.24316	0.40394	SIRT3
ENSG00000074319	11	18489883	18548779	36	5	419277	0.24311	0.40396	TSG101
ENSG00000112769	6	112429963	112576141	79	6	419277	0.24284	0.40406	LAMA4
ENSG00000112787	12	133066137	133161774	72	6	419277	0.24277	0.40409	FBRSL1
ENSG00000054179	9	139942550	139948497	2	1	419277	0.24269	0.40412	ENTPD2
ENSG00000134253	1	117653682	117665209	6	1	419277	0.24249	0.4042	TRIM45
ENSG00000144057	2	107418056	107503564	17	6	419277	0.24181	0.40446	ST6GAL2
ENSG00000105755	19	44010871	44031396	5	1	419277	0.24162	0.40454	ETHE1
ENSG00000158270	18	319361	500722	159	30	419277	0.24148	0.40459	COLEC12
ENSG00000133313	18	72163051	72188366	20	3	419277	0.24099	0.40478	CNDP2
ENSG00000253309	13	51909909	51938871	11	4	419277	0.24093	0.40481	SERPINE3
ENSG00000106689	9	126763949	126795580	10	3	419277	0.24078	0.40486	LHX2
ENSG00000266733	17	28884130	28890511	1	1	419277	0.24071	0.40489	TBC1D29
ENSG00000004776	19	36245469	36248980	1	1	419277	0.24066	0.40491	HSPB6
ENSG00000173077	9	117904097	118164923	162	24	419277	0.24049	0.40497	2020-12-01
ENSG00000113430	5	1877541	1887350	4	2	419277	0.23994	0.40519	IRX4
ENSG00000198843	3	150320662	150348222	1	1	419277	0.23992	0.4052	SELT
ENSG00000130812	19	10203014	10213472	5	2	419277	0.23987	0.40521	ANGPTL6
ENSG00000174600	12	108681821	108733118	15	5	419277	0.23986	0.40522	CMKLR1
ENSG00000116701	1	183524698	183560011	3	2	419277	0.23959	0.40532	NCF2
ENSG00000130173	19	11348178	11352619	1	1	419277	0.23937	0.40541	C19orf80
ENSG00000142230	19	47616531	47713886	14	4	419277	0.23904	0.40554	SAE1
ENSG00000127054	1	1246965	1260071	5	1	419277	0.23874	0.40565	CPSF3L
ENSG00000170775	7	124386051	124405681	23	4	419277	0.23793	0.40597	GPR37
ENSG00000104047	15	49913177	49937333	2	1	419277	0.23783	0.40601	DTWD1
ENSG00000136636	1	215740735	215795149	3	1	419277	0.2378	0.40602	KCTD3
ENSG00000142515	19	51358171	51364020	1	1	419277	0.2377	0.40606	KLK3
ENSG00000131050	20	31749574	31769218	4	1	419277	0.23765	0.40607	BPIFA2
ENSG00000121879	3	178865902	178957881	36	4	419277	0.23723	0.40624	PIK3CA
ENSG00000141576	17	74138534	74236454	23	7	419277	0.23666	0.40646	RNF157
ENSG00000168234	18	21572737	21715574	42	7	419277	0.23641	0.40656	TTC39C
ENSG00000120549	10	23983675	24836772	318	53	419277	0.23623	0.40663	KIAA1217
ENSG00000161055	5	180017103	180018540	1	1	419277	0.23613	0.40667	SCGB3A1
ENSG00000010219	12	4671370	4723325	28	3	419277	0.23587	0.40677	DYRK4
ENSG00000108309	17	42385781	42396039	7	2	419277	0.23578	0.4068	RUNDC3A
ENSG00000167674	19	4472284	4502223	14	2	419277	0.23567	0.40684	HDGFRP2
ENSG00000163159	1	151142463	151167797	1	1	419277	0.23564	0.40686	VPS72
ENSG00000171700	20	62704534	62711323	1	1	419277	0.23551	0.40691	RGS19
ENSG00000021300	11	73357223	73373864	3	2	419277	0.23538	0.40696	PLEKHB1
ENSG00000130433	19	54495542	54515923	4	1	419277	0.23536	0.40696	CACNG6
ENSG00000188694	21	31653629	31655276	3	1	419277	0.23532	0.40698	KRTAP24-1
ENSG00000113578	5	141971743	142077617	49	5	419277	0.235	0.40711	FGF1
ENSG00000205126	11	44069531	44081527	2	1	419277	0.2349	0.40715	ACCSL
ENSG00000063244	19	56165512	56186081	21	3	419277	0.23489	0.40715	U2AF2
ENSG00000215549	13	26442061	26455095	3	1	419277	0.23482	0.40718	AL138815.1
ENSG00000167359	11	5461800	5462744	2	1	419277	0.23476	0.4072	OR51I1
ENSG00000174007	3	196433148	196439164	8	1	419277	0.23468	0.40723	CEP19
ENSG00000133119	13	34392186	34540695	13	6	419277	0.23461	0.40725	RFC3
ENSG00000063169	19	48111453	48206533	27	5	419277	0.23454	0.40728	GLTSCR1
ENSG00000150625	4	176554085	176923815	150	21	419277	0.23435	0.40736	GPM6A
ENSG00000179058	9	132374504	132383055	1	1	419277	0.23412	0.40745	C9orf50
ENSG00000163918	3	186507669	186524847	2	1	419277	0.23386	0.40755	RFC4
ENSG00000256053	14	104029299	104073860	12	4	419277	0.23375	0.40759	APOPT1
ENSG00000204850	19	46997765	46999755	1	1	419277	0.23368	0.40762	AC011484.1
ENSG00000214063	11	842808	867116	2	1	419277	0.2333	0.40777	TSPAN4
ENSG00000143376	1	151584541	151671567	3	2	419277	0.23313	0.40783	SNX27
ENSG00000107960	10	105642300	105677963	6	2	419277	0.23299	0.40789	OBFC1
ENSG00000137992	1	100652475	100715390	37	1	419277	0.23289	0.40792	DBT
ENSG00000188739	1	235294498	235324772	33	4	419277	0.23281	0.40796	RBM34
ENSG00000164270	5	147830595	148056798	69	13	419277	0.23254	0.40806	HTR4
ENSG00000105352	19	42125344	42133442	8	3	419277	0.2323	0.40815	CEACAM4
ENSG00000137338	6	28249314	28270326	16	4	419277	0.23221	0.40819	PGBD1
ENSG00000099860	19	2476120	2478257	2	1	419277	0.23202	0.40826	GADD45B
ENSG00000168675	18	13217497	13652754	192	33	419277	0.23184	0.40833	LDLRAD4
ENSG00000153012	4	25000469	25032501	62	9	419277	0.23163	0.40841	LGI2
ENSG00000139190	12	6571403	6580153	17	2	419277	0.23146	0.40848	VAMP1
ENSG00000178741	15	75212132	75230509	5	2	419277	0.23137	0.40851	COX5A
ENSG00000198794	15	75249560	75313837	44	7	419277	0.23133	0.40853	SCAMP5
ENSG00000143194	1	166958346	166991451	16	2	419277	0.23116	0.4086	MAEL
ENSG00000124490	6	49660073	49681274	15	3	419277	0.23109	0.40862	CRISP2
ENSG00000170537	16	18995256	19075264	2	1	419277	0.23088	0.4087	TMC7
ENSG00000171557	4	155525286	155534119	2	1	419277	0.22992	0.40908	FGG
ENSG00000120210	9	5131979	5185668	5	3	419277	0.22947	0.40925	INSL6
ENSG00000140093	14	94749650	94759608	5	2	419277	0.22937	0.40929	SERPINA10
ENSG00000240583	7	30893010	30965131	21	4	419277	0.22927	0.40933	AQP1
ENSG00000234545	7	92190107	92219708	6	1	419277	0.22906	0.40941	FAM133B
ENSG00000154080	18	24495595	24765281	147	13	419277	0.22887	0.40949	CHST9
ENSG00000105643	19	18111941	18124911	3	1	419277	0.2288	0.40951	ARRDC2
ENSG00000119125	9	74729511	74872109	81	7	419277	0.22873	0.40954	GDA
ENSG00000141371	17	58469790	58508782	33	1	419277	0.22814	0.40977	C17orf64
ENSG00000138744	4	76831809	76862204	23	2	419277	0.2281	0.40978	NAAA
ENSG00000103353	16	23568392	23585710	18	2	419277	0.22782	0.40989	UBFD1
ENSG00000142453	19	10982189	11033453	29	3	419277	0.2276	0.40998	CARM1
ENSG00000183496	15	82334119	82338482	1	1	419277	0.2273	0.4101	MEX3B
ENSG00000117245	1	20990507	21044510	34	9	419277	0.22719	0.41014	KIF17
ENSG00000127993	7	92158087	92167319	9	3	419277	0.22707	0.41018	RBM48
ENSG00000250741	2	18736811	18770830	9	5	419277	0.22702	0.4102	NT5C1B-RDH14
ENSG00000185013	2	18737050	18770838	9	5	419277	0.22702	0.4102	NT5C1B
ENSG00000196684	19	16244838	16269386	7	2	419277	0.22701	0.41021	HSH2D
ENSG00000114529	3	111805182	111849851	5	2	419277	0.22698	0.41022	C3orf52
ENSG00000214078	20	34213953	34252878	24	4	419277	0.22697	0.41022	CPNE1
ENSG00000131697	1	5922871	6052533	169	6	419277	0.22641	0.41044	NPHP4
ENSG00000106701	9	108210077	108314714	8	1	419277	0.22641	0.41044	FSD1L
ENSG00000176531	19	43979106	44009087	20	3	419277	0.22613	0.41055	PHLDB3
ENSG00000114013	3	121774213	121839983	16	5	419277	0.22607	0.41057	CD86
ENSG00000130724	19	59062933	59066491	1	1	419277	0.22593	0.41063	CHMP2A
ENSG00000167565	19	40946751	40950612	2	1	419277	0.22586	0.41066	SERTAD3
ENSG00000106799	9	101866320	101916474	21	3	419277	0.22527	0.41089	TGFBR1
ENSG00000204007	9	138515502	138531386	5	2	419277	0.22518	0.41092	GLT6D1
ENSG00000051825	12	123636867	123728561	1	1	419277	0.22477	0.41108	MPHOSPH9
ENSG00000130921	12	123717463	123742506	1	1	419277	0.22477	0.41108	C12orf65
ENSG00000198855	12	108908962	108919614	5	1	419277	0.22435	0.41124	FICD
ENSG00000204291	9	101705461	101833069	59	7	419277	0.22431	0.41126	COL15A1
ENSG00000203326	19	53868946	53895470	5	2	419277	0.22386	0.41143	ZNF525
ENSG00000227184	8	144939497	144952632	2	1	419277	0.22372	0.41149	EPPK1
ENSG00000144118	2	120997640	121052289	5	1	419277	0.22368	0.4115	RALB
ENSG00000264668	8	144329280	144358573	4	1	419277	0.22345	0.41159	ZFP41
ENSG00000121390	13	20248896	20357142	70	4	419277	0.22282	0.41184	PSPC1
ENSG00000010278	12	6308881	6347425	8	2	419277	0.22253	0.41195	CD9
ENSG00000141026	17	17380300	17396540	1	1	419277	0.22238	0.41201	MED9
ENSG00000139304	12	80799774	81072802	121	17	419277	0.22229	0.41204	PTPRQ
ENSG00000196208	2	11674242	11782914	37	6	419277	0.22209	0.41212	GREB1
ENSG00000155827	9	104296133	104325622	13	2	419277	0.22185	0.41221	RNF20
ENSG00000116688	1	12040238	12073571	5	1	419277	0.22184	0.41222	MFN2
ENSG00000253598	8	82605842	82608409	2	1	419277	0.22173	0.41226	SLC10A5
ENSG00000131864	19	57630506	57643294	2	1	419277	0.22175	0.41226	USP29
ENSG00000137819	15	69591286	69700119	5	2	419277	0.2215	0.41235	PAQR5
ENSG00000204464	1	15490840	15497813	1	1	419277	0.2212	0.41247	C1orf195
ENSG00000088367	20	34679426	34820721	42	3	419277	0.22118	0.41248	EPB41L1
ENSG00000112941	5	6714718	6757161	8	3	419277	0.22089	0.41259	PAPD7
ENSG00000183251	11	5322244	5323226	1	1	419277	0.2206	0.4127	OR51B4
ENSG00000124493	6	33989628	34123399	41	10	419277	0.22054	0.41273	GRM4
ENSG00000147655	8	108911544	109095913	49	8	419277	0.2204	0.41278	RSPO2
ENSG00000063438	5	304291	438406	58	6	419277	0.21978	0.41302	AHRR
ENSG00000086062	9	33104080	33167354	15	2	419277	0.21977	0.41302	B4GALT1
ENSG00000144908	3	125822412	125916837	36	6	419277	0.21976	0.41303	ALDH1L1
ENSG00000179165	6	36358328	36410666	32	5	419277	0.21976	0.41303	PXT1
ENSG00000185880	15	45021186	45060027	25	2	419277	0.2196	0.41309	TRIM69
ENSG00000068489	17	57232860	57282066	5	2	419277	0.21933	0.4132	PRR11
ENSG00000137707	11	111338251	111383079	10	3	419277	0.21905	0.4133	BTG4
ENSG00000204347	17	72352555	72358085	2	1	419277	0.21866	0.41346	BTBD17
ENSG00000121552	3	122044091	122060819	9	1	419277	0.21815	0.41366	CSTA
ENSG00000106304	7	123565286	123611468	2	1	419277	0.21808	0.41368	SPAM1
ENSG00000239306	11	66384053	66394818	1	1	419277	0.21794	0.41374	RBM14
ENSG00000166592	16	66955582	66959547	1	1	419277	0.21793	0.41374	RRAD
ENSG00000139146	12	31433518	31479992	4	2	419277	0.21788	0.41376	FAM60A
ENSG00000083544	13	60970591	61148012	48	4	419277	0.21741	0.41394	TDRD3
ENSG00000129515	14	35030300	35099389	40	6	419277	0.21715	0.41405	SNX6
ENSG00000005073	7	27221129	27224842	1	1	419277	0.21713	0.41406	HOXA11
ENSG00000187546	7	15239943	15601640	87	22	419277	0.21693	0.41413	AGMO
ENSG00000130294	2	241653181	241759725	47	13	419277	0.21678	0.41419	KIF1A
ENSG00000214814	8	124864227	125132302	141	9	419277	0.21653	0.41429	FER1L6
ENSG00000188895	17	38278551	38293042	4	2	419277	0.21644	0.41432	MSL1
ENSG00000120992	8	54958938	55014577	6	2	419277	0.21637	0.41435	LYPLA1
ENSG00000186795	10	118957000	118969810	1	1	419277	0.21587	0.41454	KCNK18
ENSG00000100347	22	44351301	44406411	13	5	419277	0.21572	0.4146	SAMM50
ENSG00000187720	15	71389291	72075722	312	54	419277	0.21566	0.41463	THSD4
ENSG00000060138	12	10851683	10875911	10	2	419277	0.21559	0.41465	YBX3
ENSG00000101542	18	59000815	59223006	60	26	419277	0.21521	0.4148	CDH20
ENSG00000124279	5	7859272	7869150	12	3	419277	0.21484	0.41495	FASTKD3
ENSG00000144136	2	113403434	113421404	5	2	419277	0.2148	0.41496	SLC20A1
ENSG00000076067	12	56915713	56984745	14	5	419277	0.21481	0.41496	RBMS2
ENSG00000111344	12	113536624	113574044	13	3	419277	0.2147	0.415	RASAL1
ENSG00000142279	19	34971874	34997258	5	2	419277	0.21449	0.41508	WTIP
ENSG00000219073	1	22303514	22325135	43	5	419277	0.21395	0.41529	CELA3B
ENSG00000183032	14	37147636	37642071	356	34	419277	0.21371	0.41539	SLC25A21
ENSG00000259471	15	66874528	66978132	31	12	419277	0.21368	0.4154	RP11-321F6.1
ENSG00000171722	1	162342993	162346660	2	1	419277	0.21344	0.41549	C1orf111
ENSG00000141905	19	3359561	3469215	11	3	419277	0.21339	0.41551	NFIC
ENSG00000214306	11	107643129	107647344	1	1	419277	0.21323	0.41557	AP001024.2
ENSG00000214415	7	80087987	80141336	15	6	419277	0.21301	0.41566	GNAT3
ENSG00000015592	8	27092840	27115937	12	2	419277	0.21248	0.41586	STMN4
ENSG00000091073	7	76090993	76135312	8	2	419277	0.21228	0.41594	DTX2
ENSG00000100196	22	38864067	38879452	9	3	419277	0.21226	0.41595	KDELR3
ENSG00000133466	22	37576207	37595425	14	1	419277	0.212	0.41605	C1QTNF6
ENSG00000167333	11	4619902	4629489	3	1	419277	0.21197	0.41607	TRIM68
ENSG00000020181	8	37641709	37702414	14	3	419277	0.2119	0.41609	GPR124
ENSG00000099260	1	100111499	100160097	31	4	419277	0.21135	0.41631	PALMD
ENSG00000152760	1	67218142	67244470	4	2	419277	0.21131	0.41632	TCTEX1D1
ENSG00000144369	2	187558698	187630685	10	4	419277	0.21101	0.41644	FAM171B
ENSG00000105996	7	27139721	27142430	2	1	419277	0.21098	0.41645	HOXA2
ENSG00000081386	9	99518147	99540411	1	1	419277	0.21093	0.41647	ZNF510
ENSG00000104154	15	45771809	45815005	1	1	419277	0.21067	0.41657	SLC30A4
ENSG00000071564	19	1609291	1652604	10	1	419277	0.2105	0.41664	TCF3
ENSG00000111961	6	148593440	148873186	131	38	419277	0.21029	0.41672	SASH1
ENSG00000168135	22	38822332	38851205	1	1	419277	0.2103	0.41672	KCNJ4
ENSG00000170113	15	23043277	23100005	3	2	419277	0.2102	0.41676	NIPA1
ENSG00000248905	15	33057747	33486897	272	43	419277	0.21008	0.4168	FMN1
ENSG00000142207	21	33683329	33765335	3	1	419277	0.20951	0.41703	URB1
ENSG00000112761	6	112375275	112392171	12	1	419277	0.20933	0.4171	WISP3
ENSG00000169688	16	56685811	56687116	3	1	419277	0.20874	0.41733	MT1B
ENSG00000100029	22	30972612	31003070	4	2	419277	0.2087	0.41734	PES1
ENSG00000145526	5	19473060	20575982	172	24	419277	0.20861	0.41738	CDH18
ENSG00000198933	17	45771447	45789416	9	1	419277	0.20858	0.41739	TBKBP1
ENSG00000214367	4	2229191	2243891	11	1	419277	0.20854	0.41741	HAUS3
ENSG00000157240	7	90893783	90898123	2	1	419277	0.2085	0.41742	FZD1
ENSG00000163519	3	108541545	108573852	9	3	419277	0.2083	0.4175	TRAT1
ENSG00000189134	6	28227098	28228736	1	1	419277	0.20785	0.41767	NKAPL
ENSG00000121440	3	73431584	73674091	122	20	419277	0.20783	0.41768	PDZRN3
ENSG00000160584	11	116714118	116969153	357	16	419277	0.20714	0.41795	SIK3
ENSG00000132434	7	55433141	55501435	3	1	419277	0.20688	0.41805	LANCL2
ENSG00000164451	6	116850174	116880031	6	2	419277	0.20679	0.41809	FAM26D
ENSG00000196458	12	133498019	133532892	1	1	419277	0.20669	0.41813	ZNF605
ENSG00000145247	4	48887036	48908954	8	1	419277	0.20665	0.41814	OCIAD2
ENSG00000197860	5	64961755	65018862	2	1	419277	0.20654	0.41819	SGTB
ENSG00000189043	7	10971578	10979883	1	1	419277	0.20634	0.41826	NDUFA4
ENSG00000144407	2	209224438	209719227	222	34	419277	0.2059	0.41843	PTH2R
ENSG00000169826	10	43633934	43680756	14	2	419277	0.20558	0.41856	CSGALNACT2
ENSG00000143162	1	167498914	167523004	10	3	419277	0.20526	0.41868	CREG1
ENSG00000084112	12	109176466	109251366	12	3	419277	0.20515	0.41873	SSH1
ENSG00000214397	15	100255908	100258029	1	1	419277	0.20511	0.41874	DKFZP779J2370
ENSG00000212722	17	39261584	39262740	4	1	419277	0.20511	0.41874	KRTAP4-9
ENSG00000108264	17	35766965	35839835	28	1	419277	0.20509	0.41875	TADA2A
ENSG00000138115	10	96796530	96829254	25	3	419277	0.20496	0.4188	CYP2C8
ENSG00000077782	8	38268656	38326352	5	3	419277	0.20495	0.41881	FGFR1
ENSG00000136643	1	213224589	213448116	9	4	419277	0.20487	0.41884	RPS6KC1
ENSG00000115970	2	43393800	43823185	231	6	419277	0.20485	0.41885	THADA
ENSG00000173728	1	244515937	244552965	44	3	419277	0.20482	0.41886	C1orf100
ENSG00000141456	17	4574679	4607632	29	3	419277	0.20451	0.41898	PELP1
ENSG00000101752	18	19284918	19450918	24	2	419277	0.20424	0.41908	MIB1
ENSG00000181135	8	144766622	144796068	18	1	419277	0.20412	0.41913	ZNF707
ENSG00000136100	13	52986737	53024763	2	1	419277	0.204	0.41918	VPS36
ENSG00000171467	6	43274872	43337216	2	1	419277	0.20326	0.41947	ZNF318
ENSG00000249992	3	45265958	45267770	2	1	419277	0.20306	0.41955	TMEM158
ENSG00000132840	5	78365540	78385289	1	1	419277	0.2028	0.41965	BHMT2
ENSG00000141580	17	80572438	80606429	15	5	419277	0.20268	0.41969	WDR45B
ENSG00000215193	22	18560689	18613905	21	4	419277	0.2027	0.41969	PEX26
ENSG00000137090	9	841690	969090	70	12	419277	0.20252	0.41976	DMRT1
ENSG00000100557	14	57936019	57960585	3	1	419277	0.2025	0.41976	C14orf105
ENSG00000117479	1	169433147	169455241	5	2	419277	0.20247	0.41978	SLC19A2
ENSG00000185053	8	13947373	15095848	9	3	419277	0.20235	0.41982	SGCZ
ENSG00000149269	11	77032752	77185680	88	8	419277	0.20205	0.41994	PAK1
ENSG00000163866	1	35178338	35325417	89	14	419277	0.20172	0.42007	SMIM12
ENSG00000136634	1	206940947	206945839	1	1	419277	0.20169	0.42008	IL10
ENSG00000135404	12	56119107	56123491	2	1	419277	0.20166	0.42009	CD63
ENSG00000115607	2	103035149	103069025	33	3	419277	0.20163	0.4201	IL18RAP
ENSG00000146802	7	112402437	112430647	15	2	419277	0.20101	0.42035	TMEM168
ENSG00000147536	8	41386725	41402565	2	1	419277	0.20097	0.42036	GINS4
ENSG00000106948	9	117096436	117156685	13	6	419277	0.20096	0.42036	AKNA
ENSG00000184719	10	90033621	90344287	118	10	419277	0.20072	0.42046	RNLS
ENSG00000080815	14	73603126	73690399	4	2	419277	0.20057	0.42052	PSEN1
ENSG00000187908	10	124320181	124403252	158	3	419277	0.20053	0.42053	DMBT1
ENSG00000167880	17	74000583	74023533	9	3	419277	0.2004	0.42059	EVPL
ENSG00000196169	17	72322349	72351959	5	2	419277	0.19984	0.4208	KIF19
ENSG00000153292	6	46965440	47010099	9	5	419277	0.19976	0.42083	GPR110
ENSG00000257315	1	203765437	203769686	2	1	419277	0.19975	0.42084	ZBED6
ENSG00000139921	14	51706880	51722759	14	4	419277	0.19971	0.42085	TMX1
ENSG00000111335	12	113416200	113449528	4	1	419277	0.19922	0.42104	OAS2
ENSG00000077152	1	202300785	202311108	1	1	419277	0.19893	0.42116	UBE2T
ENSG00000108813	17	48046334	48052321	1	1	419277	0.19861	0.42128	DLX4
ENSG00000188056	6	41196062	41206620	8	1	419277	0.19856	0.4213	TREML4
ENSG00000167775	19	8367011	8373240	12	1	419277	0.19849	0.42133	CD320
ENSG00000117597	1	210001352	210030910	8	2	419277	0.19841	0.42136	DIEXF
ENSG00000197887	11	57970674	57971653	1	1	419277	0.19784	0.42159	OR1S2
ENSG00000168010	11	72525353	72554719	4	1	419277	0.19776	0.42161	ATG16L2
ENSG00000154485	10	127455022	127464390	1	1	419277	0.19758	0.42169	MMP21
ENSG00000183562	11	3011093	3012563	1	1	419277	0.19739	0.42176	AC131971.1
ENSG00000198431	12	104609557	104744061	15	7	419277	0.1972	0.42184	TXNRD1
ENSG00000172869	5	118373467	118584833	25	12	419277	0.19714	0.42186	DMXL1
ENSG00000020633	1	25226002	25291612	23	4	419277	0.1971	0.42187	RUNX3
ENSG00000074755	17	3907739	4046314	38	4	419277	0.19695	0.42193	ZZEF1
ENSG00000163377	3	68780917	68981761	88	10	419277	0.19688	0.42196	FAM19A4
ENSG00000205464	5	81575281	81682796	14	3	419277	0.19637	0.42216	ATP6AP1L
ENSG00000157570	11	44748015	44953972	86	14	419277	0.19606	0.42228	TSPAN18
ENSG00000165204	9	125562370	125563395	1	1	419277	0.19581	0.42238	OR1K1
ENSG00000118939	13	76123619	76180085	22	2	419277	0.19567	0.42243	UCHL3
ENSG00000133703	12	25357723	25403870	9	4	419277	0.19542	0.42253	KRAS
ENSG00000144362	2	170550975	170558218	1	1	419277	0.19538	0.42255	PHOSPHO2
ENSG00000156804	8	124510129	124553446	19	6	419277	0.19533	0.42257	FBXO32
ENSG00000147437	8	25276776	25282170	1	1	419277	0.19514	0.42264	GNRH1
ENSG00000120327	5	140602931	140605858	1	1	419277	0.1948	0.42278	PCDHB14
ENSG00000182704	11	76493295	76509198	2	1	419277	0.19462	0.42285	TSKU
ENSG00000198736	16	1988211	1993327	1	1	419277	0.19436	0.42295	MSRB1
ENSG00000254995	20	57226490	57290466	13	3	419277	0.19376	0.42318	STX16-NPEPL1
ENSG00000105193	19	39923847	39926588	1	1	419277	0.19353	0.42327	RPS16
ENSG00000186335	5	150694539	150727151	9	4	419277	0.19319	0.42341	SLC36A2
ENSG00000115042	2	96068469	96082364	1	1	419277	0.19279	0.42356	FAHD2A
ENSG00000174482	9	27948076	28670283	347	55	419277	0.19252	0.42367	LINGO2
ENSG00000124467	19	43256838	43359843	12	2	419277	0.19252	0.42367	PSG8
ENSG00000160993	7	102096685	102105323	2	1	419277	0.19247	0.42369	ALKBH4
ENSG00000120328	5	140588269	140591696	1	1	419277	0.19241	0.42371	PCDHB12
ENSG00000112530	6	163148164	163736524	174	31	419277	0.19239	0.42372	PACRG
ENSG00000013523	14	77253588	77292589	28	7	419277	0.19212	0.42383	ANGEL1
ENSG00000130695	1	26560691	26605299	4	2	419277	0.19204	0.42385	CEP85
ENSG00000127423	1	26158414	26185903	13	2	419277	0.19188	0.42392	AUNIP
ENSG00000119698	14	94612465	94746072	12	5	419277	0.19164	0.42401	PPP4R4
ENSG00000222011	7	102389418	102449672	3	1	419277	0.19068	0.42439	FAM185A
ENSG00000268163	19	57949338	57988904	33	3	419277	0.19059	0.42442	AC004076.9
ENSG00000203859	1	119957554	119965658	11	1	419277	0.19049	0.42446	HSD3B2
ENSG00000178234	7	151722759	151819425	1	1	419277	0.1904	0.4245	GALNT11
ENSG00000075275	22	46756731	46933067	83	24	419277	0.18979	0.42474	CELSR1
ENSG00000120054	10	101801950	101841634	15	1	419277	0.18976	0.42475	CPN1
ENSG00000070950	3	8817088	9005457	266	18	419277	0.18931	0.42492	RAD18
ENSG00000079335	1	100810584	100985833	54	3	419277	0.18902	0.42504	CDC14A
ENSG00000153157	6	10748027	10979553	42	14	419277	0.18898	0.42506	SYCP2L
ENSG00000267909	14	70038216	70040339	1	1	419277	0.1889	0.42509	CCDC177
ENSG00000108395	17	57059999	57184282	2	1	419277	0.18871	0.42516	TRIM37
ENSG00000152818	6	144606837	145174170	162	29	419277	0.18857	0.42521	UTRN
ENSG00000108306	17	37415384	37558776	3	1	419277	0.18842	0.42527	FBXL20
ENSG00000145965	6	3982909	3984372	2	1	419277	0.18841	0.42528	C6ORF50
ENSG00000168916	5	123972608	124084500	30	8	419277	0.18793	0.42546	ZNF608
ENSG00000104643	8	11141925	11185646	11	3	419277	0.18758	0.4256	MTMR9
ENSG00000077549	1	19665267	19812066	87	8	419277	0.18742	0.42567	CAPZB
ENSG00000241690	20	2795614	2798712	2	1	419277	0.18715	0.42577	TMEM239
ENSG00000198326	20	2795614	2800930	2	1	419277	0.18715	0.42577	TMEM239
ENSG00000111275	12	112204691	112247782	2	1	419277	0.18684	0.42589	ALDH2
ENSG00000149516	11	59824060	59838601	3	1	419277	0.18638	0.42608	MS4A3
ENSG00000239388	3	57302375	57326710	3	1	419277	0.18617	0.42616	ASB14
ENSG00000069493	12	9817565	9848413	38	6	419277	0.1861	0.42618	CLEC2D
ENSG00000175906	17	41476327	41478505	1	1	419277	0.18586	0.42628	ARL4D
ENSG00000126524	7	66452664	66460588	2	1	419277	0.18582	0.42629	SBDS
ENSG00000177030	11	644233	706715	34	4	419277	0.18567	0.42635	DEAF1
ENSG00000101109	20	43595115	43708600	9	4	419277	0.18564	0.42636	STK4
ENSG00000105568	19	52693292	52730687	18	3	419277	0.18557	0.42639	PPP2R1A
ENSG00000117620	1	100435345	100492535	13	2	419277	0.18552	0.42641	SLC35A3
ENSG00000116574	1	228870824	228882416	3	1	419277	0.18537	0.42647	RHOU
ENSG00000214113	6	5102827	5261172	19	7	419277	0.18507	0.42659	LYRM4
ENSG00000142065	19	36827162	36870101	1	1	419277	0.18471	0.42673	ZFP14
ENSG00000148053	9	87283466	87638505	37	14	419277	0.18414	0.42695	NTRK2
ENSG00000162267	3	52828784	52843025	3	2	419277	0.18379	0.42709	ITIH3
ENSG00000153531	13	114076260	114107839	12	5	419277	0.1837	0.42712	ADPRHL1
ENSG00000166152	16	49407734	49433342	21	2	419277	0.18365	0.42714	C16orf78
ENSG00000144852	3	119499331	119537332	17	6	419277	0.18363	0.42715	NR1I2
ENSG00000183833	3	119421869	119485949	4	2	419277	0.18346	0.42722	MAATS1
ENSG00000167088	18	19192228	19210417	6	1	419277	0.18335	0.42726	SNRPD1
ENSG00000150764	11	111797868	111893308	3	1	419277	0.1833	0.42728	DIXDC1
ENSG00000256188	12	11285557	11287243	1	1	419277	0.18329	0.42729	TAS2R30
ENSG00000103375	16	25227052	25240261	12	1	419277	0.18302	0.42739	AQP8
ENSG00000103047	16	68877507	69119083	102	9	419277	0.18268	0.42752	TANGO6
ENSG00000133392	16	15797029	15950890	86	18	419277	0.18232	0.42767	MYH11
ENSG00000100284	22	35695268	35743985	22	6	419277	0.18226	0.42769	TOM1
ENSG00000171236	19	4536421	4540486	1	1	419277	0.18206	0.42777	LRG1
ENSG00000132382	17	4442192	4458926	2	1	419277	0.1818	0.42787	MYBBP1A
ENSG00000196335	7	23749786	23872132	45	7	419277	0.18126	0.42808	STK31
ENSG00000042781	1	215796236	216596738	291	53	419277	0.18055	0.42836	USH2A
ENSG00000141668	18	70203915	70305756	35	5	419277	0.18034	0.42844	CBLN2
ENSG00000183273	12	119772517	119978852	64	11	419277	0.18028	0.42847	CCDC60
ENSG00000120802	12	98909290	98944157	14	4	419277	0.18015	0.42852	TMPO
ENSG00000114124	3	141496990	141537332	22	5	419277	0.1794	0.42881	GRK7
ENSG00000135374	11	34500340	34535352	4	2	419277	0.17937	0.42882	ELF5
ENSG00000132950	13	20397622	20437776	32	3	419277	0.17938	0.42882	ZMYM5
ENSG00000039600	5	157052687	157098488	26	4	419277	0.17927	0.42886	SOX30
ENSG00000173917	17	46618256	46623441	3	1	419277	0.17925	0.42887	HOXB2
ENSG00000203668	1	241792155	241799232	6	2	419277	0.17916	0.42891	CHML
ENSG00000179833	2	64858755	64978139	30	5	419277	0.17914	0.42891	SERTAD2
ENSG00000214265	15	25200181	25245423	5	3	419277	0.1786	0.42912	SNURF
ENSG00000162441	1	9982173	10003465	5	1	419277	0.17857	0.42914	LZIC
ENSG00000066185	1	42896000	42921938	3	2	419277	0.17835	0.42922	ZMYND12
ENSG00000108510	17	60019966	60142643	28	1	419277	0.17762	0.42951	MED13
ENSG00000214978	17	9694544	9725388	20	4	419277	0.17748	0.42956	RP11-477N12.3
ENSG00000197921	1	2460184	2461684	1	1	419277	0.17725	0.42965	HES5
ENSG00000186198	15	65337708	65345734	1	1	419277	0.177	0.42975	SLC51B
ENSG00000107020	9	5357973	5437878	31	9	419277	0.17627	0.43004	PLGRKT
ENSG00000244476	6	11102722	11111965	10	3	419277	0.17621	0.43006	ERVFRD-1
ENSG00000118181	11	118886422	118889401	2	1	419277	0.17621	0.43006	RPS25
ENSG00000114770	3	183637722	183735803	36	5	419277	0.17597	0.43016	ABCC5
ENSG00000198720	17	27916787	27941779	7	1	419277	0.17565	0.43028	ANKRD13B
ENSG00000146049	6	24357131	24358512	1	1	419277	0.17554	0.43033	KAAG1
ENSG00000120437	6	160181360	160200144	1	1	419277	0.17554	0.43033	ACAT2
ENSG00000213585	5	133307606	133340824	8	3	419277	0.17529	0.43043	VDAC1
ENSG00000109743	4	15704573	15739936	26	2	419277	0.17484	0.4306	BST1
ENSG00000196683	7	22852251	22862470	3	1	419277	0.1748	0.43062	TOMM7
ENSG00000131686	1	9005926	9035151	24	8	419277	0.17477	0.43063	CA6
ENSG00000176142	3	119148347	119187677	4	2	419277	0.17456	0.43071	TMEM39A
ENSG00000171551	2	233344537	233352538	4	2	419277	0.17455	0.43072	ECEL1
ENSG00000197933	19	11832080	11849824	4	1	419277	0.17447	0.43075	ZNF823
ENSG00000188636	22	44888452	44894178	3	1	419277	0.17447	0.43075	LDOC1L
ENSG00000086548	19	42254885	42276113	2	1	419277	0.17434	0.4308	CEACAM6
ENSG00000132429	6	105606155	105627870	21	3	419277	0.17403	0.43092	POPDC3
ENSG00000119408	9	127019885	127115586	16	2	419277	0.17396	0.43095	NEK6
ENSG00000126337	17	39642388	39648798	3	2	419277	0.17316	0.43126	KRT36
ENSG00000164284	5	148724993	148734146	1	1	419277	0.17312	0.43128	GRPEL2
ENSG00000132341	12	131356424	131362223	3	1	419277	0.17302	0.43132	RAN
ENSG00000204397	11	104912053	104972158	46	1	419277	0.1727	0.43144	CARD16
ENSG00000136238	7	6414154	6443608	33	5	419277	0.17257	0.43149	RAC1
ENSG00000181222	17	7387685	7417933	4	2	419277	0.17196	0.43173	POLR2A
ENSG00000161243	19	39481354	39523425	10	1	419277	0.17198	0.43173	FBXO27
ENSG00000226490	8	142524738	142528837	1	1	419277	0.17183	0.43179	AC138647.1
ENSG00000135346	6	87795216	87804824	4	1	419277	0.17157	0.43189	CGA
ENSG00000198203	2	108905095	108926371	9	2	419277	0.17148	0.43192	SULT1C2
ENSG00000071909	2	171034655	171511681	175	45	419277	0.17129	0.432	MYO3B
ENSG00000010292	12	6602522	6641121	21	2	419277	0.17129	0.432	NCAPD2
ENSG00000168566	6	7590432	7612200	2	1	419277	0.17126	0.43201	SNRNP48
ENSG00000065717	19	2997636	3047633	14	5	419277	0.17113	0.43206	TLE2
ENSG00000133110	13	38136720	38172981	5	2	419277	0.17086	0.43217	POSTN
ENSG00000198854	1	152691998	152692905	6	1	419277	0.17068	0.43224	C1orf68
ENSG00000166224	10	72575717	72640930	11	5	419277	0.17052	0.4323	SGPL1
ENSG00000175073	8	67540722	67579452	4	2	419277	0.17039	0.43235	VCPIP1
ENSG00000171109	3	179065480	179112719	23	3	419277	0.1701	0.43246	MFN1
ENSG00000198768	20	57034157	57090187	20	4	419277	0.16991	0.43254	APCDD1L
ENSG00000222000	2	98947852	98972468	19	4	419277	0.16963	0.43265	AC092675.3
ENSG00000137720	11	111749659	111756699	11	1	419277	0.16957	0.43267	C11orf1
ENSG00000111790	12	27091316	27119583	14	4	419277	0.16956	0.43268	FGFR1OP2
ENSG00000121895	4	38968365	39034542	23	3	419277	0.16953	0.43269	TMEM156
ENSG00000117632	1	26210672	26233482	8	1	419277	0.16881	0.43297	STMN1
ENSG00000136250	7	36552456	36764154	77	13	419277	0.1688	0.43298	AOAH
ENSG00000148516	10	31607424	31818742	7	4	419277	0.16853	0.43308	ZEB1
ENSG00000154645	21	19273580	19639690	146	22	419277	0.16829	0.43318	CHODL
ENSG00000112218	6	97242002	97285353	28	2	419277	0.16809	0.43325	GPR63
ENSG00000104894	19	49838428	49846592	1	1	419277	0.16811	0.43325	CD37
ENSG00000172410	1	67263424	67266939	5	1	419277	0.16779	0.43337	INSL5
ENSG00000156875	1	100503653	100548933	13	2	419277	0.16741	0.43352	HIAT1
ENSG00000107338	9	37919131	38069210	20	4	419277	0.16741	0.43352	SHB
ENSG00000102804	13	45007655	45151283	30	5	419277	0.16724	0.43359	TSC22D1
ENSG00000182459	17	80317123	80321652	4	1	419277	0.16725	0.43359	TEX19
ENSG00000138378	2	191894302	192016322	20	8	419277	0.16715	0.43362	STAT4
ENSG00000013293	3	170177372	170303863	45	8	419277	0.1671	0.43364	SLC7A14
ENSG00000196233	10	98592017	98740800	6	2	419277	0.1666	0.43384	LCOR
ENSG00000161265	19	36233365	36236346	2	1	419277	0.16652	0.43387	U2AF1L4
ENSG00000178297	19	2389769	2426237	18	4	419277	0.16648	0.43389	TMPRSS9
ENSG00000134852	4	56294070	56413305	16	4	419277	0.16616	0.43402	CLOCK
ENSG00000198815	1	42642210	42801548	26	2	419277	0.16596	0.43409	FOXJ3
ENSG00000116882	1	119911402	119936753	12	2	419277	0.16584	0.43414	HAO2
ENSG00000122025	13	28577411	28674729	22	3	419277	0.1658	0.43416	FLT3
ENSG00000149646	20	34556512	34618622	4	1	419277	0.16578	0.43416	CNBD2
ENSG00000111897	6	122764499	122792967	9	2	419277	0.16496	0.43449	SERINC1
ENSG00000132517	17	4935895	4955304	6	2	419277	0.16482	0.43454	SLC52A1
ENSG00000145703	5	75699074	76003957	142	13	419277	0.16469	0.4346	IQGAP2
ENSG00000096006	6	49695097	49712150	21	4	419277	0.16468	0.4346	CRISP3
ENSG00000132823	20	42825136	42839431	12	3	419277	0.16462	0.43462	OSER1
ENSG00000106605	7	43798279	43846939	1	1	419277	0.16373	0.43497	BLVRA
ENSG00000105270	19	36505562	36524245	1	1	419277	0.16372	0.43498	CLIP3
ENSG00000168619	8	39442008	39587583	53	9	419277	0.16324	0.43517	ADAM18
ENSG00000176177	22	40139049	40289868	5	2	419277	0.163	0.43526	ENTHD1
ENSG00000151778	13	44947801	44971850	2	1	419277	0.1629	0.4353	SERP2
ENSG00000267270	18	77905807	77936315	1	1	419277	0.16282	0.43533	AC139100.2
ENSG00000151835	13	23902965	24007841	28	11	419277	0.16235	0.43551	SACS
ENSG00000105289	19	3708107	3750811	5	2	419277	0.16221	0.43557	TJP3
ENSG00000157045	16	15131710	15149921	1	1	419277	0.16168	0.43578	NTAN1
ENSG00000079387	12	48436681	48500091	9	4	419277	0.16161	0.43581	SENP1
ENSG00000156931	3	184529931	184770402	34	5	419277	0.16158	0.43582	VPS8
ENSG00000117228	1	89518002	89531043	2	1	419277	0.16137	0.4359	GBP1
ENSG00000171051	19	52248425	52307363	58	9	419277	0.16106	0.43602	FPR1
ENSG00000114023	3	122103023	122131181	10	2	419277	0.16079	0.43613	FAM162A
ENSG00000096092	6	52535907	52551386	6	3	419277	0.1607	0.43617	TMEM14A
ENSG00000187535	16	1560428	1662111	105	8	419277	0.16028	0.43633	IFT140
ENSG00000171208	16	47111614	47177908	4	1	419277	0.16024	0.43635	NETO2
ENSG00000074590	12	106457118	106533811	17	4	419277	0.16002	0.43643	NUAK1
ENSG00000172757	11	65590493	65629497	19	5	419277	0.15993	0.43647	CFL1
ENSG00000139537	12	49297893	49325623	5	1	419277	0.1596	0.4366	CCDC65
ENSG00000083896	4	69176105	69215807	1	1	419277	0.15947	0.43665	YTHDC1
ENSG00000123685	1	212859760	212873327	8	3	419277	0.15945	0.43666	BATF3
ENSG00000121957	1	109417972	109477167	22	3	419277	0.15847	0.43704	GPSM2
ENSG00000170477	12	53200333	53208335	2	1	419277	0.15838	0.43708	KRT4
ENSG00000137752	11	104896170	104972158	47	2	419277	0.15807	0.4372	CASP1
ENSG00000174945	7	2719156	2815134	19	7	419277	0.15785	0.43729	AMZ1
ENSG00000177181	1	42846466	42888249	14	2	419277	0.15767	0.43736	RIMKLA
ENSG00000197177	10	134884433	134945179	33	5	419277	0.1574	0.43746	GPR123
ENSG00000011347	11	61282785	61348620	19	1	419277	0.15716	0.43756	SYT7
ENSG00000111605	12	69633317	69668138	8	2	419277	0.15712	0.43757	CPSF6
ENSG00000145794	5	126626523	126801429	87	10	419277	0.15711	0.43758	MEGF10
ENSG00000156509	8	101145588	101158028	3	1	419277	0.15709	0.43759	FBXO43
ENSG00000180611	3	192514604	192635950	133	11	419277	0.15698	0.43763	MB21D2
ENSG00000187554	1	223282748	223316624	58	4	419277	0.15637	0.43787	TLR5
ENSG00000152705	5	134303596	134347392	2	1	419277	0.15624	0.43792	CATSPER3
ENSG00000162222	11	62495541	62507765	1	1	419277	0.15557	0.43819	TTC9C
ENSG00000151136	12	107712190	108053419	65	18	419277	0.15457	0.43858	BTBD11
ENSG00000204256	6	32936437	32949282	22	3	419277	0.154	0.4388	BRD2
ENSG00000159459	15	43235095	43398311	6	3	419277	0.15381	0.43888	UBR1
ENSG00000140326	15	43015757	43029324	1	1	419277	0.15367	0.43893	CDAN1
ENSG00000138777	4	106290234	106395238	51	10	419277	0.15359	0.43896	PPA2
ENSG00000146910	7	155266901	155326557	14	6	419277	0.15357	0.43898	CNPY1
ENSG00000198624	5	150560613	150603706	16	4	419277	0.15328	0.43909	CCDC69
ENSG00000126218	13	113777128	113803843	15	5	419277	0.15326	0.4391	F10
ENSG00000176396	19	40028890	40030870	1	1	419277	0.15321	0.43912	EID2
ENSG00000058335	15	79252289	79383115	18	4	419277	0.15315	0.43914	RASGRF1
ENSG00000149591	11	117070037	117075498	3	1	419277	0.15312	0.43915	TAGLN
ENSG00000166948	20	2361554	2413399	21	5	419277	0.15299	0.4392	TGM6
ENSG00000187790	14	45605143	45670093	9	2	419277	0.15285	0.43926	FANCM
ENSG00000130940	1	10696661	10856707	18	7	419277	0.15272	0.43931	CASZ1
ENSG00000243444	9	112403068	112713755	141	30	419277	0.15244	0.43942	PALM2
ENSG00000188269	19	14903302	14946188	12	4	419277	0.15226	0.43949	OR7A5
ENSG00000163701	3	9944296	9958086	1	1	419277	0.15208	0.43956	IL17RE
ENSG00000065308	6	52362200	52441713	65	10	419277	0.15185	0.43965	TRAM2
ENSG00000186136	12	11338599	11339543	6	2	419277	0.15165	0.43973	TAS2R42
ENSG00000161654	17	42112003	42144987	3	2	419277	0.15166	0.43973	LSM12
ENSG00000110876	12	109015686	109027735	1	1	419277	0.15151	0.43979	SELPLG
ENSG00000107679	10	124134212	124191867	13	3	419277	0.15091	0.44002	PLEKHA1
ENSG00000091409	2	173292082	173371181	55	9	419277	0.15085	0.44005	ITGA6
ENSG00000132300	2	86333305	86369280	7	2	419277	0.15065	0.44013	PTCD3
ENSG00000180287	1	242246288	242687998	236	34	419277	0.15	0.44038	PLD5
ENSG00000162572	1	1215816	1227409	3	1	419277	0.14996	0.4404	SCNN1D
ENSG00000131373	3	15602211	15643338	10	5	419277	0.14994	0.44041	HACL1
ENSG00000081692	1	227918126	227923112	5	2	419277	0.14966	0.44052	JMJD4
ENSG00000250506	17	73996987	74002080	1	1	419277	0.14951	0.44057	CDK3
ENSG00000182793	6	52696453	52710893	7	2	419277	0.14945	0.4406	GSTA5
ENSG00000124875	4	74702214	74714781	6	2	419277	0.14935	0.44064	CXCL6
ENSG00000164741	8	12940870	13373167	299	37	419277	0.14933	0.44065	DLC1
ENSG00000164175	5	33944721	33984835	4	2	419277	0.14913	0.44072	SLC45A2
ENSG00000134851	4	56262124	56319564	5	2	419277	0.14906	0.44075	TMEM165
ENSG00000166169	10	103338639	103348027	8	1	419277	0.14877	0.44087	POLL
ENSG00000101224	20	3767578	3786762	3	1	419277	0.14851	0.44097	CDC25B
ENSG00000171533	11	75297963	75380165	12	3	419277	0.14832	0.44104	MAP6
ENSG00000166840	11	58672871	58811000	106	8	419277	0.1483	0.44105	GLYATL1
ENSG00000162415	1	45482071	45771881	12	2	419277	0.14809	0.44114	ZSWIM5
ENSG00000104885	19	2164148	2232577	24	3	419277	0.14799	0.44118	DOT1L
ENSG00000206483	3	126290625	126327398	14	3	419277	0.14783	0.44124	TXNRD3NB
ENSG00000107779	10	88516407	88692595	74	10	419277	0.14744	0.44139	BMPR1A
ENSG00000167676	19	4502204	4517716	3	1	419277	0.14742	0.4414	PLIN4
ENSG00000092108	14	31091318	31205018	51	5	419277	0.14717	0.4415	SCFD1
ENSG00000122367	10	88428206	88495825	26	4	419277	0.14643	0.44179	LDB3
ENSG00000176783	5	178977559	179037027	9	2	419277	0.14632	0.44183	RUFY1
ENSG00000099364	16	30934376	30960104	3	1	419277	0.14629	0.44185	FBXL19
ENSG00000143977	2	70508494	70520903	16	2	419277	0.14613	0.44191	SNRPG
ENSG00000076344	16	318300	325980	1	1	419277	0.14599	0.44196	RGS11
ENSG00000135931	2	232063260	232239548	34	6	419277	0.14548	0.44217	ARMC9
ENSG00000141977	19	16272179	16284336	1	1	419277	0.14512	0.44231	CIB3
ENSG00000125462	1	156374042	156400493	3	2	419277	0.14503	0.44234	C1orf61
ENSG00000198039	7	64330550	64391344	117	5	419277	0.14504	0.44234	ZNF273
ENSG00000064195	17	48067369	48072588	3	1	419277	0.14466	0.44249	DLX3
ENSG00000162341	11	68816365	68858072	3	1	419277	0.14452	0.44255	TPCN2
ENSG00000197863	19	37308330	37341689	20	3	419277	0.14415	0.44269	ZNF790
ENSG00000171121	3	178957530	178984790	23	5	419277	0.14398	0.44276	KCNMB3
ENSG00000101276	20	740724	749131	5	1	419277	0.14395	0.44277	SLC52A3
ENSG00000180011	18	72907063	72921303	5	2	419277	0.14378	0.44284	ZADH2
ENSG00000116095	2	179345195	179381189	12	5	419277	0.14373	0.44286	PLEKHA3
ENSG00000196832	14	20665495	20666605	4	1	419277	0.14366	0.44289	OR11G2
ENSG00000156876	1	100549119	100598511	3	2	419277	0.14348	0.44296	SASS6
ENSG00000100814	14	20779527	20801471	21	3	419277	0.14324	0.44305	CCNB1IP1
ENSG00000258053	12	71441182	71512027	6	2	419277	0.14301	0.44314	CTD-2021H9.3
ENSG00000154144	11	124492732	124505287	5	2	419277	0.14296	0.44316	TBRG1
ENSG00000056050	4	170650616	170679104	7	2	419277	0.14212	0.44349	C4orf27
ENSG00000179240	11	76092357	76125663	17	2	419277	0.14209	0.4435	RP11-111M22.2
ENSG00000145730	5	102089685	102366809	76	9	419277	0.14197	0.44355	PAM
ENSG00000180644	10	72357104	72362531	2	1	419277	0.14174	0.44364	PRF1
ENSG00000125484	9	135545422	135570342	12	3	419277	0.14172	0.44365	GTF3C4
ENSG00000172824	16	67022492	67043661	2	1	419277	0.14169	0.44366	CES4A
ENSG00000074219	19	49843852	49865714	2	1	419277	0.14165	0.44368	TEAD2
ENSG00000102977	16	67691415	67694713	1	1	419277	0.14148	0.44375	ACD
ENSG00000116489	1	113161795	113214241	8	2	419277	0.14114	0.44388	CAPZA1
ENSG00000115866	2	136664247	136743670	1	1	419277	0.14063	0.44408	DARS
ENSG00000189184	4	138440072	138453648	1	1	419277	0.14056	0.44411	PCDH18
ENSG00000048462	16	12058964	12061925	2	1	419277	0.14056	0.44411	TNFRSF17
ENSG00000123243	10	7601232	7708961	46	10	419277	0.14049	0.44414	ITIH5
ENSG00000175820	13	103381801	103389159	3	2	419277	0.14045	0.44415	CCDC168
ENSG00000121848	1	145611036	145696218	16	1	419277	0.14015	0.44427	RNF115
ENSG00000172738	6	37179956	37225931	4	2	419277	0.14016	0.44427	TMEM217
ENSG00000272822	12	49297286	49351148	18	3	419277	0.13996	0.44434	RP11-302B13.5
ENSG00000107938	10	127408084	127452712	15	1	419277	0.13912	0.44468	EDRF1
ENSG00000150627	4	176986985	177103978	85	3	419277	0.13893	0.44475	WDR17
ENSG00000187068	3	184795838	184870802	36	8	419277	0.13868	0.44485	C3orf70
ENSG00000102468	13	47405685	47471169	43	8	419277	0.13859	0.44489	HTR2A
ENSG00000269650	20	34756461	34758180	3	1	419277	0.13836	0.44498	AL121895.1
ENSG00000087903	19	5993175	6199583	24	5	419277	0.13812	0.44507	RFX2
ENSG00000132256	11	5684425	5959849	239	16	419277	0.13811	0.44508	TRIM5
ENSG00000240891	3	111393523	111565294	124	19	419277	0.13803	0.44511	PLCXD2
ENSG00000248789	5	51303865	51376821	4	2	419277	0.13802	0.44511	CTD-2203A3.1
ENSG00000142789	1	22328149	22339032	2	1	419277	0.13763	0.44527	CELA3A
ENSG00000117139	1	202696526	202778598	61	6	419277	0.13745	0.44534	KDM5B
ENSG00000165632	10	7860467	8058590	54	12	419277	0.13736	0.44537	TAF3
ENSG00000163507	3	108268716	108308491	8	2	419277	0.13732	0.44539	KIAA1524
ENSG00000181698	11	56043029	56044146	1	1	419277	0.13726	0.44541	OR5T1
ENSG00000156853	16	30613879	30635333	3	1	419277	0.13717	0.44545	ZNF689
ENSG00000059728	2	70124820	70170077	6	2	419277	0.13704	0.4455	MXD1
ENSG00000132535	17	7093209	7123021	9	1	419277	0.13698	0.44552	DLG4
ENSG00000172238	4	94750042	94751221	1	1	419277	0.13694	0.44554	ATOH1
ENSG00000110245	11	116700422	116703788	10	3	419277	0.13693	0.44554	APOC3
ENSG00000233927	19	8386042	8388224	4	1	419277	0.13681	0.44559	RPS28
ENSG00000188517	4	109731877	110223813	199	27	419277	0.13651	0.44571	COL25A1
ENSG00000135596	6	109765265	109787171	1	1	419277	0.13649	0.44572	MICAL1
ENSG00000136159	13	48611703	48621358	1	1	419277	0.13643	0.44574	NUDT15
ENSG00000181894	19	58637619	58666477	15	4	419277	0.13579	0.446	ZNF329
ENSG00000123094	12	26111962	26232825	36	6	419277	0.13573	0.44602	RASSF8
ENSG00000164603	7	112459202	112579971	15	5	419277	0.13552	0.4461	C7orf60
ENSG00000067596	17	41561233	41621831	57	1	419277	0.13537	0.44616	DHX8
ENSG00000164118	4	175204828	175254531	12	4	419277	0.13513	0.44626	CEP44
ENSG00000181495	5	32788945	32791819	1	1	419277	0.13462	0.44645	AC026703.1
ENSG00000096401	6	44355262	44418163	5	2	419277	0.13463	0.44645	CDC5L
ENSG00000090316	4	1283639	1333935	112	2	419277	0.13438	0.44655	MAEA
ENSG00000167476	19	2252251	2269758	1	1	419277	0.13389	0.44674	JSRP1
ENSG00000244509	22	39410088	39416357	1	1	419277	0.13346	0.44691	APOBEC3C
ENSG00000136147	13	50069746	50103123	42	4	419277	0.1334	0.44694	PHF11
ENSG00000268130	13	113755563	113756608	1	1	419277	0.13275	0.4472	AL137002.1
ENSG00000115944	2	42560686	42652228	28	8	419277	0.13241	0.44733	COX7A2L
ENSG00000173542	4	71768043	71888166	31	3	419277	0.13217	0.44742	MOB1B
ENSG00000188487	11	15133970	15268754	34	14	419277	0.13194	0.44752	INSC
ENSG00000154265	17	67240452	67323385	8	3	419277	0.13175	0.44759	ABCA5
ENSG00000196218	19	38924339	39078204	17	6	419277	0.13141	0.44773	RYR1
ENSG00000205327	12	55886147	55887100	1	1	419277	0.13127	0.44778	OR6C68
ENSG00000258484	15	69110560	69239150	50	4	419277	0.13128	0.44778	SPESP1
ENSG00000072778	17	7120444	7128592	4	1	419277	0.13091	0.44792	ACADVL
ENSG00000185246	14	45553302	45585485	8	1	419277	0.13089	0.44793	PRPF39
ENSG00000162396	1	55222571	55230187	2	1	419277	0.13062	0.44804	PARS2
ENSG00000187189	6	116571151	116575261	1	1	419277	0.13038	0.44813	TSPYL4
ENSG00000099331	19	17186591	17325346	68	11	419277	0.13012	0.44824	MYO9B
ENSG00000131482	17	41052814	41065386	16	2	419277	0.12989	0.44832	G6PC
ENSG00000185640	12	53215194	53228079	2	1	419277	0.1298	0.44836	KRT79
ENSG00000171777	19	38899695	38916945	1	1	419277	0.12965	0.44842	RASGRP4
ENSG00000122507	7	33168856	33645680	255	25	419277	0.12932	0.44855	BBS9
ENSG00000169994	2	128293378	128395304	21	6	419277	0.12864	0.44882	MYO7B
ENSG00000249160	5	10505108	10522196	19	1	419277	0.12819	0.449	RP11-1C1.5
ENSG00000090006	19	41098789	41135725	18	3	419277	0.12812	0.44903	LTBP4
ENSG00000164088	3	52279841	52284613	1	1	419277	0.12797	0.44909	PPM1M
ENSG00000119682	14	75120140	75179818	5	1	419277	0.1279	0.44911	AREL1
ENSG00000064042	4	41361624	41702061	159	19	419277	0.12782	0.44914	LIMCH1
ENSG00000145569	5	14581884	14615116	2	1	419277	0.12732	0.44934	FAM105A
ENSG00000122375	10	88414314	88426605	9	2	419277	0.12701	0.44947	OPN4
ENSG00000124608	6	44267391	44281063	6	2	419277	0.12688	0.44952	AARS2
ENSG00000188958	3	190984957	191048325	18	2	419277	0.12679	0.44955	UTS2B
ENSG00000145241	4	68337521	68411324	9	2	419277	0.12669	0.44959	CENPC
ENSG00000119684	14	75480467	75518235	25	2	419277	0.12666	0.4496	MLH3
ENSG00000135272	7	114562209	114659256	26	6	419277	0.12643	0.4497	MDFIC
ENSG00000184277	15	102161847	102192594	5	2	419277	0.12627	0.44976	TM2D3
ENSG00000146828	7	100424442	100464631	3	1	419277	0.12595	0.44989	SLC12A9
ENSG00000164949	8	95261481	95274578	9	1	419277	0.12583	0.44993	GEM
ENSG00000116198	1	3728645	3773778	50	3	419277	0.12576	0.44996	CEP104
ENSG00000197753	6	35773070	35801651	5	1	419277	0.12565	0.45001	LHFPL5
ENSG00000168658	2	98703579	98929762	226	5	419277	0.12559	0.45003	VWA3B
ENSG00000205078	16	77233294	77247112	1	1	419277	0.12552	0.45006	SYCE1L
ENSG00000197123	7	63688852	63727309	15	4	419277	0.12543	0.45009	ZNF679
ENSG00000107771	10	86088342	86278273	87	4	419277	0.12525	0.45016	CCSER2
ENSG00000135299	6	90142889	90343553	52	12	419277	0.12501	0.45026	ANKRD6
ENSG00000118855	3	158449987	158547508	30	11	419277	0.12487	0.45031	MFSD1
ENSG00000188996	6	655939	656963	1	1	419277	0.12459	0.45042	HUS1B
ENSG00000248369	4	133356957	133368390	7	2	419277	0.12428	0.45055	RP11-62N21.1
ENSG00000214900	14	50448430	50474238	5	3	419277	0.12349	0.45086	C14orf182
ENSG00000111664	12	6949118	6956557	1	1	419277	0.12332	0.45093	GNB3
ENSG00000111665	12	6953957	6961230	1	1	419277	0.12332	0.45093	CDCA3
ENSG00000173727	11	65222728	65234028	16	2	419277	0.12321	0.45097	AP000769.1
ENSG00000073737	2	169921299	169952677	2	1	419277	0.12319	0.45098	DHRS9
ENSG00000010626	12	6982733	7023407	2	1	419277	0.12304	0.45104	LRRC23
ENSG00000138495	3	119373360	119396301	3	1	419277	0.1228	0.45113	COX17
ENSG00000108963	17	1933404	1946724	1	1	419277	0.12274	0.45116	DPH1
ENSG00000119537	18	60994959	61034743	7	1	419277	0.12258	0.45122	KDSR
ENSG00000267963	2	241053907	241064304	5	1	419277	0.12205	0.45143	AC013469.1
ENSG00000167123	9	131174030	131199626	2	1	419277	0.12197	0.45146	CERCAM
ENSG00000169429	4	74606223	74609433	2	1	419277	0.12161	0.4516	IL8
ENSG00000135749	1	233119181	233431459	75	21	419277	0.1214	0.45169	PCNXL2
ENSG00000133731	8	82570196	82598928	18	4	419277	0.1213	0.45173	IMPA1
ENSG00000273045	2	99757948	99767950	13	2	419277	0.12097	0.45186	C2ORF15
ENSG00000084731	2	26149471	26205618	10	5	419277	0.12088	0.45189	KIF3C
ENSG00000119321	9	115923286	115983641	21	6	419277	0.1206	0.452	FKBP15
ENSG00000081189	5	88013975	88199922	16	7	419277	0.12058	0.45201	MEF2C
ENSG00000184599	1	113263041	113269857	3	1	419277	0.12034	0.45211	FAM19A3
ENSG00000143217	1	161040785	161059389	9	3	419277	0.12017	0.45217	PVRL4
ENSG00000152315	14	90528109	90652201	123	7	419277	0.12009	0.45221	KCNK13
ENSG00000182585	4	75174190	75181024	7	1	419277	0.11989	0.45228	EPGN
ENSG00000135837	1	179923873	180084015	98	2	419277	0.11979	0.45232	CEP350
ENSG00000162073	16	3019246	3023490	1	1	419277	0.11974	0.45235	PAQR4
ENSG00000230873	6	17102489	17131603	24	2	419277	0.11967	0.45237	STMND1
ENSG00000136603	3	170075466	170114623	21	5	419277	0.11957	0.45241	SKIL
ENSG00000204536	6	31110216	31126015	24	5	419277	0.11958	0.45241	CCHCR1
ENSG00000170915	6	52226219	52272575	19	6	419277	0.1192	0.45256	PAQR8
ENSG00000049449	11	31833939	32127301	117	20	419277	0.11873	0.45275	RCN1
ENSG00000137575	8	59465483	59495419	3	2	419277	0.11852	0.45283	SDCBP
ENSG00000196652	7	99102274	99132323	22	3	419277	0.11848	0.45284	ZKSCAN5
ENSG00000152256	2	173420101	173489823	26	5	419277	0.11848	0.45285	PDK1
ENSG00000198740	17	47366568	47439835	33	4	419277	0.11811	0.45299	ZNF652
ENSG00000156136	4	71858255	71896631	22	2	419277	0.11794	0.45306	DCK
ENSG00000166147	15	48700503	48938046	7	2	419277	0.11729	0.45332	FBN1
ENSG00000145649	5	54398476	54406080	5	1	419277	0.11697	0.45344	GZMA
ENSG00000095319	9	131709978	131769375	17	3	419277	0.11693	0.45346	NUP188
ENSG00000115840	2	172640880	172864766	149	11	419277	0.11614	0.45377	SLC25A12
ENSG00000079459	8	11653082	11696818	39	8	419277	0.11607	0.4538	FDFT1
ENSG00000089847	19	4183351	4224811	4	2	419277	0.11576	0.45392	ANKRD24
ENSG00000075643	18	33767482	33852120	21	8	419277	0.1155	0.45402	MOCOS
ENSG00000214285	10	129347613	129350935	15	5	419277	0.11542	0.45406	NPS
ENSG00000023892	6	35265595	35289548	5	1	419277	0.11532	0.4541	DEF6
ENSG00000180616	17	71161151	71167185	2	1	419277	0.11517	0.45416	SSTR2
ENSG00000188171	19	20802867	20844402	6	2	419277	0.11509	0.45419	ZNF626
ENSG00000111269	12	12764761	12798042	22	4	419277	0.11496	0.45424	CREBL2
ENSG00000162368	1	47799469	47844511	7	3	419277	0.11492	0.45426	CMPK1
ENSG00000176182	19	46393278	46405862	11	2	419277	0.11459	0.45439	MYPOP
ENSG00000167994	11	61664773	61687741	9	3	419277	0.11439	0.45446	RAB3IL1
ENSG00000198178	12	7882011	7904201	38	2	419277	0.11438	0.45447	CLEC4C
ENSG00000139351	12	102122426	102133250	1	1	419277	0.11424	0.45452	SYCP3
ENSG00000130177	13	115000362	115038198	20	3	419277	0.11374	0.45472	CDC16
ENSG00000118729	1	116242628	116311402	40	4	419277	0.11361	0.45477	CASQ2
ENSG00000083799	16	50775961	50835846	24	2	419277	0.1135	0.45482	CYLD
ENSG00000213619	11	47586888	47606114	4	1	419277	0.11318	0.45494	NDUFS3
ENSG00000267360	19	37583921	37701414	29	5	419277	0.11317	0.45495	CTC-454I21.3
ENSG00000258817	11	49973943	49974971	1	1	419277	0.1125	0.45521	OR4C13
ENSG00000078177	4	40058446	40159872	11	3	419277	0.11236	0.45527	N4BP2
ENSG00000099949	22	21333751	21353327	1	1	419277	0.11232	0.45529	LZTR1
ENSG00000164849	7	1084212	1098897	7	3	419277	0.11189	0.45545	GPR146
ENSG00000150977	12	123899936	123921264	1	1	419277	0.11162	0.45556	RILPL2
ENSG00000075340	2	70834750	70995357	39	11	419277	0.11124	0.45571	ADD2
ENSG00000255622	5	140535577	140538639	1	1	419277	0.11118	0.45574	PCDHB17
ENSG00000112164	6	39016574	39055519	31	7	419277	0.11073	0.45592	GLP1R
ENSG00000197965	1	167690429	167761156	15	6	419277	0.11011	0.45616	MPZL1
ENSG00000043462	5	169673241	169725231	12	4	419277	0.11004	0.45619	LCP2
ENSG00000138036	2	44001178	44037149	48	2	419277	0.1099	0.45624	DYNC2LI1
ENSG00000142798	1	22148738	22263790	85	14	419277	0.1092	0.45652	HSPG2
ENSG00000140691	16	31469401	31478487	3	2	419277	0.1088	0.45668	ARMC5
ENSG00000184985	4	7194265	7744554	588	74	419277	0.10856	0.45677	SORCS2
ENSG00000067334	1	94333373	94345474	16	2	419277	0.10853	0.45679	DNTTIP2
ENSG00000145626	5	35951112	36001130	9	3	419277	0.10851	0.4568	UGT3A1
ENSG00000120129	5	172195093	172198198	3	1	419277	0.10834	0.45686	DUSP1
ENSG00000009765	6	150690028	150727105	12	3	419277	0.10821	0.45691	IYD
ENSG00000112096	6	160090089	160183561	9	5	419277	0.108	0.457	SOD2
ENSG00000120662	13	41790505	41837742	14	3	419277	0.10798	0.45701	MTRF1
ENSG00000134283	12	42632249	42853517	66	2	419277	0.10762	0.45715	PPHLN1
ENSG00000128923	15	59063391	59154099	15	2	419277	0.10735	0.45726	FAM63B
ENSG00000173327	11	65365226	65382853	5	3	419277	0.10717	0.45733	MAP3K11
ENSG00000123609	2	152126979	152146571	24	4	419277	0.10711	0.45735	NMI
ENSG00000119522	9	126141933	126692431	106	15	419277	0.10693	0.45742	DENND1A
ENSG00000134160	15	31293264	31453476	82	16	419277	0.10674	0.4575	TRPM1
ENSG00000168389	1	40420802	40435638	2	1	419277	0.10624	0.4577	MFSD2A
ENSG00000269415	3	59957215	59957583	2	1	419277	0.10618	0.45772	NPCDR1
ENSG00000130202	19	45349432	45392485	42	9	419277	0.10607	0.45776	PVRL2
ENSG00000156076	12	65444406	65515346	44	4	419277	0.10599	0.4578	WIF1
ENSG00000081307	3	132373290	132396941	6	2	419277	0.10595	0.45781	UBA5
ENSG00000186960	14	29241910	29282493	6	2	419277	0.1057	0.45791	C14orf23
ENSG00000141540	17	72209653	72258155	6	3	419277	0.10558	0.45796	TTYH2
ENSG00000269449	7	95171457	95173854	1	1	419277	0.10542	0.45802	AC002451.1
ENSG00000106459	7	129251555	129396922	26	9	419277	0.10515	0.45813	NRF1
ENSG00000196418	1	247285277	247335318	23	4	419277	0.10511	0.45814	ZNF124
ENSG00000182749	1	26187701	26197744	2	1	419277	0.10488	0.45824	PAQR7
ENSG00000147596	8	70963886	70983928	10	3	419277	0.1048	0.45827	PRDM14
ENSG00000097021	1	6324329	6454451	78	7	419277	0.10449	0.45839	ACOT7
ENSG00000198965	1	158449668	158450675	1	1	419277	0.10431	0.45846	OR10R2
ENSG00000143494	1	213123862	213165379	15	2	419277	0.10339	0.45883	VASH2
ENSG00000152208	4	93225550	94695707	279	38	419277	0.1033	0.45886	GRID2
ENSG00000111725	12	120105558	120119435	2	1	419277	0.10327	0.45887	PRKAB1
ENSG00000163576	3	19920964	19988517	16	7	419277	0.10303	0.45897	EFHB
ENSG00000105852	7	94989256	95025680	5	2	419277	0.10276	0.45908	PON3
ENSG00000111319	12	6456009	6486896	6	2	419277	0.10245	0.4592	SCNN1A
ENSG00000197728	12	56435637	56438116	1	1	419277	0.10233	0.45925	RPS26
ENSG00000241360	22	38054734	38062941	1	1	419277	0.1023	0.45926	PDXP
ENSG00000161618	19	49956426	49974305	2	1	419277	0.10212	0.45933	ALDH16A1
ENSG00000242802	7	4815253	4833943	2	1	419277	0.10204	0.45936	AP5Z1
ENSG00000197951	19	57106632	57137849	5	3	419277	0.10203	0.45937	ZNF71
ENSG00000180974	11	5905501	5906527	3	1	419277	0.10182	0.45945	OR52E4
ENSG00000170790	11	6890924	6891976	1	1	419277	0.10173	0.45949	OR10A2
ENSG00000150433	11	124966398	124981659	10	4	419277	0.10168	0.45951	TMEM218
ENSG00000061337	8	20103676	20161474	21	9	419277	0.10165	0.45952	LZTS1
ENSG00000197822	5	68788119	68853931	3	1	419277	0.10127	0.45967	OCLN
ENSG00000100442	14	45584803	45604522	8	1	419277	0.10094	0.4598	FKBP3
ENSG00000205330	12	55714346	55715408	3	1	419277	0.10056	0.45995	OR6C1
ENSG00000135315	6	84833960	84937353	4	2	419277	0.10029	0.46006	KIAA1009
ENSG00000086570	5	150883654	150948505	3	2	419277	0.1002	0.46009	FAT2
ENSG00000063761	14	78266426	78401355	96	10	419277	0.099516	0.46036	ADCK1
ENSG00000101695	18	29598335	29653176	27	5	419277	0.099171	0.4605	RNF125
ENSG00000156475	5	145967936	146464347	104	22	419277	0.099132	0.46052	PPP2R2B
ENSG00000179813	13	43355686	43365683	3	2	419277	0.098845	0.46063	FAM216B
ENSG00000175793	1	27189633	27190947	1	1	419277	0.098827	0.46064	SFN
ENSG00000150681	1	192127587	192154945	1	1	419277	0.098744	0.46067	RGS18
ENSG00000165795	14	21484922	21539031	21	9	419277	0.098721	0.46068	NDRG2
ENSG00000101441	20	23666277	23669677	1	1	419277	0.098729	0.46068	CST4
ENSG00000077935	22	45739944	45809500	36	3	419277	0.097966	0.46098	SMC1B
ENSG00000141738	17	37894180	37903544	5	1	419277	0.097679	0.46109	GRB7
ENSG00000186510	1	16345370	16360545	5	2	419277	0.097644	0.46111	CLCNKA
ENSG00000161791	12	50031724	50101948	5	2	419277	0.096882	0.46141	FMNL3
ENSG00000148358	9	132815705	132902448	87	7	419277	0.096784	0.46145	GPR107
ENSG00000164023	4	108745719	108836203	39	7	419277	0.096442	0.46158	SGMS2
ENSG00000110492	11	46402306	46405375	1	1	419277	0.096401	0.4616	MDK
ENSG00000163762	3	149036285	149052201	9	2	419277	0.096364	0.46162	TM4SF18
ENSG00000197763	3	126290622	126373998	36	6	419277	0.096296	0.46164	TXNRD3
ENSG00000143199	1	167778625	167883453	65	14	419277	0.096283	0.46165	ADCY10
ENSG00000186577	6	34214157	34217247	2	1	419277	0.0961	0.46172	C6orf1
ENSG00000233539	7	46713383	46799449	55	8	419277	0.096026	0.46175	AC011294.3
ENSG00000240857	2	18735989	18741946	5	3	419277	0.09597	0.46177	RDH14
ENSG00000089012	20	1609798	1638425	4	2	419277	0.0959	0.4618	SIRPG
ENSG00000171241	16	46614466	46655538	2	1	419277	0.095752	0.46186	SHCBP1
ENSG00000181035	19	19174808	19223697	12	3	419277	0.095391	0.462	SLC25A42
ENSG00000105438	19	48885827	48894810	1	1	419277	0.095162	0.46209	KDELR1
ENSG00000170324	10	49364601	49482941	32	2	419277	0.094819	0.46223	FRMPD2
ENSG00000170275	3	33155471	33189265	3	2	419277	0.094251	0.46246	CRTAP
ENSG00000245017	12	98879322	98897633	20	3	419277	0.094116	0.46251	RP11-181C3.1
ENSG00000070814	5	149737202	149779871	17	2	419277	0.093893	0.4626	TCOF1
ENSG00000170558	18	25530930	25757410	39	12	419277	0.093539	0.46274	CDH2
ENSG00000047621	12	4596894	4647674	21	2	419277	0.092907	0.46299	C12orf4
ENSG00000175262	1	11006528	11042094	22	5	419277	0.092744	0.46305	C1orf127
ENSG00000171940	20	52183604	52226446	14	3	419277	0.092606	0.46311	ZNF217
ENSG00000143156	1	169101769	169337205	24	4	419277	0.092558	0.46313	NME7
ENSG00000101150	20	62496596	62522898	5	2	419277	0.092562	0.46313	TPD52L2
ENSG00000116016	2	46520806	46613836	14	5	419277	0.091884	0.46339	EPAS1
ENSG00000035141	2	70523107	70529222	11	2	419277	0.09169	0.46347	FAM136A
ENSG00000119632	14	94594116	94596590	1	1	419277	0.091452	0.46357	IFI27L2
ENSG00000184384	11	95709762	96076344	166	30	419277	0.091399	0.46359	MAML2
ENSG00000167740	17	4046462	4090605	13	2	419277	0.091303	0.46363	CYB5D2
ENSG00000179299	4	40751914	40812002	20	3	419277	0.090574	0.46392	NSUN7
ENSG00000149260	11	76777979	76837201	22	6	419277	0.090414	0.46398	CAPN5
ENSG00000244462	20	34236847	34252878	12	2	419277	0.09039	0.46399	RBM12
ENSG00000171495	5	40998119	41071444	57	11	419277	0.090316	0.46402	MROH2B
ENSG00000103184	16	5008318	5069159	52	6	419277	0.09007	0.46412	SEC14L5
ENSG00000144406	2	210636717	210864024	38	9	419277	0.090032	0.46413	UNC80
ENSG00000163749	4	77234154	77343021	8	3	419277	0.089511	0.46434	CCDC158
ENSG00000258677	8	74600926	74791089	29	7	419277	0.089316	0.46442	RP11-463D19.2
ENSG00000173209	2	61404553	61418338	5	2	419277	0.089038	0.46453	AHSA2
ENSG00000169550	11	26580580	26593780	9	3	419277	0.088992	0.46454	MUC15
ENSG00000130208	19	45417504	45422606	3	1	419277	0.088586	0.46471	APOC1
ENSG00000114019	3	134074716	134094321	3	1	419277	0.088558	0.46472	AMOTL2
ENSG00000250424	7	30893010	30963427	20	4	419277	0.088519	0.46473	AQP1
ENSG00000204952	17	37092685	37123655	2	1	419277	0.088466	0.46475	FBXO47
ENSG00000258227	7	141627157	141646807	4	1	419277	0.088079	0.46491	CLEC5A
ENSG00000141696	17	39958199	39968856	7	1	419277	0.087506	0.46513	LEPREL4
ENSG00000180773	11	92877341	92931130	20	1	419277	0.087437	0.46516	SLC36A4
ENSG00000178015	5	94955782	94957846	1	1	419277	0.087409	0.46517	GPR150
ENSG00000132718	1	155829300	155854990	2	1	419277	0.087052	0.46532	SYT11
ENSG00000107929	10	855484	977564	6	4	419277	0.086939	0.46536	LARP4B
ENSG00000127922	7	96110938	96339203	92	9	419277	0.086536	0.46552	SHFM1
ENSG00000125898	20	814358	838106	4	2	419277	0.086501	0.46553	FAM110A
ENSG00000134463	10	11784365	11806069	12	3	419277	0.086093	0.4657	ECHDC3
ENSG00000178187	5	178368192	178393434	21	3	419277	0.085685	0.46586	ZNF454
ENSG00000196569	6	129204342	129837714	194	29	419277	0.085658	0.46587	LAMA2
ENSG00000141543	17	78109013	78120982	13	2	419277	0.085534	0.46592	EIF4A3
ENSG00000144381	2	198351305	198381461	1	1	419277	0.085046	0.46611	HSPD1
ENSG00000164307	5	96096521	96143803	39	6	419277	0.085003	0.46613	ERAP1
ENSG00000164330	5	158122928	158526769	89	19	419277	0.084991	0.46613	EBF1
ENSG00000180957	22	28247657	28316122	11	2	419277	0.084961	0.46615	PITPNB
ENSG00000185250	6	109711418	109762374	9	1	419277	0.084528	0.46632	PPIL6
ENSG00000181638	8	144328991	144344875	3	1	419277	0.084419	0.46636	ZFP41
ENSG00000170214	5	159343790	159399551	46	5	419277	0.084263	0.46642	ADRA1B
ENSG00000073803	3	185000729	185206885	44	5	419277	0.08421	0.46644	MAP3K13
ENSG00000068878	2	54091204	54197977	28	3	419277	0.08404	0.46651	PSME4
ENSG00000143514	1	223967601	224033674	37	2	419277	0.08396	0.46654	TP53BP2
ENSG00000240021	1	178482212	178517734	5	2	419277	0.083593	0.46669	TEX35
ENSG00000213057	1	178511887	178518024	5	2	419277	0.083593	0.46669	C1orf220
ENSG00000184909	1	178511950	178517579	5	2	419277	0.083593	0.46669	C1ORF220
ENSG00000258289	14	65381079	65411309	4	1	419277	0.083592	0.46669	CHURC1
ENSG00000157765	4	25656923	25680370	2	1	419277	0.083399	0.46677	SLC34A2
ENSG00000118322	5	159990127	160279221	167	23	419277	0.081996	0.46732	ATP10B
ENSG00000074935	6	112391980	112408732	11	1	419277	0.08187	0.46738	TUBE1
ENSG00000134955	11	124932963	124959131	15	8	419277	0.081722	0.46743	SLC37A2
ENSG00000174697	7	127881337	127897681	3	1	419277	0.081501	0.46752	LEP
ENSG00000161849	12	52771596	52779436	3	1	419277	0.081264	0.46762	KRT84
ENSG00000244588	20	1206700	1277065	16	3	419277	0.080608	0.46788	RAD21L1
ENSG00000117036	1	157090983	157108266	1	1	419277	0.080412	0.46795	ETV3
ENSG00000164691	6	159455500	159466184	11	3	419277	0.080352	0.46798	TAGAP
ENSG00000139826	13	108870727	108886603	5	2	419277	0.080285	0.46801	ABHD13
ENSG00000166368	11	6912721	6913830	2	1	419277	0.080231	0.46803	OR2D2
ENSG00000176566	8	88882973	88886296	1	1	419277	0.080174	0.46805	DCAF4L2
ENSG00000075785	3	128444965	128533639	12	5	419277	0.080031	0.46811	RAB7A
ENSG00000100033	22	18900294	18924066	5	2	419277	0.079839	0.46818	PRODH
ENSG00000184486	6	99282580	99286660	2	1	419277	0.079816	0.46819	POU3F2
ENSG00000101457	20	44420576	44440066	25	4	419277	0.07929	0.4684	DNTTIP1
ENSG00000135587	6	109761966	109765122	1	1	419277	0.079165	0.46845	SMPD2
ENSG00000167106	9	130702858	130742792	46	4	419277	0.078991	0.46852	FAM102A
ENSG00000135108	12	117581146	117628336	57	2	419277	0.078992	0.46852	FBXO21
ENSG00000162496	1	12627939	12677737	11	5	419277	0.078839	0.46858	DHRS3
ENSG00000186409	1	42929001	43120335	42	5	419277	0.07873	0.46862	CCDC30
ENSG00000130475	19	17858527	17899377	2	1	419277	0.078741	0.46862	FCHO1
ENSG00000115616	2	103236166	103327777	50	8	419277	0.078682	0.46864	SLC9A2
ENSG00000109475	4	109541722	109551568	1	1	419277	0.078633	0.46866	RPL34
ENSG00000183269	11	5877904	5878964	2	1	419277	0.078161	0.46885	OR52E8
ENSG00000090863	16	74485856	74641012	18	4	419277	0.078078	0.46888	GLG1
ENSG00000133460	22	24198890	24228496	13	2	419277	0.077932	0.46894	SLC2A11
ENSG00000117868	7	158523686	158622944	31	3	419277	0.077536	0.4691	ESYT2
ENSG00000152253	2	169690642	169769881	11	4	419277	0.07751	0.46911	SPC25
ENSG00000110799	12	6058040	6233936	154	11	419277	0.077212	0.46923	VWF
ENSG00000171720	5	141000443	141016437	3	2	419277	0.077185	0.46924	HDAC3
ENSG00000241852	8	22457114	22461663	1	1	419277	0.077041	0.4693	C8orf58
ENSG00000007216	17	26800311	26824799	7	2	419277	0.077022	0.4693	SLC13A2
ENSG00000011304	19	797075	812327	11	2	419277	0.076712	0.46943	PTBP1
ENSG00000107164	9	133454352	133513739	19	3	419277	0.076641	0.46945	FUBP3
ENSG00000157510	5	148651434	148721365	7	4	419277	0.076202	0.46963	AFAP1L1
ENSG00000205544	17	7306294	7307456	3	1	419277	0.076211	0.46963	TMEM256
ENSG00000104695	8	30631973	30671830	14	2	419277	0.076151	0.46965	PPP2CB
ENSG00000164363	5	1225470	1246304	21	5	419277	0.075957	0.46973	SLC6A18
ENSG00000111875	6	119215384	119230332	1	1	419277	0.075902	0.46975	ASF1A
ENSG00000138621	15	75315896	75409803	89	7	419277	0.075397	0.46995	PPCDC
ENSG00000099998	22	24615622	24641110	5	2	419277	0.075323	0.46998	GGT5
ENSG00000184517	16	75182390	75206134	26	2	419277	0.074916	0.47014	ZFP1
ENSG00000213638	19	1905377	1913444	11	2	419277	0.074916	0.47014	ADAT3
ENSG00000135776	1	229652329	229694442	4	2	419277	0.074826	0.47018	ABCB10
ENSG00000244537	17	39333698	39334460	1	1	419277	0.074512	0.4703	KRTAP4-2
ENSG00000121690	11	33037410	33055128	6	2	419277	0.074064	0.47048	DEPDC7
ENSG00000152443	19	58258164	58269527	3	1	419277	0.073841	0.47057	ZNF776
ENSG00000259009	19	48337701	48364769	31	2	419277	0.073658	0.47064	TPRX2P
ENSG00000108448	17	18601311	18639431	5	2	419277	0.073303	0.47078	TRIM16L
ENSG00000130520	19	18417040	18434084	6	1	419277	0.073272	0.47079	LSM4
ENSG00000170290	11	107578104	107590419	8	3	419277	0.073189	0.47083	SLN
ENSG00000170502	4	88343734	88380606	9	2	419277	0.073058	0.47088	NUDT9
ENSG00000170967	11	103907308	103909922	2	1	419277	0.073059	0.47088	DDI1
ENSG00000042088	14	90421283	90511106	92	2	419277	0.073022	0.47089	TDP1
ENSG00000131355	19	14729929	14800839	16	6	419277	0.072886	0.47095	EMR3
ENSG00000167085	17	47481414	47492246	2	1	419277	0.072403	0.47114	PHB
ENSG00000164211	5	110831731	110848288	2	1	419277	0.072149	0.47124	STARD4
ENSG00000103174	16	5074845	5084142	3	1	419277	0.072123	0.47125	NAGPA
ENSG00000162408	1	6581407	6614595	1	1	419277	0.071793	0.47138	NOL9
ENSG00000239732	3	52255096	52273183	4	1	419277	0.071791	0.47138	TLR9
ENSG00000247596	3	52262626	52273276	4	1	419277	0.071791	0.47138	TWF2
ENSG00000130349	6	107349407	107372546	4	1	419277	0.071462	0.47152	C6orf203
ENSG00000111860	6	118781935	119031238	31	3	419277	0.071422	0.47153	CEP85L
ENSG00000133195	17	70642088	71088851	220	36	419277	0.071406	0.47154	SLC39A11
ENSG00000106692	9	108320411	108403399	25	5	419277	0.071262	0.47159	FKTN
ENSG00000164037	4	103806205	103940896	5	3	419277	0.071176	0.47163	SLC9B1
ENSG00000167549	17	27941774	27949925	2	1	419277	0.071013	0.47169	CORO6
ENSG00000043039	11	129245835	129322171	16	7	419277	0.07097	0.47171	BARX2
ENSG00000018236	12	41086244	41466220	184	16	419277	0.070912	0.47173	CNTN1
ENSG00000258311	12	56109820	56118487	3	1	419277	0.070629	0.47185	RP11-644F5.10
ENSG00000135437	12	56114151	56118489	3	1	419277	0.070629	0.47185	RDH5
ENSG00000133106	13	43460524	43566407	18	5	419277	0.070271	0.47199	EPSTI1
ENSG00000179097	3	88039846	88042919	1	1	419277	0.069847	0.47216	HTR1F
ENSG00000186431	19	55385704	55401838	11	3	419277	0.069415	0.47233	FCAR
ENSG00000088766	20	5986736	6020699	16	2	419277	0.069214	0.47241	CRLS1
ENSG00000184602	16	11762270	11773015	2	1	419277	0.06838	0.47274	SNN
ENSG00000180694	8	91634223	91803860	102	4	419277	0.06837	0.47275	TMEM64
ENSG00000121904	1	33979609	34631443	289	32	419277	0.06826	0.47279	CSMD2
ENSG00000253903	8	26943694	26944766	1	1	419277	0.067347	0.47315	RP11-521M14.2
ENSG00000196081	19	23404401	23433192	44	3	419277	0.066871	0.47334	ZNF724P
ENSG00000154001	14	63838075	64010092	119	5	419277	0.066482	0.4735	PPP2R5E
ENSG00000240694	8	26362202	26371608	4	2	419277	0.066356	0.47355	PNMA2
ENSG00000101342	20	35504524	35522638	1	1	419277	0.066309	0.47357	TLDC2
ENSG00000168077	8	27491385	27534293	9	4	419277	0.066162	0.47362	SCARA3
ENSG00000172354	7	100271154	100276797	1	1	419277	0.065946	0.47371	GNB2
ENSG00000168393	2	242615157	242626406	12	1	419277	0.065789	0.47377	DTYMK
ENSG00000249709	19	12636184	12662356	7	2	419277	0.065188	0.47401	ZNF564
ENSG00000127989	7	91321323	91510034	34	3	419277	0.065108	0.47404	MTERF
ENSG00000117682	1	26758773	26797785	7	2	419277	0.065047	0.47407	DHDDS
ENSG00000126267	19	36139125	36149763	5	2	419277	0.064811	0.47416	COX6B1
ENSG00000178821	1	1849029	1850712	3	1	419277	0.064728	0.4742	TMEM52
ENSG00000125046	3	8661086	8786726	37	8	419277	0.064459	0.4743	SSUH2
ENSG00000175877	7	73275489	73280223	11	2	419277	0.063649	0.47462	WBSCR28
ENSG00000104518	8	144635377	144645232	7	2	419277	0.063573	0.47466	GSDMD
ENSG00000140067	14	94385240	94395954	3	1	419277	0.063434	0.47471	FAM181A
ENSG00000119844	2	64751465	64820139	23	3	419277	0.063122	0.47483	AFTPH
ENSG00000099814	14	105331617	105363107	16	1	419277	0.062913	0.47492	CEP170B
ENSG00000174332	1	53971910	54199877	73	10	419277	0.062848	0.47494	GLIS1
ENSG00000187954	8	145674965	145691060	1	1	419277	0.062765	0.47498	CYHR1
ENSG00000172215	3	45982425	45989845	10	3	419277	0.062596	0.47504	CXCR6
ENSG00000157654	9	112542589	112934792	156	31	419277	0.062525	0.47507	PALM2-AKAP2
ENSG00000241978	9	112542769	112934792	156	31	419277	0.062525	0.47507	AKAP2
ENSG00000047936	6	117609463	117747018	107	13	419277	0.062238	0.47519	ROS1
ENSG00000174348	1	53527854	53551174	24	1	419277	0.062034	0.47527	PODN
ENSG00000206560	3	15708743	15901278	14	4	419277	0.06168	0.47541	ANKRD28
ENSG00000175471	5	94039446	94620279	196	44	419277	0.06168	0.47541	MCTP1
ENSG00000203443	3	172034218	172039513	2	1	419277	0.061604	0.47544	AC092964.1
ENSG00000141985	19	4360367	4400544	13	3	419277	0.061596	0.47544	SH3GL1
ENSG00000107537	10	13319796	13344412	7	2	419277	0.06153	0.47547	PHYH
ENSG00000100852	14	32545320	32628934	8	4	419277	0.061533	0.47547	ARHGAP5
ENSG00000151151	10	59951278	60027694	161	2	419277	0.061494	0.47548	IPMK
ENSG00000114349	3	50229045	50233949	1	1	419277	0.061265	0.47557	GNAT1
ENSG00000172889	9	139553308	139567130	1	1	419277	0.061125	0.47563	EGFL7
ENSG00000121335	12	11544476	11653975	111	8	419277	0.060953	0.4757	PRB2
ENSG00000132002	19	14625582	14640582	5	1	419277	0.060882	0.47573	DNAJB1
ENSG00000174586	19	58865723	58874214	1	1	419277	0.060678	0.47581	ZNF497
ENSG00000267884	1	166026679	166028709	2	1	419277	0.060644	0.47582	AL626787.1
ENSG00000123191	13	52506809	52585630	26	3	419277	0.060572	0.47585	ATP7B
ENSG00000112293	6	24424793	24495433	153	16	419277	0.060177	0.47601	GPLD1
ENSG00000123080	1	51426417	51440305	5	1	419277	0.059887	0.47612	CDKN2C
ENSG00000130592	11	1874200	1913497	28	7	419277	0.059753	0.47618	LSP1
ENSG00000188909	11	122848278	122852428	2	1	419277	0.059752	0.47618	BSX
ENSG00000181585	3	46742823	46752376	1	1	419277	0.059368	0.47633	TMIE
ENSG00000163283	2	233243244	233247599	2	1	419277	0.059269	0.47637	ALPP
ENSG00000152092	1	176826438	177134109	98	16	419277	0.058736	0.47658	ASTN1
ENSG00000023608	14	62229075	62263146	3	1	419277	0.058634	0.47662	SNAPC1
ENSG00000230453	9	33524392	33573007	12	3	419277	0.058543	0.47666	ANKRD18B
ENSG00000269026	19	58193413	58264943	34	6	419277	0.058101	0.47683	AC003006.7
ENSG00000172375	11	118972908	118989252	20	3	419277	0.05774	0.47698	C2CD2L
ENSG00000148680	10	92500578	92617671	21	5	419277	0.05765	0.47701	HTR7
ENSG00000171311	10	99195899	99205774	2	1	419277	0.057594	0.47704	EXOSC1
ENSG00000198055	5	176830205	176869902	2	1	419277	0.057513	0.47707	GRK6
ENSG00000213085	1	159842154	159869953	6	1	419277	0.05742	0.47711	CCDC19
ENSG00000107165	9	12685439	12710290	22	1	419277	0.057368	0.47713	TYRP1
ENSG00000101463	20	24449835	24647252	57	8	419277	0.057248	0.47717	SYNDIG1
ENSG00000115109	2	120770581	120936695	55	2	419277	0.057238	0.47718	EPB41L5
ENSG00000119402	9	123514256	123555690	6	3	419277	0.057193	0.4772	FBXW2
ENSG00000132464	4	71494461	71552533	2	1	419277	0.057008	0.47727	ENAM
ENSG00000183977	3	20021453	20053822	12	3	419277	0.056903	0.47731	PP2D1
ENSG00000204351	6	31926857	31937532	11	3	419277	0.056656	0.47741	SKIV2L
ENSG00000011258	17	49254786	49337524	33	2	419277	0.056188	0.4776	MBTD1
ENSG00000203722	6	150238014	150244257	1	1	419277	0.056102	0.47763	RAET1G
ENSG00000125730	19	6677715	6730573	23	9	419277	0.05593	0.4777	C3
ENSG00000107937	10	1034338	1065876	14	2	419277	0.055261	0.47797	GTPBP4
ENSG00000127804	17	2308856	2415185	54	5	419277	0.054963	0.47808	METTL16
ENSG00000117640	1	26145131	26159432	11	1	419277	0.05491	0.4781	MTFR1L
ENSG00000157500	3	57261765	57307496	2	1	419277	0.054863	0.47812	APPL1
ENSG00000070785	1	45316450	45452282	145	2	419277	0.054818	0.47814	EIF2B3
ENSG00000090659	19	7804879	7812464	4	2	419277	0.05483	0.47814	CD209
ENSG00000124532	6	24403153	24425810	66	4	419277	0.053881	0.47851	MRS2
ENSG00000179454	14	45393522	45511525	21	2	419277	0.053831	0.47853	KLHL28
ENSG00000112339	6	135281516	135424194	92	4	419277	0.053556	0.47864	HBS1L
ENSG00000118777	4	89011416	89152474	69	15	419277	0.053355	0.47872	ABCG2
ENSG00000146038	6	24171984	24358280	114	17	419277	0.053327	0.47874	DCDC2
ENSG00000110013	11	124503009	124565603	1	1	419277	0.053102	0.47883	SIAE
ENSG00000064199	11	124543694	124567414	1	1	419277	0.053102	0.47883	SPA17
ENSG00000186393	17	38922490	38928414	2	1	419277	0.052629	0.47901	KRT26
ENSG00000115159	2	157291802	157470247	130	9	419277	0.052622	0.47902	GPD2
ENSG00000140265	15	43650370	43663223	2	1	419277	0.052549	0.47905	ZSCAN29
ENSG00000159167	8	23699428	23712320	4	1	419277	0.052483	0.47907	STC1
ENSG00000167747	19	51300961	51308186	9	2	419277	0.05211	0.47922	C19orf48
ENSG00000116396	1	110753965	110825722	21	2	419277	0.051973	0.47928	KCNC4
ENSG00000177409	7	92759368	92777682	5	1	419277	0.051689	0.47939	SAMD9L
ENSG00000143149	1	165631453	165668100	66	6	419277	0.0515	0.47946	ALDH9A1
ENSG00000076864	1	21922708	21995801	31	10	419277	0.05138	0.47951	RAP1GAP
ENSG00000182566	19	7793843	7798792	4	1	419277	0.0512	0.47958	CLEC4G
ENSG00000227500	19	1905213	1926016	12	2	419277	0.050993	0.47967	SCAMP4
ENSG00000186854	2	85048774	85134132	67	7	419277	0.050946	0.47968	TRABD2A
ENSG00000175619	11	48238344	48239314	1	1	419277	0.050688	0.47979	OR4B1
ENSG00000126243	19	36426260	36436669	2	1	419277	0.05041	0.4799	LRFN3
ENSG00000169885	1	1846266	1848735	7	2	419277	0.050225	0.47997	CALML6
ENSG00000109063	17	10531843	10560626	2	1	419277	0.049942	0.48008	MYH3
ENSG00000175445	8	19759228	19824769	33	6	419277	0.049661	0.4802	LPL
ENSG00000100726	16	1543345	1560458	9	2	419277	0.049331	0.48033	TELO2
ENSG00000171451	18	65173819	65184217	2	1	419277	0.049016	0.48045	DSEL
ENSG00000165959	14	95648277	95786243	94	11	419277	0.048836	0.48052	CLMN
ENSG00000172340	3	67410884	67705038	94	15	419277	0.04857	0.48063	SUCLG2
ENSG00000189129	10	81891438	81905115	23	5	419277	0.048529	0.48065	PLAC9
ENSG00000121064	17	55055466	55084129	1	1	419277	0.048286	0.48074	SCPEP1
ENSG00000223474	1	26145212	26147288	1	1	419277	0.048034	0.48084	AL020996.1
ENSG00000167566	12	50184929	50222533	7	1	419277	0.048045	0.48084	NCKAP5L
ENSG00000142733	1	27681675	27693383	5	2	419277	0.047922	0.48089	MAP3K6
ENSG00000185156	17	8700436	8702667	3	2	419277	0.047789	0.48094	MFSD6L
ENSG00000158457	7	128784712	128808671	12	1	419277	0.047751	0.48096	TSPAN33
ENSG00000189190	19	53267448	53290044	5	2	419277	0.047646	0.481	ZNF600
ENSG00000168734	20	43160426	43252888	6	3	419277	0.047438	0.48108	PKIG
ENSG00000134775	18	33877677	34360018	134	24	419277	0.047368	0.48111	FHOD3
ENSG00000205810	12	10564911	10573194	1	1	419277	0.046816	0.48133	KLRC3
ENSG00000255641	12	10564911	10588600	1	1	419277	0.046816	0.48133	NKG2-E
ENSG00000108239	10	96162261	96295687	21	3	419277	0.046487	0.48146	TBC1D12
ENSG00000111011	12	122989190	123011547	6	2	419277	0.046477	0.48147	RSRC2
ENSG00000151388	5	33523640	33892297	156	26	419277	0.046203	0.48157	ADAMTS12
ENSG00000221838	7	99699172	99707968	8	2	419277	0.045979	0.48166	AP4M1
ENSG00000185963	9	95473645	95527094	22	3	419277	0.045899	0.4817	BICD2
ENSG00000134138	15	37181406	37393504	52	20	419277	0.045572	0.48183	MEIS2
ENSG00000170961	8	122624356	122653630	2	1	419277	0.045469	0.48187	HAS2
ENSG00000112902	5	9035138	9546187	217	33	419277	0.045387	0.4819	SEMA5A
ENSG00000100307	22	39516172	39548679	2	1	419277	0.044794	0.48214	CBX7
ENSG00000143107	1	109255279	109285365	11	4	419277	0.044659	0.48219	FNDC7
ENSG00000170890	12	120759914	120765592	5	1	419277	0.044347	0.48231	PLA2G1B
ENSG00000166783	16	15688243	15737023	2	1	419277	0.044179	0.48238	KIAA0430
ENSG00000170484	12	52959566	52967609	9	3	419277	0.044017	0.48245	KRT74
ENSG00000123064	12	113594979	113623284	5	3	419277	0.043878	0.4825	DDX54
ENSG00000128731	15	28356186	28567298	16	1	419277	0.043602	0.48261	HERC2
ENSG00000145494	5	1801514	1816719	3	2	419277	0.043585	0.48262	NDUFS6
ENSG00000169154	8	37791799	37797647	3	1	419277	0.043533	0.48264	GOT1L1
ENSG00000204348	6	31937587	31940069	3	2	419277	0.043491	0.48266	DXO
ENSG00000164209	5	110073837	110100857	13	2	419277	0.042434	0.48308	SLC25A46
ENSG00000134882	13	99853028	100038688	89	8	419277	0.042226	0.48316	UBAC2
ENSG00000163611	3	113161565	113234034	29	5	419277	0.042097	0.48321	SPICE1
ENSG00000147894	9	27546544	27573864	27	3	419277	0.041669	0.48338	C9orf72
ENSG00000198964	10	52065360	52384923	58	6	419277	0.041431	0.48348	SGMS1
ENSG00000134490	18	20777108	21017925	54	5	419277	0.041308	0.48353	TMEM241
ENSG00000244255	6	31895475	31919825	11	5	419277	0.041277	0.48354	CFB
ENSG00000243649	6	31895475	31919861	11	5	419277	0.041277	0.48354	CFB
ENSG00000105383	19	51728320	51747115	7	2	419277	0.041039	0.48363	CD33
ENSG00000118137	11	116706467	116708666	4	2	419277	0.040949	0.48367	APOA1
ENSG00000141933	19	507299	519654	1	1	419277	0.040807	0.48372	TPGS1
ENSG00000161847	19	10426888	10444316	1	1	419277	0.040681	0.48378	RAVER1
ENSG00000235109	6	28292470	28324048	25	2	419277	0.040091	0.48401	ZSCAN31
ENSG00000067715	12	79257773	79845788	150	14	419277	0.039767	0.48414	SYT1
ENSG00000176978	9	140004994	140009629	2	1	419277	0.039566	0.48422	DPP7
ENSG00000224586	6	28493702	28502729	7	1	419277	0.03952	0.48424	GPX5
ENSG00000121281	16	50280048	50352046	16	6	419277	0.039244	0.48435	ADCY7
ENSG00000198556	7	99070464	99101273	12	2	419277	0.038891	0.48449	ZNF789
ENSG00000124383	2	71357444	71377231	42	3	419277	0.038769	0.48454	MPHOSPH10
ENSG00000173212	1	116654376	116677861	13	2	419277	0.038549	0.48463	MAB21L3
ENSG00000006837	5	133541305	133706738	8	3	419277	0.038461	0.48466	CDKL3
ENSG00000197658	11	62847412	62911693	159	5	419277	0.037958	0.48486	SLC22A24
ENSG00000133641	12	88427623	88443937	7	2	419277	0.037315	0.48512	C12orf29
ENSG00000096093	6	52285106	52387892	38	9	419277	0.036917	0.48528	EFHC1
ENSG00000196417	19	53893046	53930574	27	4	419277	0.036768	0.48533	ZNF765
ENSG00000109618	4	25121627	25162204	11	3	419277	0.03661	0.4854	SEPSECS
ENSG00000100312	22	51176624	51183762	2	1	419277	0.036609	0.4854	ACR
ENSG00000172890	11	71164155	71235153	30	1	419277	0.036124	0.48559	NADSYN1
ENSG00000185418	15	102193801	102264807	10	3	419277	0.035831	0.48571	TARSL2
ENSG00000113658	5	135468534	135524435	2	1	419277	0.035628	0.48579	SMAD5
ENSG00000204193	9	113065801	113100127	18	4	419277	0.035637	0.48579	TXNDC8
ENSG00000170801	4	8271492	8308838	2	1	419277	0.035456	0.48586	HTRA3
ENSG00000116560	1	35641979	35658749	1	1	419277	0.035114	0.48599	SFPQ
ENSG00000168994	6	3722848	3752260	9	4	419277	0.034631	0.48619	PXDC1
ENSG00000148153	9	115446206	115480516	3	1	419277	0.03461	0.4862	INIP
ENSG00000117407	1	44398992	44402913	1	1	419277	0.034519	0.48623	ARTN
ENSG00000054282	1	243419320	243663394	37	5	419277	0.03407	0.48641	SDCCAG8
ENSG00000151360	2	3705785	3750261	35	6	419277	0.034057	0.48642	ALLC
ENSG00000011243	19	15490859	15529952	1	1	419277	0.033942	0.48646	AKAP8L
ENSG00000165156	8	124260696	124287781	1	1	419277	0.033829	0.48651	ZHX1
ENSG00000087245	16	55423612	55540603	36	10	419277	0.03374	0.48654	MMP2
ENSG00000174231	17	1553923	1588176	10	2	419277	0.03363	0.48659	PRPF8
ENSG00000250254	4	37962056	37962746	1	1	419277	0.033488	0.48664	PTTG2
ENSG00000165716	9	139607022	139618502	7	2	419277	0.032289	0.48712	FAM69B
ENSG00000118200	1	200708686	200829832	16	4	419277	0.032176	0.48717	CAMSAP2
ENSG00000143167	1	167022073	167059868	11	3	419277	0.032042	0.48722	GPA33
ENSG00000177463	3	14989091	15095107	28	3	419277	0.031432	0.48746	NR2C2
ENSG00000188782	1	26517052	26529459	14	1	419277	0.031378	0.48748	CATSPER4
ENSG00000136931	9	127243516	127269709	1	1	419277	0.031304	0.48751	NR5A1
ENSG00000137857	15	45422131	45457774	8	2	419277	0.031317	0.48751	DUOX1
ENSG00000162755	1	161068151	161070136	2	1	419277	0.031255	0.48753	KLHDC9
ENSG00000157106	16	18816175	18937776	30	2	419277	0.031128	0.48758	SMG1
ENSG00000167258	17	37617764	37721160	4	2	419277	0.031136	0.48758	CDK12
ENSG00000174946	3	150915619	150920988	6	1	419277	0.031122	0.48759	GPR171
ENSG00000174004	3	196366557	196388875	9	3	419277	0.030881	0.48768	NRROS
ENSG00000171877	15	44162962	44487450	2	1	419277	0.030695	0.48776	FRMD5
ENSG00000105583	19	12778885	12782170	2	1	419277	0.030642	0.48778	WDR83OS
ENSG00000185818	4	2061239	2070816	4	1	419277	0.030281	0.48792	NAT8L
ENSG00000244045	17	26684604	26708716	4	2	419277	0.030011	0.48803	TMEM199
ENSG00000151948	12	129337972	129469509	81	17	419277	0.029887	0.48808	GLT1D1
ENSG00000141052	17	12569207	12672266	29	9	419277	0.029847	0.48809	MYOCD
ENSG00000143947	2	55459039	55462989	1	1	419277	0.029628	0.48818	RPS27A
ENSG00000124615	6	39867354	39902290	15	3	419277	0.029616	0.48819	MOCS1
ENSG00000079785	2	15731302	15771235	1	1	419277	0.02957	0.48821	DDX1
ENSG00000125823	20	23420322	23425567	6	2	419277	0.029165	0.48837	CSTL1
ENSG00000170820	2	49189296	49381676	144	16	419277	0.028776	0.48852	FSHR
ENSG00000121644	1	244816237	244872335	8	1	419277	0.02869	0.48856	DESI2
ENSG00000105401	19	10501810	10530797	20	5	419277	0.028692	0.48856	CDC37
ENSG00000180535	7	97840739	97842291	1	1	419277	0.028388	0.48868	BHLHA15
ENSG00000083844	19	57702868	57724724	6	2	419277	0.028298	0.48871	ZNF264
ENSG00000160951	19	14583278	14586174	1	1	419277	0.027786	0.48892	PTGER1
ENSG00000090661	19	8271620	8327305	21	6	419277	0.027695	0.48895	CERS4
ENSG00000133678	10	81838402	81852313	14	2	419277	0.027594	0.48899	TMEM254
ENSG00000112039	6	35420138	35434880	4	1	419277	0.027394	0.48907	FANCE
ENSG00000074964	1	17866330	18024369	44	11	419277	0.027226	0.48914	ARHGEF10L
ENSG00000184743	11	63391559	63439393	3	1	419277	0.026929	0.48926	ATL3
ENSG00000268602	11	107582998	107595135	10	2	419277	0.026735	0.48934	AP002353.1
ENSG00000253506	17	59667794	59668563	3	1	419277	0.026323	0.4895	NACA2
ENSG00000064666	19	1026298	1039068	5	3	419277	0.026258	0.48953	CNN2
ENSG00000187091	3	38048987	38071253	14	4	419277	0.025999	0.48963	PLCD1
ENSG00000006432	14	71189243	71276251	88	11	419277	0.02562	0.48978	MAP3K9
ENSG00000176230	14	20585566	20586597	2	1	419277	0.025322	0.4899	OR4K17
ENSG00000100225	22	32870663	32894818	2	1	419277	0.025074	0.49	FBXO7
ENSG00000067369	15	43699407	43802926	3	2	419277	0.024857	0.49008	TP53BP1
ENSG00000132026	19	12936292	12946242	1	1	419277	0.024516	0.49022	RTBDN
ENSG00000204103	20	39314488	39317880	1	1	419277	0.024442	0.49025	MAFB
ENSG00000023330	3	52232102	52248343	1	1	419277	0.024303	0.49031	ALAS1
ENSG00000117153	1	202860228	202897764	6	1	419277	0.024038	0.49041	KLHL12
ENSG00000125815	20	23471738	23476655	4	2	419277	0.023921	0.49046	CST8
ENSG00000177556	5	151121877	151152093	18	4	419277	0.023578	0.49059	ATOX1
ENSG00000160838	1	156890442	156902886	2	1	419277	0.022667	0.49096	LRRC71
ENSG00000197479	5	140579183	140582618	1	1	419277	0.022596	0.49099	PCDHB11
ENSG00000148481	10	15820169	15902519	14	4	419277	0.022593	0.49099	FAM188A
ENSG00000151475	4	128651533	128695448	2	1	419277	0.02251	0.49102	SLC25A31
ENSG00000138653	4	115748919	116035032	81	5	419277	0.022498	0.49103	NDST4
ENSG00000162604	1	62146718	62191095	10	3	419277	0.022464	0.49104	TM2D1
ENSG00000142615	1	15783223	15798586	23	3	419277	0.02234	0.49109	CELA2A
ENSG00000132692	1	156611182	156629324	4	2	419277	0.021184	0.49155	BCAN
ENSG00000183850	19	23258012	23330021	45	4	419277	0.02091	0.49166	ZNF730
ENSG00000160870	7	99302660	99332819	8	2	419277	0.020746	0.49172	CYP3A7
ENSG00000148158	9	115513118	115643951	65	2	419277	0.020549	0.4918	SNX30
ENSG00000138083	2	45168902	45173216	1	1	419277	0.019903	0.49206	SIX3
ENSG00000065613	10	105726959	105788991	4	2	419277	0.019576	0.49219	SLK
ENSG00000168404	16	74705753	74734858	5	3	419277	0.019566	0.49219	MLKL
ENSG00000164466	5	174904065	174956745	27	2	419277	0.019088	0.49239	SFXN1
ENSG00000104133	15	44854894	44955876	4	2	419277	0.018876	0.49247	SPG11
ENSG00000100504	14	51324609	51411454	3	2	419277	0.018843	0.49248	PYGL
ENSG00000205085	7	128312342	128326929	8	3	419277	0.018568	0.49259	FAM71F2
ENSG00000203666	1	245133007	245290466	15	4	419277	0.018361	0.49268	EFCAB2
ENSG00000108506	17	59942731	60005377	5	2	419277	0.018253	0.49272	INTS2
ENSG00000162631	1	107682629	108026080	96	23	419277	0.01804	0.4928	NTNG1
ENSG00000196431	22	27017928	27026636	1	1	419277	0.018017	0.49281	CRYBA4
ENSG00000196712	17	29421945	29709134	4	1	419277	0.017977	0.49283	NF1
ENSG00000106524	7	16639401	16685442	8	4	419277	0.017762	0.49291	ANKMY2
ENSG00000140743	16	22357257	22448486	1	1	419277	0.017781	0.49291	CDR2
ENSG00000116731	1	14026693	14151574	19	5	419277	0.017595	0.49298	PRDM2
ENSG00000079691	6	25279306	25620758	156	30	419277	0.017604	0.49298	LRRC16A
ENSG00000137216	6	44094651	44123256	2	1	419277	0.017604	0.49298	TMEM63B
ENSG00000134548	12	21679241	21690311	1	1	419277	0.017381	0.49307	C12orf39
ENSG00000166557	15	79603404	79704334	35	5	419277	0.01732	0.49309	TMED3
ENSG00000215704	1	15792404	15817895	8	2	419277	0.017209	0.49313	CELA2B
ENSG00000148842	10	104678050	104849978	10	1	419277	0.016815	0.49329	CNNM2
ENSG00000257093	7	141356528	141401953	1	1	419277	0.016541	0.4934	KIAA1147
ENSG00000119900	6	71998506	72018653	9	2	419277	0.01639	0.49346	OGFRL1
ENSG00000126878	9	133971863	133998539	22	1	419277	0.016302	0.4935	AIF1L
ENSG00000186895	11	69624992	69633792	25	3	419277	0.01542	0.49385	FGF3
ENSG00000168884	4	2743375	2758103	9	3	419277	0.01528	0.4939	TNIP2
ENSG00000177733	5	137087075	137090039	1	1	419277	0.015239	0.49392	HNRNPA0
ENSG00000182218	14	100111447	100146906	23	2	419277	0.01518	0.49394	HHIPL1
ENSG00000197006	16	21608539	21668794	8	3	419277	0.015107	0.49397	METTL9
ENSG00000165312	10	23728198	23731308	2	1	419277	0.014928	0.49404	OTUD1
ENSG00000142327	2	241505221	241520789	9	3	419277	0.014682	0.49414	RNPEPL1
ENSG00000182851	8	144295068	144299044	5	1	419277	0.014418	0.49425	GPIHBP1
ENSG00000185681	9	124922190	124962367	4	2	419277	0.013729	0.49452	MORN5
ENSG00000183077	17	76183398	76203782	35	8	419277	0.013648	0.49456	AFMID
ENSG00000106290	7	99704693	99717464	9	3	419277	0.013573	0.49459	TAF6
ENSG00000145216	4	54243810	55161439	227	41	419277	0.01341	0.49465	FIP1L1
ENSG00000126461	19	50145382	50161899	3	2	419277	0.013387	0.49466	SCAF1
ENSG00000185745	10	91152303	91163745	2	1	419277	0.01301	0.49481	IFIT1
ENSG00000065675	10	6469105	6622263	78	19	419277	0.012865	0.49487	PRKCQ
ENSG00000144481	2	234826043	234928166	33	9	419277	0.012559	0.49499	TRPM8
ENSG00000198015	12	93861264	93897545	7	2	419277	0.012147	0.49515	MRPL42
ENSG00000113522	5	131891711	131980313	1	1	419277	0.011388	0.49546	RAD50
ENSG00000109758	4	3443614	3451211	2	1	419277	0.011163	0.49555	HGFAC
ENSG00000027075	14	61654277	62017694	190	21	419277	0.011092	0.49557	PRKCH
ENSG00000155085	6	109814059	110012420	127	2	419277	0.010997	0.49561	AK9
ENSG00000171843	9	20341663	20622542	23	7	419277	0.010751	0.49571	MLLT3
ENSG00000099910	22	20783528	20850170	20	2	419277	0.010604	0.49577	KLHL22
ENSG00000138075	2	44039611	44066004	22	3	419277	0.010582	0.49578	ABCG5
ENSG00000198739	10	68685764	68859588	37	10	419277	0.010477	0.49582	LRRTM3
ENSG00000211448	14	80663873	80854100	24	5	419277	0.010054	0.49599	DIO2
ENSG00000170486	12	52979373	52995322	13	4	419277	0.0098935	0.49605	KRT72
ENSG00000159692	4	1205236	1243741	2	1	419277	0.0095626	0.49619	CTBP1
ENSG00000137411	6	30876019	30894236	1	1	419277	0.0094081	0.49625	VARS2
ENSG00000188716	10	76797594	76818272	7	3	419277	0.0091423	0.49635	DUPD1
ENSG00000149577	11	117049449	117068160	5	2	419277	0.0088873	0.49645	SIDT2
ENSG00000140795	16	46740891	46824319	3	1	419277	0.0085993	0.49657	MYLK3
ENSG00000160613	11	117075053	117103241	16	4	419277	0.0085115	0.4966	PCSK7
ENSG00000075391	1	178062864	178448644	29	2	419277	0.0083732	0.49666	RASAL2
ENSG00000185689	6	4079440	4131185	24	3	419277	0.0083567	0.49667	C6orf201
ENSG00000257987	12	49121218	49159569	16	3	419277	0.0079713	0.49682	LINC00935
ENSG00000169871	7	100728720	100735017	1	1	419277	0.007933	0.49684	TRIM56
ENSG00000181104	5	76011868	76031606	2	1	419277	0.0075874	0.49697	F2R
ENSG00000135801	1	229728858	229761794	8	1	419277	0.0075757	0.49698	TAF5L
ENSG00000115221	2	160956177	161128399	73	6	419277	0.0074671	0.49702	ITGB6
ENSG00000177156	11	747329	765024	2	1	419277	0.0073384	0.49707	TALDO1
ENSG00000148773	10	129894923	129924649	16	3	419277	0.0073055	0.49709	MKI67
ENSG00000154359	8	12579403	12613582	4	1	419277	0.0069538	0.49723	LONRF1
ENSG00000111206	12	2966847	2986206	1	1	419277	0.0068733	0.49726	FOXM1
ENSG00000104872	19	49949555	49956754	2	1	419277	0.0068767	0.49726	PIH1D1
ENSG00000122692	9	33041762	33076665	5	2	419277	0.0068304	0.49728	SMU1
ENSG00000130489	22	50961997	50964868	1	1	419277	0.0066817	0.49733	SCO2
ENSG00000025708	22	50964181	50968485	1	1	419277	0.0066817	0.49733	TYMP
ENSG00000111196	12	10758612	10766222	2	1	419277	0.0066378	0.49735	MAGOHB
ENSG00000081985	1	67773047	67862583	33	5	419277	0.0065092	0.4974	IL12RB2
ENSG00000185133	22	31518717	31530682	1	1	419277	0.0060742	0.49758	INPP5J
ENSG00000184344	12	7842378	7848372	5	2	419277	0.0059977	0.49761	GDF3
ENSG00000151468	10	12938627	13141652	79	17	419277	0.0059664	0.49762	CCDC3
ENSG00000182013	19	46969748	46974820	14	2	419277	0.0055588	0.49778	PNMAL1
ENSG00000007264	19	3777971	3802127	12	4	419277	0.0050883	0.49797	MATK
ENSG00000172819	12	53604354	53626764	3	2	419277	0.0046271	0.49815	RARG
ENSG00000171222	20	34541539	34547394	4	1	419277	0.0045228	0.4982	SCAND1
ENSG00000008988	8	56979854	56987069	6	1	419277	0.0044381	0.49823	RPS20
ENSG00000185518	15	91643180	91844539	117	20	419277	0.0044209	0.49824	SV2B
ENSG00000100362	22	37196728	37215523	4	2	419277	0.0043677	0.49826	PVALB
ENSG00000115350	2	75185619	75197255	1	1	419277	0.0042111	0.49832	POLE4
ENSG00000154721	21	27011584	27089874	7	3	419277	0.0039633	0.49842	JAM2
ENSG00000150556	2	149894621	150071776	92	12	419277	0.0037138	0.49852	LYPD6B
ENSG00000105122	19	15562435	15575382	2	1	419277	0.003401	0.49864	RASAL3
ENSG00000105220	19	34850385	34893061	5	2	419277	0.0033653	0.49866	GPI
ENSG00000221946	19	35634154	35645204	6	2	419277	0.0030563	0.49878	FXYD7
ENSG00000167011	7	100813774	100823557	8	2	419277	0.0028532	0.49886	NAT16
ENSG00000084207	11	67351066	67354131	3	1	419277	0.0025923	0.49897	GSTP1
ENSG00000213922	19	39930212	39932082	1	1	419277	0.0024486	0.49902	AC011500.1
ENSG00000121022	8	67955314	67996018	1	1	419277	0.0021779	0.49913	COPS5
ENSG00000111142	12	95867296	95909615	22	4	419277	0.0017709	0.49929	METAP2
ENSG00000240038	1	104096437	104122156	2	1	419277	0.0017338	0.49931	AMY2B
ENSG00000198774	12	86198331	86230348	1	1	419277	0.0016474	0.49934	RASSF9
ENSG00000039537	5	41142336	41261540	63	10	419277	0.0016396	0.49935	C6
ENSG00000156170	8	95907995	96128683	63	12	419277	0.0012977	0.49948	NDUFAF6
ENSG00000164933	8	104410863	104427417	1	1	419277	0.001256	0.4995	SLC25A32
ENSG00000186513	11	57957906	57958990	3	1	419277	0.0012105	0.49952	OR9Q2
ENSG00000105810	7	92234235	92465908	55	8	419277	0.0010275	0.49959	CDK6
ENSG00000110628	11	2920951	2946476	9	5	419277	0.00075011	0.4997	SLC22A18
ENSG00000005981	7	95107756	95169544	12	3	419277	0.00055655	0.49978	ASB4
ENSG00000130165	19	11661962	11670051	2	1	419277	0.00038437	0.49985	ELOF1
ENSG00000177354	10	50507187	50535537	6	2	419277	-0.00014942	0.50006	C10orf71
ENSG00000129657	17	75082798	75213179	47	11	419277	-0.00018378	0.50007	SEC14L1
ENSG00000197405	19	47793280	47825323	17	2	419277	-0.00022964	0.50009	C5AR1
ENSG00000187474	19	52298416	52329442	9	5	419277	-0.00032252	0.50013	FPR3
ENSG00000058453	1	17066768	17299474	21	2	419277	-0.0003429	0.50014	CROCC
ENSG00000126561	17	40439565	40463961	3	1	419277	-0.0011033	0.50044	STAT5A
ENSG00000158985	5	130581186	130734140	16	4	419277	-0.0012702	0.50051	CDC42SE2
ENSG00000134901	13	103436631	103451357	9	2	419277	-0.0013305	0.50053	KDELC1
ENSG00000162063	16	2479395	2508855	2	1	419277	-0.0016626	0.50066	CCNF
ENSG00000100243	22	43013846	43045574	18	2	419277	-0.0021744	0.50087	CYB5R3
ENSG00000198483	1	145549230	145568526	1	1	419277	-0.0026493	0.50106	ANKRD35
ENSG00000130558	9	137967268	138013025	26	7	419277	-0.0029393	0.50117	OLFM1
ENSG00000152503	5	114460459	114516243	20	3	419277	-0.0033047	0.50132	TRIM36
ENSG00000175604	16	12180603	12184159	1	1	419277	-0.003309	0.50132	RP11-276H1.3
ENSG00000105251	19	4278598	4290721	10	1	419277	-0.0035728	0.50143	SHD
ENSG00000108556	17	4801069	4806369	2	1	419277	-0.0036113	0.50144	CHRNE
ENSG00000159184	17	46802125	46806540	2	1	419277	-0.0039305	0.50157	HOXB13
ENSG00000050426	12	51441745	51454207	2	1	419277	-0.0040582	0.50162	LETMD1
ENSG00000166106	11	130318869	130346532	2	1	419277	-0.0041537	0.50166	ADAMTS15
ENSG00000106125	7	30811033	30932002	82	11	419277	-0.0044381	0.50177	FAM188B
ENSG00000196497	14	24649425	24658170	6	3	419277	-0.0054926	0.50219	IPO4
ENSG00000259522	14	24649601	24659622	6	3	419277	-0.0054926	0.50219	RP11-468E2.2
ENSG00000173557	2	26785450	26802400	3	1	419277	-0.0056774	0.50226	C2orf70
ENSG00000088247	19	6413359	6424805	2	1	419277	-0.0059894	0.50239	KHSRP
ENSG00000184293	12	9868456	9885895	11	3	419277	-0.006082	0.50243	CLECL1
ENSG00000142405	19	54296857	54327648	7	3	419277	-0.0061503	0.50245	NLRP12
ENSG00000169683	17	79981178	79989027	3	1	419277	-0.0066768	0.50266	LRRC45
ENSG00000198952	1	156219015	156252620	1	1	419277	-0.0067265	0.50268	SMG5
ENSG00000134461	10	5903580	5931869	7	3	419277	-0.0069452	0.50277	ANKRD16
ENSG00000136738	10	17686124	17757913	4	2	419277	-0.00746	0.50298	STAM
ENSG00000142539	19	50919056	50931666	3	2	419277	-0.0075337	0.50301	CTD-2545M3.6
ENSG00000087995	17	60501228	60527454	1	1	419277	-0.007599	0.50303	METTL2A
ENSG00000106819	9	95218487	95244788	3	1	419277	-0.0076409	0.50305	ASPN
ENSG00000187678	5	141689992	141706020	4	1	419277	-0.0080466	0.50321	SPRY4
ENSG00000150593	10	112631565	112659764	10	1	419277	-0.0088945	0.50355	PDCD4
ENSG00000139344	12	96337071	96362370	3	1	419277	-0.0089455	0.50357	AMDHD1
ENSG00000188051	19	17546318	17559376	2	1	419277	-0.0090438	0.50361	TMEM221
ENSG00000111358	12	124118375	124147153	5	2	419277	-0.0090976	0.50363	GTF2H3
ENSG00000163659	3	156391024	156424559	16	1	419277	-0.0091297	0.50364	TIPARP
ENSG00000136297	7	4945620	4998844	10	4	419277	-0.0095708	0.50382	MMD2
ENSG00000167562	19	53059075	53090427	14	3	419277	-0.0096606	0.50385	ZNF701
ENSG00000170262	21	33664124	33687095	1	1	419277	-0.009879	0.50394	MRAP
ENSG00000096872	9	26947037	27062928	6	2	419277	-0.0099688	0.50398	IFT74
ENSG00000181982	4	24807739	24981826	22	7	419277	-0.010019	0.504	CCDC149
ENSG00000111701	12	7801996	7818499	21	5	419277	-0.010347	0.50413	APOBEC1
ENSG00000101353	20	35729629	35807991	25	3	419277	-0.010641	0.50424	MROH8
ENSG00000171509	4	159236463	159574524	289	5	419277	-0.010674	0.50426	RXFP1
ENSG00000104763	8	17913934	17942494	38	4	419277	-0.010869	0.50434	ASAH1
ENSG00000128881	15	43030932	43213007	9	4	419277	-0.011008	0.50439	TTBK2
ENSG00000128683	2	171669723	171717661	12	5	419277	-0.011074	0.50442	GAD1
ENSG00000074771	6	155716504	155777037	21	10	419277	-0.011098	0.50443	NOX3
ENSG00000154122	5	14704910	14871887	50	6	419277	-0.011528	0.5046	ANKH
ENSG00000136937	9	100395908	100436030	3	2	419277	-0.011681	0.50466	NCBP1
ENSG00000256566	20	2447858	2489553	1	1	419277	-0.011936	0.50476	RP4-734P14.4
ENSG00000157107	5	72251808	72386349	48	2	419277	-0.012523	0.505	FCHO2
ENSG00000177685	11	826144	831991	2	1	419277	-0.012612	0.50503	EFCAB4A
ENSG00000123171	13	52436117	52440366	1	1	419277	-0.012684	0.50506	CCDC70
ENSG00000197496	20	45338126	45364965	10	3	419277	-0.013007	0.50519	SLC2A10
ENSG00000132122	1	48761044	48937845	65	5	419277	-0.013119	0.50523	SPATA6
ENSG00000112499	6	160592093	160698670	16	7	419277	-0.013831	0.50552	SLC22A2
ENSG00000011566	2	39476407	39664453	106	8	419277	-0.013876	0.50554	MAP4K3
ENSG00000145725	5	102455853	102548500	32	3	419277	-0.014076	0.50562	PPIP5K2
ENSG00000152242	18	43753519	43846949	12	2	419277	-0.014732	0.50588	C18orf25
ENSG00000117226	1	89472349	89488577	8	2	419277	-0.014832	0.50592	GBP3
ENSG00000188322	16	28303840	28335170	2	1	419277	-0.014914	0.50595	SBK1
ENSG00000104313	8	72109668	72274467	38	9	419277	-0.015032	0.506	EYA1
ENSG00000124535	6	2765648	2787186	6	2	419277	-0.01524	0.50608	WRNIP1
ENSG00000033800	15	68346517	68483096	18	8	419277	-0.015355	0.50613	PIAS1
ENSG00000072952	11	10594638	10715535	42	9	419277	-0.01564	0.50624	MRVI1
ENSG00000172771	3	129120164	129147494	14	3	419277	-0.015745	0.50628	EFCAB12
ENSG00000165914	14	91006932	91282823	68	19	419277	-0.016144	0.50644	TTC7B
ENSG00000006576	7	77428122	77586818	22	3	419277	-0.016473	0.50657	PHTF2
ENSG00000244005	20	34255977	34287281	20	3	419277	-0.016741	0.50668	NFS1
ENSG00000203791	10	126436718	126480439	16	2	419277	-0.017515	0.50699	METTL10
ENSG00000258539	10	126305649	126480296	21	4	419277	-0.017762	0.50709	RP11-12J10.3
ENSG00000164751	8	77892494	77913280	4	2	419277	-0.017981	0.50717	PEX2
ENSG00000135324	6	84743475	84800600	13	4	419277	-0.018025	0.50719	MRAP2
ENSG00000104964	19	3052908	3063105	2	1	419277	-0.018355	0.50732	AES
ENSG00000049192	5	64444563	64777747	23	6	419277	-0.018395	0.50734	ADAMTS6
ENSG00000094975	1	172501489	172580971	23	3	419277	-0.018615	0.50743	SUCO
ENSG00000263812	18	74240612	74322925	42	13	419277	-0.019297	0.5077	LINC00908
ENSG00000162981	2	14772810	14790933	7	2	419277	-0.019316	0.50771	FAM84A
ENSG00000265629	2	14775215	14790933	7	2	419277	-0.019316	0.50771	AC011897.1
ENSG00000148604	10	86004809	86019716	3	1	419277	-0.019527	0.50779	RGR
ENSG00000101126	20	49505585	49547958	50	6	419277	-0.019773	0.50789	ADNP
ENSG00000261857	19	41277553	41283395	4	1	419277	-0.020277	0.50809	MIA
ENSG00000198919	3	108308529	108413693	13	2	419277	-0.020344	0.50812	DZIP3
ENSG00000079112	8	95139399	95229531	53	13	419277	-0.020395	0.50814	CDH17
ENSG00000136653	1	206680879	206762616	27	4	419277	-0.020735	0.50827	RASSF5
ENSG00000106302	7	123469037	123517532	21	4	419277	-0.020874	0.50833	HYAL4
ENSG00000228919	4	7940728	7942022	1	1	419277	-0.021143	0.50843	AC097381.1
ENSG00000268400	19	7694682	7707934	2	1	419277	-0.021951	0.50876	CTD-3214H19.4
ENSG00000071537	14	81937893	82000205	8	3	419277	-0.022215	0.50886	SEL1L
ENSG00000182346	13	106118216	106143383	11	1	419277	-0.022643	0.50903	DAOA
ENSG00000183520	1	38474930	38490496	5	2	419277	-0.023622	0.50942	UTP11L
ENSG00000168453	8	21971928	21990897	8	2	419277	-0.02372	0.50946	HR
ENSG00000109705	4	13542454	13546674	3	2	419277	-0.02378	0.50949	NKX3-2
ENSG00000171262	15	38746328	38779911	75	5	419277	-0.024076	0.5096	FAM98B
ENSG00000154124	5	14664773	14699820	6	2	419277	-0.024139	0.50963	FAM105B
ENSG00000158321	7	69063905	70258054	219	50	419277	-0.024207	0.50966	AUTS2
ENSG00000128708	2	172778958	172848599	49	5	419277	-0.024665	0.50984	HAT1
ENSG00000153898	1	85391268	85462796	13	3	419277	-0.024711	0.50986	MCOLN2
ENSG00000147883	9	22002902	22009362	2	1	419277	-0.024951	0.50995	CDKN2B
ENSG00000108551	17	17397751	17399709	2	1	419277	-0.025035	0.50999	RASD1
ENSG00000152409	5	78532012	78623038	7	1	419277	-0.025157	0.51004	JMY
ENSG00000118961	2	20883788	21022882	29	5	419277	-0.025558	0.5102	C2orf43
ENSG00000101152	20	62526518	62567384	42	4	419277	-0.025561	0.5102	DNAJC5
ENSG00000130764	1	3696784	3713068	6	2	419277	-0.026002	0.51037	LRRC47
ENSG00000167695	17	635652	646206	7	2	419277	-0.026102	0.51041	FAM57A
ENSG00000108179	10	81107225	81115093	3	1	419277	-0.026345	0.51051	PPIF
ENSG00000170893	3	129693148	129696781	1	1	419277	-0.026559	0.51059	TRH
ENSG00000110324	11	117857063	117872196	18	3	419277	-0.026601	0.51061	IL10RA
ENSG00000172269	11	118967213	118979041	8	2	419277	-0.026931	0.51074	DPAGT1
ENSG00000174780	4	57333081	57369839	1	1	419277	-0.027102	0.51081	SRP72
ENSG00000184811	17	1182957	1204281	11	2	419277	-0.027352	0.51091	TUSC5
ENSG00000124568	6	25783125	25832287	11	5	419277	-0.027488	0.51096	SLC17A1
ENSG00000169129	10	116054583	116164515	26	4	419277	-0.027469	0.51096	AFAP1L2
ENSG00000119906	10	102672326	102724893	2	1	419277	-0.027559	0.51099	FAM178A
ENSG00000088812	20	3451687	3631769	38	8	419277	-0.027708	0.51105	ATRN
ENSG00000077232	2	183580999	183659191	2	1	419277	-0.027759	0.51107	DNAJC10
ENSG00000073712	14	53323986	53419153	34	4	419277	-0.028094	0.51121	FERMT2
ENSG00000031823	19	5916150	5978153	10	5	419277	-0.028168	0.51124	RANBP3
ENSG00000111247	12	4647950	4669214	2	1	419277	-0.028194	0.51125	RAD51AP1
ENSG00000117322	1	207627575	207663240	19	2	419277	-0.028408	0.51133	CR2
ENSG00000145332	4	88081255	88161466	25	3	419277	-0.028603	0.51141	KLHL8
ENSG00000188581	17	39196811	39197713	3	1	419277	-0.028755	0.51147	KRTAP1-1
ENSG00000071203	11	60260251	60274903	48	2	419277	-0.028854	0.51151	MS4A12
ENSG00000185453	19	48673949	48700877	19	3	419277	-0.028969	0.51156	C19orf68
ENSG00000211452	1	54356912	54376759	4	2	419277	-0.029132	0.51162	DIO1
ENSG00000119138	9	72999503	73029540	5	3	419277	-0.029165	0.51163	KLF9
ENSG00000128383	22	39348746	39359188	2	1	419277	-0.029318	0.51169	APOBEC3A
ENSG00000164695	8	82644669	82671750	14	3	419277	-0.029518	0.51177	CHMP4C
ENSG00000137809	15	68594050	68724501	78	13	419277	-0.029886	0.51192	ITGA11
ENSG00000148331	9	132399171	132404444	2	1	419277	-0.030335	0.5121	ASB6
ENSG00000112137	6	12717893	13288645	317	31	419277	-0.030498	0.51216	PHACTR1
ENSG00000006638	19	3594504	3606838	5	1	419277	-0.03049	0.51216	TBXA2R
ENSG00000212128	12	11060525	11062161	2	1	419277	-0.031291	0.51248	TAS2R13
ENSG00000069712	1	92632542	92650280	16	1	419277	-0.031349	0.5125	KIAA1107
ENSG00000083857	4	187508937	187647876	31	8	419277	-0.031441	0.51254	FAT1
ENSG00000064545	19	19229978	19249322	5	2	419277	-0.032135	0.51282	TMEM161A
ENSG00000141458	18	21086148	21166862	11	1	419277	-0.03225	0.51286	NPC1
ENSG00000197838	19	41594377	41602100	7	2	419277	-0.032328	0.51289	CYP2A13
ENSG00000197880	1	23907985	23967058	8	1	419277	-0.032563	0.51299	MDS2
ENSG00000118432	6	88849583	88876078	1	1	419277	-0.032693	0.51304	CNR1
ENSG00000163833	3	121311966	121349139	31	6	419277	-0.032875	0.51311	FBXO40
ENSG00000166689	11	16799842	17035990	97	15	419277	-0.033049	0.51318	PLEKHA7
ENSG00000188554	17	41322498	41363708	2	1	419277	-0.033253	0.51326	NBR1
ENSG00000142784	1	27561007	27635110	1	1	419277	-0.033775	0.51347	WDTC1
ENSG00000111670	12	102139275	102224716	6	3	419277	-0.033988	0.51356	GNPTAB
ENSG00000108242	10	96443251	96495947	54	2	419277	-0.034171	0.51363	CYP2C18
ENSG00000121988	2	135894486	136288806	15	1	419277	-0.034216	0.51365	ZRANB3
ENSG00000110697	11	67259239	67273734	2	1	419277	-0.034307	0.51368	PITPNM1
ENSG00000144681	3	36421836	36589499	129	10	419277	-0.034429	0.51373	STAC
ENSG00000109424	4	141480588	141489959	2	1	419277	-0.034429	0.51373	UCP1
ENSG00000116199	1	178994939	179045697	17	6	419277	-0.034469	0.51375	FAM20B
ENSG00000115085	2	98330023	98356325	1	1	419277	-0.034486	0.51376	ZAP70
ENSG00000023318	9	102741461	102861322	21	5	419277	-0.034682	0.51383	ERP44
ENSG00000163958	3	195924320	195938308	8	1	419277	-0.035264	0.51407	ZDHHC19
ENSG00000185621	3	197687071	197770591	30	2	419277	-0.035278	0.51407	LMLN
ENSG00000127074	1	192605275	192629390	2	1	419277	-0.035571	0.51419	RGS13
ENSG00000148426	10	11865338	11914276	15	2	419277	-0.035801	0.51428	PROSER2
ENSG00000101251	20	13829893	13977089	118	19	419277	-0.035806	0.51428	SEL1L2
ENSG00000153561	2	86947296	87005164	13	2	419277	-0.035847	0.5143	RMND5A
ENSG00000109436	4	141541919	141677274	20	7	419277	-0.036081	0.51439	TBC1D9
ENSG00000180999	1	172389828	172437971	7	4	419277	-0.036174	0.51443	C1orf105
ENSG00000255974	19	41349443	41356352	3	1	419277	-0.036181	0.51443	CYP2A6
ENSG00000174721	10	93666346	93669240	1	1	419277	-0.036991	0.51475	FGFBP3
ENSG00000052126	12	19282648	19529334	91	13	419277	-0.037422	0.51493	PLEKHA5
ENSG00000151615	4	147560045	147563626	2	1	419277	-0.037506	0.51496	POU4F2
ENSG00000163291	4	79808281	79860592	19	2	419277	-0.037588	0.51499	PAQR3
ENSG00000135362	11	36317838	36486754	96	20	419277	-0.037579	0.51499	PRR5L
ENSG00000204682	10	21781587	21786191	3	1	419277	-0.037596	0.515	CASC10
ENSG00000268975	19	41277553	41292590	5	1	419277	-0.037782	0.51507	MIA-RAB4B
ENSG00000103642	15	63413999	63434260	4	1	419277	-0.037867	0.5151	LACTB
ENSG00000089639	19	19740285	19754476	1	1	419277	-0.037961	0.51514	GMIP
ENSG00000124564	6	25833294	25882514	23	5	419277	-0.038255	0.51526	SLC17A3
ENSG00000108001	10	131633547	131762105	19	7	419277	-0.038466	0.51534	EBF3
ENSG00000157368	16	70613798	70694585	44	4	419277	-0.038485	0.51535	IL34
ENSG00000069345	16	46989299	47007699	1	1	419277	-0.038592	0.51539	DNAJA2
ENSG00000144857	3	112929850	113006303	31	10	419277	-0.038668	0.51542	BOC
ENSG00000174564	3	136665072	136729927	2	1	419277	-0.038805	0.51548	IL20RB
ENSG00000255054	1	26137961	26150235	15	1	419277	-0.038949	0.51553	RP1-317E23.6
ENSG00000176406	8	104512976	105268322	158	17	419277	-0.039025	0.51556	RIMS2
ENSG00000170180	4	145030457	145061904	7	2	419277	-0.039288	0.51567	GYPA
ENSG00000166984	6	167559902	167610401	32	6	419277	-0.039453	0.51574	TCP10L2
ENSG00000164500	7	50135632	50199426	29	2	419277	-0.03977	0.51586	C7orf72
ENSG00000167173	15	75487984	75504510	6	1	419277	-0.040178	0.51602	C15orf39
ENSG00000159685	3	126423063	126679249	157	2	419277	-0.040356	0.5161	CHCHD6
ENSG00000173226	3	121488610	121553926	14	2	419277	-0.040901	0.51631	IQCB1
ENSG00000134504	18	24034874	24237365	77	15	419277	-0.041241	0.51645	KCTD1
ENSG00000182923	3	134204585	134293859	104	2	419277	-0.041278	0.51646	CEP63
ENSG00000100099	22	26839389	26879803	21	7	419277	-0.041452	0.51653	HPS4
ENSG00000111752	12	9066492	9094063	17	3	419277	-0.041676	0.51662	PHC1
ENSG00000143437	1	150782181	150849244	5	3	419277	-0.041816	0.51668	ARNT
ENSG00000260456	16	87117168	87351022	233	30	419277	-0.042072	0.51678	C16orf95
ENSG00000147676	8	120177273	120257913	31	5	419277	-0.042142	0.51681	MAL2
ENSG00000027697	6	137518621	137540586	6	1	419277	-0.042301	0.51687	IFNGR1
ENSG00000162923	1	224572845	224624735	1	1	419277	-0.042387	0.51691	WDR26
ENSG00000125995	20	34287194	34288906	1	1	419277	-0.042725	0.51704	ROMO1
ENSG00000091986	3	112323407	112368377	1	1	419277	-0.043383	0.5173	CCDC80
ENSG00000196109	19	22361893	22379753	28	1	419277	-0.043676	0.51742	ZNF676
ENSG00000141946	19	57645464	57656570	5	1	419277	-0.043686	0.51742	ZIM3
ENSG00000182261	11	7980971	7986973	2	1	419277	-0.04382	0.51748	NLRP10
ENSG00000166788	11	18091482	18127638	8	2	419277	-0.044035	0.51756	SAAL1
ENSG00000111732	12	8754762	8765467	1	1	419277	-0.044232	0.51764	AICDA
ENSG00000121621	11	28042167	28129855	13	3	419277	-0.04432	0.51768	KIF18A
ENSG00000170260	7	148936742	148952700	19	5	419277	-0.044559	0.51777	ZNF212
ENSG00000111364	12	124086624	124105488	9	3	419277	-0.044785	0.51786	DDX55
ENSG00000180532	19	58180303	58190520	6	1	419277	-0.044863	0.51789	ZSCAN4
ENSG00000242173	16	318726	333003	10	3	419277	-0.0451	0.51799	ARHGDIG
ENSG00000120370	1	170501270	170522587	1	1	419277	-0.045748	0.51824	GORAB
ENSG00000153487	13	111365083	111373421	3	2	419277	-0.045767	0.51825	ING1
ENSG00000196460	2	102013823	102091165	36	4	419277	-0.046141	0.5184	RFX8
ENSG00000125414	17	10424465	10453274	20	1	419277	-0.046392	0.5185	MYH2
ENSG00000115956	2	68592305	68624585	63	4	419277	-0.046816	0.51867	PLEK
ENSG00000125650	19	6375159	6379069	1	1	419277	-0.047038	0.51876	PSPN
ENSG00000105364	19	10362577	10370721	8	1	419277	-0.047179	0.51881	MRPL4
ENSG00000254901	19	19287712	19303400	2	1	419277	-0.047198	0.51882	MEF2BNB
ENSG00000142149	21	33245628	33416946	56	15	419277	-0.047332	0.51888	HUNK
ENSG00000129315	12	49082247	49110681	20	2	419277	-0.04738	0.51889	CCNT1
ENSG00000007306	19	42177235	42210895	4	1	419277	-0.047504	0.51894	CEACAM7
ENSG00000049089	1	40766159	40783488	11	3	419277	-0.047595	0.51898	COL9A2
ENSG00000205436	14	103566481	103576896	1	1	419277	-0.047813	0.51907	EXOC3L4
ENSG00000168894	2	85822848	85824736	1	1	419277	-0.048683	0.51941	RNF181
ENSG00000266728	17	25950390	25967803	10	1	419277	-0.049064	0.51957	AC015688.3
ENSG00000179796	3	26664297	26752267	43	7	419277	-0.049101	0.51958	LRRC3B
ENSG00000179840	1	9712668	9714644	3	1	419277	-0.049247	0.51964	C1orf200
ENSG00000198746	1	27216979	27226957	2	1	419277	-0.049408	0.5197	GPATCH3
ENSG00000032444	19	7598890	7626650	39	6	419277	-0.049398	0.5197	PNPLA6
ENSG00000197322	17	32901142	32906388	2	1	419277	-0.049592	0.51978	C17orf102
ENSG00000142235	19	48988528	49016446	1	1	419277	-0.050157	0.52	LMTK3
ENSG00000112562	6	168841831	169073984	196	32	419277	-0.050367	0.52008	SMOC2
ENSG00000166211	12	101869199	101880775	8	3	419277	-0.050389	0.52009	SPIC
ENSG00000044012	1	42619092	42621495	1	1	419277	-0.050602	0.52018	GUCA2B
ENSG00000181609	11	5509915	5510979	5	1	419277	-0.05105	0.52036	OR52D1
ENSG00000117215	1	20438432	20446050	5	2	419277	-0.051343	0.52047	PLA2G2D
ENSG00000177000	1	11845780	11866977	13	2	419277	-0.051922	0.5207	MTHFR
ENSG00000156222	15	85427885	85518876	57	15	419277	-0.05205	0.52076	SLC28A1
ENSG00000078043	18	44388353	44500123	31	2	419277	-0.05228	0.52085	PIAS2
ENSG00000104312	8	90769975	90803291	36	3	419277	-0.052634	0.52099	RIPK2
ENSG00000175065	18	28956740	28994875	2	1	419277	-0.052871	0.52108	DSG4
ENSG00000175311	16	21244986	21263750	1	1	419277	-0.053307	0.52126	ANKS4B
ENSG00000166897	22	37764000	37823505	31	4	419277	-0.053321	0.52126	ELFN2
ENSG00000181803	14	21108855	21109850	4	1	419277	-0.053633	0.52139	OR6S1
ENSG00000185697	8	67474410	67526482	1	1	419277	-0.053751	0.52143	MYBL1
ENSG00000254959	7	30791753	30931696	91	13	419277	-0.053793	0.52145	INMT-FAM188B
ENSG00000197536	5	131746328	131811736	23	4	419277	-0.053837	0.52147	C5orf56
ENSG00000183628	22	18893541	18901751	3	1	419277	-0.053982	0.52153	DGCR6
ENSG00000134056	5	68513587	68525956	7	1	419277	-0.054721	0.52182	MRPS36
ENSG00000083814	19	58231119	58238992	3	2	419277	-0.055009	0.52193	ZNF671
ENSG00000127837	2	219128850	219134980	1	1	419277	-0.05519	0.52201	AAMP
ENSG00000117676	1	26856252	26901521	17	3	419277	-0.055296	0.52205	RPS6KA1
ENSG00000059378	7	139723544	139763521	11	4	419277	-0.055436	0.5221	PARP12
ENSG00000253958	8	8559448	8561616	1	1	419277	-0.056003	0.52233	CLDN23
ENSG00000073614	12	389295	498620	58	5	419277	-0.056083	0.52236	KDM5A
ENSG00000145863	5	160974069	161129599	15	7	419277	-0.056131	0.52238	GABRA6
ENSG00000013375	6	83870869	83903655	4	2	419277	-0.056231	0.52242	PGM3
ENSG00000130529	19	49660998	49715093	15	4	419277	-0.056406	0.52249	TRPM4
ENSG00000173914	11	66432469	66445392	1	1	419277	-0.056734	0.52262	RBM4B
ENSG00000118156	19	48023942	48059113	21	4	419277	-0.057464	0.52291	ZNF541
ENSG00000136014	12	95910336	95945266	25	6	419277	-0.057548	0.52295	USP44
ENSG00000166266	11	107879459	107978503	8	4	419277	-0.057684	0.523	CUL5
ENSG00000164306	4	185570767	185616117	2	1	419277	-0.057903	0.52309	PRIMPOL
ENSG00000108854	17	62538413	62658186	14	1	419277	-0.058041	0.52314	SMURF2
ENSG00000180440	13	37248049	37271976	4	2	419277	-0.059124	0.52357	SERTM1
ENSG00000065000	19	2100988	2164464	26	3	419277	-0.059409	0.52369	AP3D1
ENSG00000146373	6	125283691	125413779	19	5	419277	-0.059561	0.52375	RNF217
ENSG00000197591	1	248004199	248005254	1	1	419277	-0.060201	0.524	OR11L1
ENSG00000114956	2	74153953	74186088	20	2	419277	-0.060447	0.5241	DGUOK
ENSG00000111816	6	116252312	116381921	26	9	419277	-0.060752	0.52422	FRK
ENSG00000204311	2	179316163	179326117	1	1	419277	-0.061231	0.52441	DFNB59
ENSG00000198327	6	26240561	26240976	1	1	419277	-0.061311	0.52444	HIST1H4F
ENSG00000136244	7	22765503	22771621	3	1	419277	-0.061392	0.52448	IL6
ENSG00000180592	10	21802407	21814611	2	1	419277	-0.061999	0.52472	SKIDA1
ENSG00000171747	19	39292311	39304004	4	2	419277	-0.062524	0.52493	LGALS4
ENSG00000060762	6	166778407	166796486	4	1	419277	-0.062572	0.52495	MPC1
ENSG00000231887	12	11033610	11036854	8	1	419277	-0.063088	0.52515	PRH1
ENSG00000167900	17	76170160	76183314	19	5	419277	-0.063189	0.52519	TK1
ENSG00000185736	10	1228073	1779670	188	49	419277	-0.063344	0.52525	ADARB2
ENSG00000145016	3	197398264	197476598	17	1	419277	-0.063448	0.52529	KIAA0226
ENSG00000148339	9	130830480	130871524	22	1	419277	-0.063495	0.52531	SLC25A25
ENSG00000088179	2	120517207	120741394	106	2	419277	-0.063547	0.52533	PTPN4
ENSG00000057657	6	106534195	106557814	5	2	419277	-0.063587	0.52535	PRDM1
ENSG00000123159	19	14588572	14606944	7	2	419277	-0.063732	0.52541	GIPC1
ENSG00000150873	2	11273179	11286916	3	2	419277	-0.064071	0.52554	C2orf50
ENSG00000109606	4	24519064	24586173	28	3	419277	-0.064229	0.52561	DHX15
ENSG00000162641	1	109358520	109506106	95	13	419277	-0.06441	0.52568	AKNAD1
ENSG00000139117	12	39040624	39301232	46	5	419277	-0.064414	0.52568	CPNE8
ENSG00000172497	5	80625824	80689998	5	3	419277	-0.06476	0.52582	ACOT12
ENSG00000215474	18	44746293	44775554	14	2	419277	-0.064837	0.52585	SKOR2
ENSG00000198912	1	3805689	3816857	9	1	419277	-0.06495	0.52589	C1orf174
ENSG00000223601	10	22497743	22498950	1	1	419277	-0.064952	0.52589	EBLN1
ENSG00000123612	2	158383279	158485517	24	3	419277	-0.065297	0.52603	ACVR1C
ENSG00000134086	3	10182692	10193904	3	1	419277	-0.065665	0.52618	VHL
ENSG00000154760	17	33762115	33775856	6	3	419277	-0.065662	0.52618	SLFN13
ENSG00000124302	19	34112861	34264414	47	22	419277	-0.066287	0.52643	CHST8
ENSG00000185946	1	104068313	104097861	2	1	419277	-0.066625	0.52656	RNPC3
ENSG00000155761	1	118496484	118727846	68	3	419277	-0.067621	0.52696	SPAG17
ENSG00000171124	19	5842899	5851485	1	1	419277	-0.067721	0.527	FUT3
ENSG00000158022	1	26377795	26394927	6	1	419277	-0.067748	0.52701	TRIM63
ENSG00000126804	14	64970430	65000408	7	2	419277	-0.067867	0.52705	ZBTB1
ENSG00000138363	2	216176540	216214487	21	2	419277	-0.068004	0.52711	ATIC
ENSG00000121211	4	154265801	154336270	19	2	419277	-0.068077	0.52714	MND1
ENSG00000065243	1	89149905	89301938	25	2	419277	-0.068982	0.5275	PKN2
ENSG00000143924	2	42396490	42559688	102	12	419277	-0.069759	0.52781	EML4
ENSG00000141527	17	78143791	78183130	18	5	419277	-0.069761	0.52781	CARD14
ENSG00000165566	13	25735822	25746426	2	1	419277	-0.070194	0.52798	AMER2
ENSG00000160844	7	99798283	99869855	8	4	419277	-0.070544	0.52812	GATS
ENSG00000187514	2	232571605	232578251	15	3	419277	-0.070629	0.52815	PTMA
ENSG00000056586	9	125606835	125667620	8	2	419277	-0.070953	0.52828	RC3H2
ENSG00000137509	11	82534544	82681626	22	4	419277	-0.071128	0.52835	PRCP
ENSG00000122176	1	203309756	203320617	7	2	419277	-0.071147	0.52836	FMOD
ENSG00000215547	20	29845467	29847435	1	1	419277	-0.071389	0.52846	DEFB115
ENSG00000118017	3	137842560	137851229	2	1	419277	-0.071498	0.5285	A4GNT
ENSG00000182158	7	137559725	137686813	37	9	419277	-0.072193	0.52878	CREB3L2
ENSG00000110583	11	63706431	63724800	1	1	419277	-0.072255	0.5288	NAA40
ENSG00000006831	12	1797740	1897844	34	3	419277	-0.072261	0.5288	ADIPOR2
ENSG00000173175	3	123001143	123168605	24	8	419277	-0.073204	0.52918	ADCY5
ENSG00000173559	2	192542794	192561385	4	2	419277	-0.073738	0.52939	NABP1
ENSG00000256436	12	11182986	11184006	3	1	419277	-0.074206	0.52958	TAS2R31
ENSG00000180353	3	121350246	121379774	28	3	419277	-0.074364	0.52964	HCLS1
ENSG00000187950	12	29565407	29650619	24	4	419277	-0.074385	0.52965	OVCH1
ENSG00000157873	1	2487078	2496821	7	2	419277	-0.075876	0.53024	TNFRSF14
ENSG00000198087	6	47445525	47594999	52	1	419277	-0.076076	0.53032	CD2AP
ENSG00000139899	14	24895738	24900160	1	1	419277	-0.07613	0.53034	CBLN3
ENSG00000105928	7	24737972	24809244	21	5	419277	-0.076272	0.5304	DFNA5
ENSG00000188992	21	15481134	15583166	18	4	419277	-0.076292	0.53041	LIPI
ENSG00000078140	4	39699664	39784412	36	3	419277	-0.076509	0.53049	UBE2K
ENSG00000181634	9	117546915	117568406	1	1	419277	-0.076567	0.53052	TNFSF15
ENSG00000026751	1	160709037	160724611	5	2	419277	-0.077117	0.53073	SLAMF7
ENSG00000259642	15	80215113	80217194	1	1	419277	-0.077174	0.53076	C15orf37
ENSG00000257028	15	80215507	80217194	1	1	419277	-0.077174	0.53076	C15ORF37
ENSG00000198755	6	35436185	35438562	2	1	419277	-0.077206	0.53077	RPL10A
ENSG00000185634	15	49115932	49255641	72	14	419277	-0.077246	0.53079	SHC4
ENSG00000165490	11	82611017	82669319	15	3	419277	-0.077436	0.53086	C11orf82
ENSG00000131375	3	15247659	15294425	5	3	419277	-0.078125	0.53114	CAPN7
ENSG00000103222	16	16043434	16236931	73	18	419277	-0.078442	0.53126	ABCC1
ENSG00000115694	2	242432089	242449145	3	2	419277	-0.078532	0.5313	STK25
ENSG00000187747	11	5602107	5603114	1	1	419277	-0.079245	0.53158	OR52B6
ENSG00000169302	5	146614526	146767415	116	8	419277	-0.079462	0.53167	STK32A
ENSG00000205318	6	10633993	10647501	2	1	419277	-0.079645	0.53174	GCNT6
ENSG00000107186	9	13105703	13279589	22	4	419277	-0.079638	0.53174	MPDZ
ENSG00000136536	2	160569000	160627538	33	3	419277	-0.079904	0.53184	2020-03-07
ENSG00000167257	11	117103341	117157161	4	2	419277	-0.080404	0.53204	RNF214
ENSG00000180332	13	45766988	45775175	3	2	419277	-0.080515	0.53209	KCTD4
ENSG00000116954	1	39303870	39325495	7	2	419277	-0.080919	0.53225	RRAGC
ENSG00000166090	14	23842018	23845612	1	1	419277	-0.081053	0.5323	IL25
ENSG00000164304	6	7326889	7389976	9	2	419277	-0.081097	0.53232	CAGE1
ENSG00000133265	19	55773599	55791749	2	1	419277	-0.081208	0.53236	HSPBP1
ENSG00000086991	11	89057524	89322779	63	10	419277	-0.081349	0.53242	NOX4
ENSG00000206549	3	46753605	46854064	21	4	419277	-0.081749	0.53258	PRSS50
ENSG00000148908	10	121259340	121302220	3	2	419277	-0.08182	0.53261	RGS10
ENSG00000255837	12	11149094	11150474	9	1	419277	-0.082287	0.53279	TAS2R20
ENSG00000008853	8	22844930	22877712	10	2	419277	-0.082471	0.53286	RHOBTB2
ENSG00000177169	12	132379196	132407712	31	4	419277	-0.082632	0.53293	ULK1
ENSG00000115844	2	172964167	172967628	1	1	419277	-0.082734	0.53297	DLX2
ENSG00000113905	3	186378005	186396029	23	4	419277	-0.082864	0.53302	HRG
ENSG00000125899	20	11008408	11010014	1	1	419277	-0.083134	0.53313	C20orf187
ENSG00000139187	12	9102640	9163356	9	3	419277	-0.083217	0.53316	KLRG1
ENSG00000149968	11	102706532	102714534	3	2	419277	-0.083882	0.53342	MMP3
ENSG00000136425	15	78396948	78423886	7	3	419277	-0.083959	0.53346	CIB2
ENSG00000166317	10	75404639	75423561	5	1	419277	-0.08404	0.53349	SYNPO2L
ENSG00000188959	9	112952328	112970469	3	1	419277	-0.084307	0.53359	C9orf152
ENSG00000119446	9	124999903	125027118	17	3	419277	-0.084686	0.53374	RBM18
ENSG00000108932	17	66263167	66287408	5	3	419277	-0.084672	0.53374	SLC16A6
ENSG00000123219	5	64813593	64858998	13	1	419277	-0.084898	0.53383	CENPK
ENSG00000058673	1	203764782	203823252	19	2	419277	-0.085025	0.53388	ZC3H11A
ENSG00000268730	15	99859300	99859828	1	1	419277	-0.085371	0.53402	AC022819.2
ENSG00000158711	1	205577071	205601090	8	3	419277	-0.085495	0.53407	ELK4
ENSG00000168918	2	233924677	234116549	75	12	419277	-0.085512	0.53407	INPP5D
ENSG00000198963	9	77112281	77308093	57	12	419277	-0.085833	0.5342	RORB
ENSG00000136451	17	56048910	56065620	6	1	419277	-0.085861	0.53421	VEZF1
ENSG00000178171	2	131513008	131525707	1	1	419277	-0.085976	0.53426	AMER3
ENSG00000081277	1	201252580	201302121	4	2	419277	-0.086073	0.5343	PKP1
ENSG00000146909	7	156742417	156765876	37	3	419277	-0.086196	0.53434	NOM1
ENSG00000189376	8	124232196	124253638	1	1	419277	-0.086299	0.53439	C8orf76
ENSG00000259305	8	124238431	124279627	1	1	419277	-0.086299	0.53439	ZHX1-C8ORF76
ENSG00000249049	4	92240185	92246457	3	1	419277	-0.087007	0.53467	RP11-763F8.1
ENSG00000204219	1	23707554	23751233	16	3	419277	-0.087314	0.53479	TCEA3
ENSG00000135622	2	74881355	74909186	5	2	419277	-0.087668	0.53493	SEMA4F
ENSG00000169032	15	66679155	66784650	4	2	419277	-0.0877	0.53494	MAP2K1
ENSG00000188342	13	45694650	45858237	40	3	419277	-0.088736	0.53535	GTF2F2
ENSG00000093144	6	127609855	127664754	16	2	419277	-0.088814	0.53539	ECHDC1
ENSG00000197355	9	139971953	139978991	2	1	419277	-0.088888	0.53541	UAP1L1
ENSG00000116748	1	115215719	115238239	1	1	419277	-0.089235	0.53555	AMPD1
ENSG00000187624	17	260118	273510	10	2	419277	-0.08926	0.53556	C17orf97
ENSG00000178338	5	178286954	178315123	33	2	419277	-0.089457	0.53564	ZNF354B
ENSG00000148700	10	111756126	111895323	5	2	419277	-0.089578	0.53569	ADD3
ENSG00000213471	15	90792762	90808199	3	1	419277	-0.089694	0.53573	TTLL13
ENSG00000261147	15	90792788	90815440	3	1	419277	-0.089694	0.53573	RP11-697E2.6
ENSG00000159579	16	57220049	57274387	15	3	419277	-0.090254	0.53596	RSPRY1
ENSG00000165480	13	21727734	21750741	25	3	419277	-0.090287	0.53597	SKA3
ENSG00000110536	11	47586982	47595013	1	1	419277	-0.090308	0.53598	PTPMT1
ENSG00000196428	3	150126122	150184218	17	4	419277	-0.091049	0.53627	TSC22D2
ENSG00000116977	1	236681300	236716281	10	1	419277	-0.091211	0.53634	LGALS8
ENSG00000121864	3	179040779	179053323	5	2	419277	-0.091583	0.53649	ZNF639
ENSG00000172273	11	118992297	119006752	10	2	419277	-0.091758	0.53655	HINFP
ENSG00000141994	19	5784843	5791249	8	1	419277	-0.091916	0.53662	DUS3L
ENSG00000157856	2	26624784	26679579	15	2	419277	-0.091965	0.53664	DRC1
ENSG00000197746	10	73576055	73611126	3	2	419277	-0.092262	0.53676	PSAP
ENSG00000182606	3	42055294	42267381	24	8	419277	-0.092648	0.53691	TRAK1
ENSG00000136546	2	167260083	167350757	43	5	419277	-0.092743	0.53695	SCN7A
ENSG00000198909	17	61699775	61773663	2	1	419277	-0.093053	0.53707	MAP3K3
ENSG00000161944	17	7004641	7019019	7	1	419277	-0.093626	0.5373	ASGR2
ENSG00000132522	17	7214643	7218883	1	1	419277	-0.093632	0.5373	GPS2
ENSG00000164220	5	75911307	75919259	4	1	419277	-0.093791	0.53736	F2RL2
ENSG00000162645	1	89571815	89616139	36	2	419277	-0.093927	0.53742	GBP2
ENSG00000197008	7	64254766	64294054	5	1	419277	-0.09441	0.53761	ZNF138
ENSG00000165757	10	30301729	30404423	12	2	419277	-0.094429	0.53762	KIAA1462
ENSG00000124496	6	42192669	42419789	43	10	419277	-0.09461	0.53769	TRERF1
ENSG00000088205	2	118572226	118589955	11	1	419277	-0.09464	0.5377	DDX18
ENSG00000121691	11	34460472	34493609	16	1	419277	-0.094659	0.53771	CAT
ENSG00000008282	7	105730949	105753022	10	2	419277	-0.094693	0.53772	SYPL1
ENSG00000011021	1	11866207	11903201	8	2	419277	-0.094929	0.53781	CLCN6
ENSG00000057149	18	61322431	61329197	1	1	419277	-0.095294	0.53796	SERPINB3
ENSG00000126583	19	54382444	54410906	4	1	419277	-0.09581	0.53816	PRKCG
ENSG00000089127	12	113344582	113369990	2	1	419277	-0.096182	0.53831	OAS1
ENSG00000102805	13	77564795	77576652	2	1	419277	-0.096357	0.53838	CLN5
ENSG00000205593	22	50747459	50765489	5	2	419277	-0.096354	0.53838	DENND6B
ENSG00000138297	10	51592080	51623365	1	1	419277	-0.096699	0.53852	TIMM23
ENSG00000008083	6	15246527	15522252	113	19	419277	-0.097066	0.53866	JARID2
ENSG00000135823	1	180941861	180992047	2	1	419277	-0.097169	0.5387	STX6
ENSG00000203864	1	117236734	117249225	1	1	419277	-0.097191	0.53871	C1orf137
ENSG00000131037	19	55583388	55599291	10	1	419277	-0.097334	0.53877	EPS8L1
ENSG00000140057	14	96858448	96955764	28	6	419277	-0.09791	0.539	AK7
ENSG00000170802	2	48541776	48606433	24	2	419277	-0.098177	0.5391	FOXN2
ENSG00000077312	19	41256542	41271294	3	1	419277	-0.098185	0.53911	SNRPA
ENSG00000119965	10	124690419	124713919	4	2	419277	-0.098244	0.53913	C10orf88
ENSG00000032742	13	21140585	21265503	35	6	419277	-0.098784	0.53935	IFT88
ENSG00000140464	15	74287014	74340153	24	4	419277	-0.098787	0.53935	PML
ENSG00000157456	15	59397277	59417244	2	1	419277	-0.099579	0.53966	CCNB2
ENSG00000214456	19	4522543	4535236	4	1	419277	-0.10013	0.53988	PLIN5
ENSG00000186141	1	145592605	145611025	3	1	419277	-0.10024	0.53992	POLR3C
ENSG00000105072	19	16607122	16632163	29	3	419277	-0.10059	0.54006	C19orf44
ENSG00000155087	8	103563800	103573245	3	1	419277	-0.10064	0.54008	ODF1
ENSG00000198604	14	35221937	35344853	44	7	419277	-0.10094	0.5402	BAZ1A
ENSG00000135074	5	156822542	157002783	39	10	419277	-0.10098	0.54021	ADAM19
ENSG00000142444	19	11039409	11044211	2	1	419277	-0.101	0.54022	C19orf52
ENSG00000146701	7	75677369	75696826	2	1	419277	-0.1011	0.54027	MDH2
ENSG00000181026	15	89164527	89175513	9	3	419277	-0.10111	0.54027	AEN
ENSG00000047410	1	186280784	186344825	15	1	419277	-0.10147	0.54041	TPR
ENSG00000176619	19	2427636	2456994	9	3	419277	-0.10186	0.54056	LMNB2
ENSG00000008516	16	3096682	3110727	4	2	419277	-0.10216	0.54068	MMP25
ENSG00000178021	2	54480315	54483409	2	1	419277	-0.10228	0.54073	TSPYL6
ENSG00000121310	1	53361656	53392884	1	1	419277	-0.10267	0.54089	ECHDC2
ENSG00000073331	4	113206665	113363776	71	11	419277	-0.10267	0.54089	ALPK1
ENSG00000198707	12	88442793	88535993	63	5	419277	-0.10314	0.54107	CEP290
ENSG00000174325	2	189598882	189654831	6	1	419277	-0.10342	0.54119	DIRC1
ENSG00000166947	15	43398423	43513481	5	3	419277	-0.10372	0.5413	EPB42
ENSG00000100342	22	36649056	36663576	4	1	419277	-0.1037	0.5413	APOL1
ENSG00000115827	2	172290727	172341562	65	2	419277	-0.10374	0.54131	DCAF17
ENSG00000108878	17	65040706	65052909	7	1	419277	-0.10382	0.54135	CACNG1
ENSG00000137936	1	94027347	94312706	170	5	419277	-0.10387	0.54136	BCAR3
ENSG00000118113	11	102582526	102597781	27	5	419277	-0.10386	0.54136	MMP8
ENSG00000180801	4	114821440	114900883	2	1	419277	-0.10406	0.54144	ARSJ
ENSG00000188263	22	50432942	50451088	5	2	419277	-0.1042	0.54149	IL17REL
ENSG00000166068	15	38544527	38649450	170	2	419277	-0.10446	0.5416	SPRED1
ENSG00000136574	8	11534468	11617511	26	6	419277	-0.10451	0.54162	GATA4
ENSG00000066923	7	99775186	99819111	9	3	419277	-0.10483	0.54174	STAG3
ENSG00000176170	17	74372665	74383941	4	2	419277	-0.10493	0.54178	SPHK1
ENSG00000131043	20	34824381	34858840	2	1	419277	-0.10494	0.54179	AAR2
ENSG00000104413	8	95653302	95719694	45	5	419277	-0.10506	0.54184	ESRP1
ENSG00000272968	7	5023349	5112852	65	8	419277	-0.10523	0.5419	RBAK-RBAKDN
ENSG00000177994	2	54557171	54610879	16	6	419277	-0.10527	0.54192	C2orf73
ENSG00000109738	4	157997209	158093242	27	4	419277	-0.10533	0.54194	GLRB
ENSG00000179213	19	51749603	51772584	6	1	419277	-0.10533	0.54194	SIGLECL1
ENSG00000132507	17	7210318	7215774	2	1	419277	-0.10568	0.54208	EIF5A
ENSG00000081791	5	141303373	141321612	17	2	419277	-0.10579	0.54213	KIAA0141
ENSG00000164342	4	186990306	187009223	3	1	419277	-0.10609	0.54224	TLR3
ENSG00000170370	10	119301955	119309056	7	2	419277	-0.10635	0.54235	EMX2
ENSG00000091010	5	145718587	145720083	1	1	419277	-0.10643	0.54238	POU4F3
ENSG00000187257	7	77325760	77412339	24	2	419277	-0.10654	0.54242	RSBN1L
ENSG00000151746	12	32259769	32536567	210	19	419277	-0.10667	0.54247	BICD1
ENSG00000136870	9	104161155	104172942	6	2	419277	-0.10682	0.54253	ZNF189
ENSG00000197364	1	153409534	153412425	2	1	419277	-0.10694	0.54258	S100A7L2
ENSG00000106565	7	150488373	150498448	3	1	419277	-0.10695	0.54259	TMEM176B
ENSG00000159618	16	57576333	57625593	9	3	419277	-0.10706	0.54263	GPR114
ENSG00000173926	5	126203406	126366500	36	3	419277	-0.1072	0.54268	2020-03-03
ENSG00000170099	14	94770585	94789731	14	1	419277	-0.10721	0.54269	SERPINA6
ENSG00000143858	1	202559724	202679545	11	4	419277	-0.10766	0.54287	SYT2
ENSG00000004468	4	15779898	15854853	18	6	419277	-0.10782	0.54293	CD38
ENSG00000066294	1	160510885	160549306	15	1	419277	-0.10825	0.5431	CD84
ENSG00000122591	7	22980878	23053749	30	4	419277	-0.1083	0.54312	FAM126A
ENSG00000204335	2	171571861	171574588	1	1	419277	-0.10844	0.54318	SP5
ENSG00000150687	11	86502101	86663952	60	12	419277	-0.10858	0.54323	PRSS23
ENSG00000183864	22	41829496	41843027	1	1	419277	-0.10871	0.54328	TOB2
ENSG00000203778	6	112408802	112423993	33	1	419277	-0.10882	0.54333	FAM229B
ENSG00000165868	10	118430703	118502085	6	3	419277	-0.10891	0.54336	HSPA12A
ENSG00000185947	16	31885079	31928668	5	1	419277	-0.10911	0.54344	ZNF267
ENSG00000074842	19	4641386	4670382	33	3	419277	-0.10931	0.54352	C19orf10
ENSG00000196284	6	44777054	45345690	188	4	419277	-0.10937	0.54355	SUPT3H
ENSG00000100092	22	38030661	38062939	44	2	419277	-0.10973	0.54369	SH3BP1
ENSG00000180398	2	47129009	47168994	53	3	419277	-0.10997	0.54378	MCFD2
ENSG00000104231	8	82613569	82645138	20	3	419277	-0.11028	0.54391	ZFAND1
ENSG00000159455	1	152647771	152659877	18	2	419277	-0.11041	0.54396	LCE2B
ENSG00000112195	6	41158015	41168932	6	1	419277	-0.11071	0.54408	TREML2
ENSG00000135245	7	128095903	128098472	1	1	419277	-0.11075	0.54409	HILPDA
ENSG00000203797	6	110712974	110736765	8	2	419277	-0.111	0.54419	DDO
ENSG00000070367	14	57670518	57735726	2	1	419277	-0.11117	0.54426	EXOC5
ENSG00000149485	11	61567099	61596790	13	1	419277	-0.11124	0.54429	FADS1
ENSG00000198001	12	44152747	44183346	22	3	419277	-0.1113	0.54431	IRAK4
ENSG00000116885	1	36881428	36916086	3	2	419277	-0.11177	0.5445	OSCP1
ENSG00000105483	19	48684027	48759203	69	8	419277	-0.11205	0.54461	CARD8
ENSG00000075673	13	25254549	25285921	20	3	419277	-0.11211	0.54463	ATP12A
ENSG00000167916	17	38854243	38860002	4	1	419277	-0.1122	0.54467	KRT24
ENSG00000142583	1	9095166	9148537	34	6	419277	-0.11237	0.54473	SLC2A5
ENSG00000100979	20	44527399	44540794	3	1	419277	-0.11241	0.54475	PLTP
ENSG00000158856	8	21906506	21940038	41	3	419277	-0.11271	0.54487	DMTN
ENSG00000188760	2	220408385	220415317	7	1	419277	-0.11281	0.54491	TMEM198
ENSG00000171014	11	123810250	123811344	1	1	419277	-0.11285	0.54492	OR4D5
ENSG00000065320	17	8924859	9147317	94	14	419277	-0.11297	0.54497	NTN1
ENSG00000198454	9	139863695	139866442	14	1	419277	-0.11314	0.54504	C9orf141
ENSG00000090402	3	164696686	164796283	44	2	419277	-0.11331	0.54511	SI
ENSG00000089199	20	5892076	5906007	4	1	419277	-0.11364	0.54524	CHGB
ENSG00000270316	10	104614029	104661656	4	1	419277	-0.11384	0.54532	C10orf32-ASMT
ENSG00000214435	10	104629273	104661656	4	1	419277	-0.11384	0.54532	AS3MT
ENSG00000255292	11	111957627	112064528	5	3	419277	-0.11421	0.54546	SDHD
ENSG00000152457	10	14939358	14996431	12	5	419277	-0.11466	0.54564	DCLRE1C
ENSG00000254505	14	24678789	24683075	2	1	419277	-0.1149	0.54574	CHMP4A
ENSG00000183908	11	56949221	56959191	5	1	419277	-0.1151	0.54582	LRRC55
ENSG00000125409	17	15207128	15244958	1	1	419277	-0.11514	0.54583	TEKT3
ENSG00000203780	10	127585108	127698161	32	3	419277	-0.11516	0.54584	FANK1
ENSG00000179407	3	128181282	128186091	2	1	419277	-0.11527	0.54588	DNAJB8
ENSG00000112367	6	110012499	110146631	8	3	419277	-0.11532	0.5459	FIG4
ENSG00000221823	2	68405989	68483369	4	2	419277	-0.11546	0.54596	PPP3R1
ENSG00000104415	8	134203282	134242587	12	5	419277	-0.11644	0.54635	WISP1
ENSG00000153914	5	65435799	65479443	2	1	419277	-0.11694	0.54655	SREK1
ENSG00000117298	1	21543740	21671997	30	6	419277	-0.1172	0.54665	ECE1
ENSG00000249961	16	66788879	66835523	2	1	419277	-0.11745	0.54675	CCDC79
ENSG00000132646	20	5095599	5107272	1	1	419277	-0.11812	0.54702	PCNA
ENSG00000173705	3	33191537	33260707	16	3	419277	-0.11824	0.54706	SUSD5
ENSG00000135747	1	247108849	247242113	50	9	419277	-0.1184	0.54713	ZNF670
ENSG00000187753	9	88835180	88874572	4	1	419277	-0.11874	0.54726	C9orf153
ENSG00000161270	19	36316866	36360189	13	4	419277	-0.1189	0.54732	NPHS1
ENSG00000146834	7	100026413	100031741	1	1	419277	-0.11891	0.54733	MEPCE
ENSG00000042062	20	49202645	49308065	36	9	419277	-0.11902	0.54737	FAM65C
ENSG00000072401	10	60094735	60130513	3	2	419277	-0.11903	0.54738	UBE2D1
ENSG00000203943	1	84764049	84855640	11	2	419277	-0.11968	0.54763	SAMD13
ENSG00000176532	7	29603427	29606911	3	1	419277	-0.11979	0.54767	PRR15
ENSG00000114127	3	142025449	142166904	13	6	419277	-0.11985	0.5477	XRN1
ENSG00000167165	2	234600253	234681946	8	2	419277	-0.11999	0.54775	UGT1A6
ENSG00000196290	2	201754050	201768655	3	1	419277	-0.12035	0.5479	NIF3L1
ENSG00000109851	11	20177701	20182159	1	1	419277	-0.12052	0.54796	DBX1
ENSG00000162601	1	59120411	59165764	14	2	419277	-0.12089	0.54811	MYSM1
ENSG00000145949	6	2663863	2751200	35	5	419277	-0.12089	0.54811	MYLK4
ENSG00000135835	1	180882290	180920750	5	3	419277	-0.12102	0.54816	KIAA1614
ENSG00000172380	1	68167149	68299150	21	3	419277	-0.12107	0.54818	GNG12
ENSG00000205086	2	42162508	42181406	1	1	419277	-0.12107	0.54818	C2orf91
ENSG00000162783	1	181057638	181059977	1	1	419277	-0.12115	0.54821	IER5
ENSG00000071073	2	99235569	99347589	10	5	419277	-0.12131	0.54828	MGAT4A
ENSG00000100604	14	93389425	93401638	14	3	419277	-0.12141	0.54832	CHGA
ENSG00000187555	16	8985951	9058371	47	2	419277	-0.12149	0.54835	USP7
ENSG00000172469	6	96025419	96057333	48	2	419277	-0.12156	0.54838	MANEA
ENSG00000228208	1	218683438	218699320	3	1	419277	-0.12183	0.54848	C1orf143
ENSG00000198951	22	42454358	42466846	1	1	419277	-0.12185	0.54849	NAGA
ENSG00000185340	22	29702572	29708774	2	1	419277	-0.12202	0.54856	GAS2L1
ENSG00000164935	8	105351315	105368917	16	2	419277	-0.12213	0.5486	DCSTAMP
ENSG00000179626	12	55944983	55946028	1	1	419277	-0.12219	0.54863	OR6C4
ENSG00000095627	10	115939029	115992063	25	1	419277	-0.12252	0.54876	TDRD1
ENSG00000099917	22	20850200	20941919	22	4	419277	-0.12259	0.54878	MED15
ENSG00000169989	4	153690506	153700916	5	2	419277	-0.123	0.54895	TIGD4
ENSG00000182645	10	118083940	118139541	32	2	419277	-0.12305	0.54897	CCDC172
ENSG00000271793	6	86267696	86324952	3	2	419277	-0.12313	0.549	RP11-321N4.5
ENSG00000117595	1	209959036	209979465	11	2	419277	-0.12323	0.54904	IRF6
ENSG00000166006	12	75433857	75603648	47	6	419277	-0.12344	0.54912	KCNC2
ENSG00000204889	17	39133968	39143387	10	3	419277	-0.12363	0.5492	KRT40
ENSG00000172940	3	38307303	38319806	17	2	419277	-0.12408	0.54938	SLC22A13
ENSG00000174574	1	39456895	39471731	5	1	419277	-0.12501	0.54974	AKIRIN1
ENSG00000133742	8	86239837	86291243	11	3	419277	-0.12506	0.54976	CA1
ENSG00000144671	3	38323785	38360066	100	1	419277	-0.12542	0.54991	SLC22A14
ENSG00000167703	17	1472561	1532180	13	5	419277	-0.1261	0.55017	SLC43A2
ENSG00000164292	5	95049226	95160087	8	3	419277	-0.12644	0.55031	RHOBTB3
ENSG00000173221	5	95087023	95158709	8	3	419277	-0.12644	0.55031	GLRX
ENSG00000170634	2	54197975	54532437	63	12	419277	-0.12647	0.55032	ACYP2
ENSG00000180881	12	75669759	75784708	25	5	419277	-0.12683	0.55046	CAPS2
ENSG00000273259	14	95058395	95090983	26	3	419277	-0.1271	0.55057	RP11-986E7.7
ENSG00000165629	10	7830092	7849778	1	1	419277	-0.1273	0.55065	ATP5C1
ENSG00000185238	11	20409076	20530840	48	2	419277	-0.12729	0.55065	PRMT3
ENSG00000265817	8	95390605	95449180	43	5	419277	-0.12764	0.55078	FSBP
ENSG00000160469	19	55793440	55823901	10	4	419277	-0.1281	0.55096	BRSK1
ENSG00000122958	10	70883268	70932617	2	1	419277	-0.12835	0.55106	VPS26A
ENSG00000119703	14	75530873	75545126	10	1	419277	-0.12848	0.55112	ZC2HC1C
ENSG00000176407	2	85198216	85286595	25	2	419277	-0.12909	0.55136	KCMF1
ENSG00000184207	16	2261998	2264808	1	1	419277	-0.12913	0.55137	PGP
ENSG00000164038	4	103941025	104006986	10	3	419277	-0.12923	0.55141	SLC9B2
ENSG00000124782	6	7107830	7252213	41	6	419277	-0.12947	0.55151	RREB1
ENSG00000214860	17	18280976	18292961	4	1	419277	-0.12981	0.55164	EVPLL
ENSG00000217128	5	130977407	131132710	36	2	419277	-0.12998	0.55171	FNIP1
ENSG00000186432	3	160212783	160283376	23	2	419277	-0.13009	0.55175	KPNA4
ENSG00000140873	16	77281710	77469011	76	23	419277	-0.13028	0.55183	ADAMTS18
ENSG00000063245	19	56186592	56221224	26	4	419277	-0.13042	0.55188	EPN1
ENSG00000215012	22	19833661	19842419	7	2	419277	-0.13056	0.55194	C22orf29
ENSG00000168610	17	40465342	40540586	19	3	419277	-0.1309	0.55207	STAT3
ENSG00000196150	8	146076632	146127553	1	1	419277	-0.13126	0.55221	ZNF250
ENSG00000128606	7	102553438	102585396	2	1	419277	-0.13144	0.55229	LRRC17
ENSG00000165060	9	71650175	71715094	13	5	419277	-0.1315	0.55231	FXN
ENSG00000152700	5	133936834	133984961	4	2	419277	-0.13169	0.55238	SAR1B
ENSG00000253729	8	48685669	48872743	4	2	419277	-0.13198	0.5525	PRKDC
ENSG00000100335	22	39895437	39914137	1	1	419277	-0.13223	0.5526	MIEF1
ENSG00000145348	4	106962756	107242652	223	6	419277	-0.13281	0.55283	TBCK
ENSG00000180061	19	55824169	55845416	7	3	419277	-0.13289	0.55286	TMEM150B
ENSG00000164743	8	13424352	13425796	1	1	419277	-0.13299	0.5529	C8orf48
ENSG00000110435	11	34937376	35042138	58	4	419277	-0.1332	0.55298	PDHX
ENSG00000174015	13	46276446	46288694	2	1	419277	-0.13335	0.55304	SPERT
ENSG00000121775	1	32537632	32568467	1	1	419277	-0.13363	0.55315	TMEM39B
ENSG00000126460	19	50083903	50094272	2	1	419277	-0.13376	0.55321	PRRG2
ENSG00000071282	3	8543393	8609805	40	5	419277	-0.13417	0.55337	LMCD1
ENSG00000143442	1	151375200	151431941	5	3	419277	-0.13423	0.55339	POGZ
ENSG00000129354	19	10683347	10697991	4	2	419277	-0.13444	0.55347	AP1M2
ENSG00000086967	19	50936160	50969578	3	1	419277	-0.13458	0.55353	MYBPC2
ENSG00000164694	6	159590429	159693141	30	8	419277	-0.13472	0.55358	FNDC1
ENSG00000122550	7	23145353	23217533	19	2	419277	-0.13483	0.55363	KLHL7
ENSG00000096717	10	69644427	69678147	3	1	419277	-0.13507	0.55372	SIRT1
ENSG00000214530	11	72465774	72504726	1	1	419277	-0.13538	0.55385	STARD10
ENSG00000258256	8	86134675	86157946	12	3	419277	-0.13542	0.55386	RP11-219B4.5
ENSG00000153446	16	5094123	5116111	8	3	419277	-0.13541	0.55386	C16orf89
ENSG00000169313	3	151055168	151102600	24	5	419277	-0.1357	0.55397	P2RY12
ENSG00000115523	2	85912298	85925977	5	2	419277	-0.13599	0.55408	GNLY
ENSG00000124614	6	34385231	34393902	2	1	419277	-0.1362	0.55417	RPS10
ENSG00000143479	1	206808881	206857764	33	4	419277	-0.13643	0.55426	DYRK3
ENSG00000123240	10	13141449	13180291	17	5	419277	-0.13656	0.55431	OPTN
ENSG00000073584	17	38781214	38804760	4	1	419277	-0.13661	0.55433	SMARCE1
ENSG00000132530	17	6658766	6678966	4	1	419277	-0.13665	0.55434	XAF1
ENSG00000179241	11	35965531	36253686	106	33	419277	-0.13705	0.5545	LDLRAD3
ENSG00000134014	8	27947190	28048673	49	3	419277	-0.13792	0.55485	ELP3
ENSG00000175414	5	175792471	175828866	1	1	419277	-0.13803	0.55489	ARL10
ENSG00000112305	6	71377479	71571718	67	6	419277	-0.13836	0.55502	SMAP1
ENSG00000228716	5	79922047	79950802	7	2	419277	-0.13848	0.55507	DHFR
ENSG00000165113	9	86354336	86444431	1	1	419277	-0.13883	0.55521	GKAP1
ENSG00000179846	19	45653008	45663408	4	1	419277	-0.13907	0.5553	NKPD1
ENSG00000165494	11	82868030	82898493	5	3	419277	-0.1393	0.55539	PCF11
ENSG00000214026	11	1968508	2005752	9	3	419277	-0.13937	0.55542	MRPL23
ENSG00000168556	4	184426147	184432249	3	2	419277	-0.14023	0.55576	ING2
ENSG00000111679	12	7055631	7070479	2	1	419277	-0.14051	0.55587	PTPN6
ENSG00000162571	1	1109264	1133315	13	1	419277	-0.14082	0.55599	TTLL10
ENSG00000113595	5	64885507	64921802	9	1	419277	-0.14104	0.55608	TRIM23
ENSG00000126456	19	50162826	50169132	1	1	419277	-0.14131	0.55619	IRF3
ENSG00000072080	2	234959323	234985778	13	2	419277	-0.14157	0.55629	SPP2
ENSG00000119421	9	124894745	124922098	20	4	419277	-0.14182	0.55639	NDUFA8
ENSG00000143164	1	167905021	168045081	8	1	419277	-0.14191	0.55642	DCAF6
ENSG00000156413	19	5830621	5839742	19	5	419277	-0.14192	0.55643	FUT6
ENSG00000135387	11	34073230	34122703	1	1	419277	-0.14194	0.55644	CAPRIN1
ENSG00000204344	6	31938868	31950598	9	2	419277	-0.1422	0.55654	STK19
ENSG00000180785	11	4664650	4676718	6	1	419277	-0.14229	0.55657	OR51E1
ENSG00000136160	13	78469616	78493903	9	1	419277	-0.14229	0.55657	EDNRB
ENSG00000010361	19	50310126	50320633	2	1	419277	-0.14232	0.55659	FUZ
ENSG00000104731	16	87730091	87799598	90	7	419277	-0.14245	0.55664	KLHDC4
ENSG00000145979	6	13266774	13328815	18	4	419277	-0.1425	0.55666	TBC1D7
ENSG00000113594	5	38475065	38608456	6	2	419277	-0.14253	0.55667	LIFR
ENSG00000143450	1	151735445	151743808	1	1	419277	-0.14277	0.55676	OAZ3
ENSG00000135297	6	74171301	74218959	10	2	419277	-0.14282	0.55678	MTO1
ENSG00000270299	20	627270	656444	2	1	419277	-0.14294	0.55683	RP5-850E9.3
ENSG00000198003	19	11531272	11546603	2	1	419277	-0.14303	0.55687	CCDC151
ENSG00000116898	1	36921319	36930038	1	1	419277	-0.1431	0.55689	MRPS15
ENSG00000141748	17	37313147	37323737	8	2	419277	-0.14322	0.55694	ARL5C
ENSG00000170445	5	140052758	140071609	1	1	419277	-0.14339	0.55701	HARS
ENSG00000138650	4	134070470	134129356	9	3	419277	-0.14354	0.55707	PCDH10
ENSG00000165695	9	135600965	135754164	77	7	419277	-0.1438	0.55717	AK8
ENSG00000104450	8	101170134	101271506	24	5	419277	-0.14391	0.55721	SPAG1
ENSG00000120925	8	42704780	42752433	2	1	419277	-0.14428	0.55736	RNF170
ENSG00000165471	10	54525140	54531460	2	1	419277	-0.14452	0.55746	MBL2
ENSG00000106546	7	17338246	17385776	10	4	419277	-0.14455	0.55747	AHR
ENSG00000145723	5	102421704	102455855	48	1	419277	-0.14459	0.55748	GIN1
ENSG00000082701	3	119540170	119813264	36	7	419277	-0.1448	0.55757	GSK3B
ENSG00000137193	6	37137979	37143202	2	1	419277	-0.14507	0.55767	PIM1
ENSG00000176040	3	111753690	111800116	17	7	419277	-0.14522	0.55773	TMPRSS7
ENSG00000153930	17	54188319	54589020	111	14	419277	-0.14539	0.5578	ANKFN1
ENSG00000142546	19	50058968	50093519	4	1	419277	-0.14572	0.55793	NOSIP
ENSG00000096996	19	18169805	18209754	23	2	419277	-0.146	0.55804	IL12RB1
ENSG00000111843	6	10723148	10731362	1	1	419277	-0.14611	0.55808	TMEM14C
ENSG00000185231	18	13882043	13915706	11	2	419277	-0.14633	0.55817	MC2R
ENSG00000055917	2	20448452	20551995	27	3	419277	-0.14636	0.55818	PUM2
ENSG00000204227	6	33176272	33180499	1	1	419277	-0.14703	0.55845	RING1
ENSG00000164879	8	86285665	86361269	9	4	419277	-0.14708	0.55847	CA3
ENSG00000180878	11	6226796	6232362	1	1	419277	-0.14709	0.55847	C11orf42
ENSG00000177489	1	247751662	247752615	2	1	419277	-0.14721	0.55851	OR2G2
ENSG00000010072	1	231472850	231490769	1	1	419277	-0.14744	0.55861	SPRTN
ENSG00000164402	5	132086509	132142933	2	1	419277	-0.14749	0.55863	2020-09-08
ENSG00000085999	1	46713360	46744145	3	1	419277	-0.14784	0.55876	RAD54L
ENSG00000112706	6	76630832	76782395	26	6	419277	-0.14782	0.55876	IMPG1
ENSG00000133639	12	92536286	92539673	1	1	419277	-0.14794	0.5588	BTG1
ENSG00000143127	1	145524891	145543868	5	1	419277	-0.14803	0.55884	ITGA10
ENSG00000106852	9	124964856	124991905	2	1	419277	-0.14849	0.55902	LHX6
ENSG00000172530	16	87982850	88110924	9	1	419277	-0.14851	0.55903	BANP
ENSG00000198517	7	1570350	1582679	22	3	419277	-0.14868	0.5591	MAFK
ENSG00000141452	18	21083473	21111746	3	1	419277	-0.14874	0.55912	C18orf8
ENSG00000115963	2	151324709	151395525	14	6	419277	-0.14903	0.55923	RND3
ENSG00000123600	2	172173919	172291312	4	1	419277	-0.14907	0.55925	METTL8
ENSG00000175264	11	45670427	45687172	2	1	419277	-0.14911	0.55927	CHST1
ENSG00000187871	6	55192267	55267291	137	11	419277	-0.14926	0.55933	GFRAL
ENSG00000165475	13	20977806	21099996	61	11	419277	-0.14989	0.55957	CRYL1
ENSG00000150261	11	56113421	56114507	1	1	419277	-0.15018	0.55969	OR8K1
ENSG00000155744	2	201838441	201936394	56	5	419277	-0.15029	0.55973	FAM126B
ENSG00000126870	7	158649269	158749438	13	3	419277	-0.15029	0.55973	WDR60
ENSG00000179583	16	10971055	11026079	10	2	419277	-0.15049	0.55981	CIITA
ENSG00000273452	17	12626199	12661542	6	3	419277	-0.151	0.56001	AC005358.1
ENSG00000072657	12	72481046	73059422	306	13	419277	-0.15102	0.56002	TRHDE
ENSG00000187054	4	68775103	68829858	47	4	419277	-0.15138	0.56016	TMPRSS11A
ENSG00000105835	7	105888731	105926772	4	1	419277	-0.15141	0.56017	NAMPT
ENSG00000241127	7	39605975	39649919	34	4	419277	-0.15181	0.56033	YAE1D1
ENSG00000144040	2	73169165	73302747	21	2	419277	-0.15198	0.5604	SFXN5
ENSG00000169641	1	23410516	23504301	63	7	419277	-0.15201	0.56041	LUZP1
ENSG00000122873	10	60028818	60049346	35	2	419277	-0.1525	0.5606	CISD1
ENSG00000171812	1	36560837	36590821	11	1	419277	-0.15266	0.56067	COL8A2
ENSG00000137871	15	56922379	57210769	29	3	419277	-0.15366	0.56106	ZNF280D
ENSG00000103326	16	577717	604636	7	2	419277	-0.15394	0.56117	CAPN15
ENSG00000131094	17	43037061	43045439	6	1	419277	-0.15411	0.56124	C1QL1
ENSG00000130540	22	44220389	44258398	29	5	419277	-0.15412	0.56124	SULT4A1
ENSG00000116260	1	180123969	180173165	6	3	419277	-0.15428	0.56131	QSOX1
ENSG00000117472	1	46640745	46651630	1	1	419277	-0.15442	0.56136	TSPAN1
ENSG00000139350	12	97301001	97347129	6	1	419277	-0.15441	0.56136	NEDD1
ENSG00000164134	4	140222609	140341187	5	1	419277	-0.15466	0.56146	NAA15
ENSG00000267385	19	4528439	4540079	7	1	419277	-0.1549	0.56155	CTB-50L17.14
ENSG00000139679	13	48963707	49018840	13	2	419277	-0.15498	0.56158	LPAR6
ENSG00000198077	19	41381344	41388657	5	1	419277	-0.15582	0.56191	CYP2A7
ENSG00000120159	9	26840683	26892802	8	3	419277	-0.15585	0.56192	CAAP1
ENSG00000123358	12	52416616	52453291	10	3	419277	-0.15616	0.56204	NR4A1
ENSG00000128534	7	117824086	117832878	5	1	419277	-0.15617	0.56205	NAA38
ENSG00000105618	19	54618837	54635140	5	2	419277	-0.15621	0.56206	PRPF31
ENSG00000103351	16	3550924	3589048	3	2	419277	-0.15662	0.56223	CLUAP1
ENSG00000243566	7	76139745	76648340	57	13	419277	-0.15667	0.56225	UPK3B
ENSG00000176148	11	33060963	33127489	11	3	419277	-0.15772	0.56266	TCP11L1
ENSG00000145050	3	51422478	51426828	1	1	419277	-0.15814	0.56283	MANF
ENSG00000186994	19	8387468	8408146	17	2	419277	-0.15837	0.56292	KANK3
ENSG00000131951	14	60386431	60530277	48	5	419277	-0.15903	0.56318	LRRC9
ENSG00000136940	9	125560668	125590910	12	2	419277	-0.15934	0.5633	PDCL
ENSG00000171611	6	42883727	42893573	8	1	419277	-0.15938	0.56331	PTCRA
ENSG00000172086	2	88326724	88355248	1	1	419277	-0.1598	0.56348	KRCC1
ENSG00000168724	5	34929698	34959069	1	1	419277	-0.15995	0.56354	DNAJC21
ENSG00000170162	6	117586721	117594728	1	1	419277	-0.16037	0.56371	VGLL2
ENSG00000137700	11	118894824	118901616	2	1	419277	-0.16045	0.56374	SLC37A4
ENSG00000100796	14	91923955	91976898	17	3	419277	-0.16059	0.56379	SMEK1
ENSG00000119048	5	133706870	133727683	3	2	419277	-0.16086	0.5639	UBE2B
ENSG00000106341	7	31726329	31748069	10	3	419277	-0.16087	0.5639	PPP1R17
ENSG00000198189	4	88257762	88312538	18	5	419277	-0.1609	0.56391	HSD17B11
ENSG00000107890	10	27280843	27389421	9	3	419277	-0.16108	0.56398	ANKRD26
ENSG00000205930	21	34144411	34266043	1	1	419277	-0.16115	0.56401	C21orf49
ENSG00000144182	2	99771418	99779620	8	2	419277	-0.16118	0.56402	LIPT1
ENSG00000101474	20	24943561	24973615	16	2	419277	-0.16123	0.56404	APMAP
ENSG00000162639	1	109190912	109204148	1	1	419277	-0.16131	0.56407	HENMT1
ENSG00000132466	4	73939093	74124515	12	4	419277	-0.16144	0.56413	ANKRD17
ENSG00000134440	18	55267888	55289445	11	3	419277	-0.16169	0.56422	NARS
ENSG00000179409	17	647654	657239	5	1	419277	-0.16179	0.56426	GEMIN4
ENSG00000204548	20	29992648	30000641	10	2	419277	-0.16183	0.56428	DEFB121
ENSG00000165816	10	115999018	116051272	14	1	419277	-0.16185	0.56429	VWA2
ENSG00000135636	2	71680852	71913898	104	22	419277	-0.1619	0.56431	DYSF
ENSG00000122877	10	64571756	64679660	17	4	419277	-0.16229	0.56446	EGR2
ENSG00000164039	4	104000592	104021040	12	2	419277	-0.1629	0.5647	BDH2
ENSG00000152404	11	107197071	107328572	17	2	419277	-0.1631	0.56478	CWF19L2
ENSG00000186417	15	51633826	51700210	73	5	419277	-0.16316	0.5648	GLDN
ENSG00000120440	6	167738574	167772991	21	6	419277	-0.16388	0.56509	TTLL2
ENSG00000177119	12	45609770	45834187	103	7	419277	-0.16388	0.56509	ANO6
ENSG00000170310	17	9153788	9479908	144	21	419277	-0.16425	0.56523	STX8
ENSG00000106511	7	15650837	15726437	37	8	419277	-0.16501	0.56553	MEOX2
ENSG00000169271	5	53751445	53752207	1	1	419277	-0.1652	0.5656	HSPB3
ENSG00000107485	10	8095567	8117161	4	2	419277	-0.16534	0.56566	GATA3
ENSG00000213853	16	10622279	10674555	18	6	419277	-0.16599	0.56592	EMP2
ENSG00000100926	14	24658349	24682679	8	3	419277	-0.16687	0.56626	TM9SF1
ENSG00000254692	14	24658363	24682679	8	3	419277	-0.16687	0.56626	TM9SF1
ENSG00000007516	16	1383602	1399439	9	3	419277	-0.16693	0.56629	BAIAP3
ENSG00000254440	6	138537129	138539627	4	1	419277	-0.16715	0.56637	PBOV1
ENSG00000084073	1	40723779	40759856	4	1	419277	-0.16716	0.56638	ZMPSTE24
ENSG00000066084	12	50898768	51142450	5	2	419277	-0.1675	0.56651	DIP2B
ENSG00000268155	9	5077163	5084580	6	1	419277	-0.16754	0.56653	AL161450.1
ENSG00000169499	8	38758753	38831428	35	7	419277	-0.16767	0.56658	PLEKHA2
ENSG00000255093	11	111322064	111328876	12	3	419277	-0.16767	0.56658	RP11-794P6.2
ENSG00000121753	1	32192718	32230494	2	1	419277	-0.16771	0.5666	BAI2
ENSG00000189350	2	29179477	29284239	68	6	419277	-0.16782	0.56664	FAM179A
ENSG00000167822	11	55904247	55905194	3	1	419277	-0.16844	0.56688	OR8J3
ENSG00000168813	19	32836500	32878573	8	3	419277	-0.16859	0.56694	ZNF507
ENSG00000151790	4	156775890	156841558	22	5	419277	-0.16889	0.56706	TDO2
ENSG00000161133	22	20704868	20745048	1	1	419277	-0.16965	0.56736	USP41
ENSG00000100593	14	77940740	77965210	7	1	419277	-0.17043	0.56767	ISM2
ENSG00000011132	19	3750817	3761697	1	1	419277	-0.1706	0.56773	APBA3
ENSG00000144554	3	10068098	10143614	24	2	419277	-0.171	0.56789	FANCD2
ENSG00000122565	7	26240782	26252976	12	3	419277	-0.17102	0.56789	CBX3
ENSG00000177380	19	49622646	49654283	8	2	419277	-0.17237	0.56843	PPFIA3
ENSG00000253976	8	56047763	56054918	1	1	419277	-0.17273	0.56857	RP11-386G21.1
ENSG00000188676	8	39792133	39873910	114	11	419277	-0.17276	0.56858	IDO2
ENSG00000138658	4	113460492	113558151	34	6	419277	-0.17281	0.5686	C4orf21
ENSG00000146197	6	35182190	35220856	7	2	419277	-0.1729	0.56863	SCUBE3
ENSG00000268365	1	240629183	240643504	7	2	419277	-0.17322	0.56876	AL646016.1
ENSG00000185842	1	225083964	225586996	429	9	419277	-0.17373	0.56896	DNAH14
ENSG00000178752	2	239067623	239077541	1	1	419277	-0.17379	0.56899	FAM132B
ENSG00000170255	11	18955360	18961054	1	1	419277	-0.17381	0.56899	MRGPRX1
ENSG00000198521	19	21987752	22034927	40	3	419277	-0.17402	0.56907	ZNF43
ENSG00000002016	12	1021243	1099219	25	4	419277	-0.17412	0.56911	RAD52
ENSG00000151726	4	185676749	185747972	6	3	419277	-0.17434	0.5692	ACSL1
ENSG00000134830	19	47835404	47846606	13	1	419277	-0.17446	0.56925	C5AR2
ENSG00000121454	1	180199421	180249380	25	7	419277	-0.17528	0.56957	LHX4
ENSG00000196639	3	11178779	11305243	48	13	419277	-0.17532	0.56959	HRH1
ENSG00000162849	1	245318287	245872733	240	62	419277	-0.17599	0.56985	KIF26B
ENSG00000113196	5	153854532	153857824	2	1	419277	-0.1761	0.56989	HAND1
ENSG00000131061	20	32319463	32380075	11	2	419277	-0.17624	0.56995	ZNF341
ENSG00000106541	7	16831435	16873057	19	7	419277	-0.1764	0.57001	AGR2
ENSG00000112699	6	1624041	2245926	167	40	419277	-0.17643	0.57002	GMDS
ENSG00000010270	7	38217824	38270272	30	3	419277	-0.17655	0.57007	STARD3NL
ENSG00000164124	4	159122756	159176563	2	1	419277	-0.17671	0.57013	TMEM144
ENSG00000163218	1	153302596	153321316	4	2	419277	-0.17692	0.57021	PGLYRP4
ENSG00000131386	3	16216156	16273499	25	7	419277	-0.17708	0.57028	GALNT15
ENSG00000117475	1	169337208	169365778	2	1	419277	-0.17724	0.57034	BLZF1
ENSG00000137976	1	84864215	84880701	18	2	419277	-0.17737	0.57039	DNASE2B
ENSG00000178358	11	6942205	6943264	1	1	419277	-0.17757	0.57047	OR2D3
ENSG00000168329	3	39304985	39323226	6	1	419277	-0.1776	0.57048	CX3CR1
ENSG00000219435	11	64067863	64072242	2	1	419277	-0.17781	0.57056	TEX40
ENSG00000138152	10	124030821	124097677	62	9	419277	-0.17786	0.57059	BTBD16
ENSG00000100532	14	54976530	55005567	9	1	419277	-0.178	0.57064	CGRRF1
ENSG00000166407	11	8245851	8290263	18	4	419277	-0.17814	0.57069	LMO1
ENSG00000151849	13	25457171	25497018	8	3	419277	-0.17825	0.57074	CENPJ
ENSG00000101751	18	51795774	51847636	26	2	419277	-0.1795	0.57123	POLI
ENSG00000123472	1	47098409	47139539	7	1	419277	-0.17961	0.57127	ATPAF1
ENSG00000187730	1	1950780	1962192	1	1	419277	-0.17963	0.57128	GABRD
ENSG00000119231	3	196594727	196661585	5	3	419277	-0.17996	0.57141	SENP5
ENSG00000170627	12	54849734	54867386	2	1	419277	-0.18014	0.57148	GTSF1
ENSG00000256525	17	62473902	62493154	11	1	419277	-0.18018	0.57149	POLG2
ENSG00000215568	22	17442826	17489112	8	3	419277	-0.18042	0.57159	GAB4
ENSG00000198523	6	118869461	118881893	1	1	419277	-0.18051	0.57162	PLN
ENSG00000255275	1	19175767	19247615	20	6	419277	-0.18077	0.57172	RP13-279N23.2
ENSG00000004478	12	2904119	2914576	2	1	419277	-0.18111	0.57186	FKBP4
ENSG00000176018	5	89811428	89825401	2	1	419277	-0.18116	0.57188	LYSMD3
ENSG00000213512	1	89597434	89641723	26	2	419277	-0.18133	0.57195	GBP7
ENSG00000180917	16	71315292	71323618	6	2	419277	-0.18151	0.57202	CMTR2
ENSG00000070526	17	74620843	74639920	6	2	419277	-0.1817	0.57209	ST6GALNAC1
ENSG00000099940	22	21213271	21245506	6	2	419277	-0.18173	0.5721	SNAP29
ENSG00000124786	6	8413301	8435794	4	2	419277	-0.18193	0.57218	SLC35B3
ENSG00000125651	19	6379580	6393992	2	1	419277	-0.1825	0.5724	GTF2F1
ENSG00000162086	16	3355406	3368852	4	2	419277	-0.1826	0.57244	ZNF75A
ENSG00000058085	1	183155373	183214035	21	1	419277	-0.18271	0.57249	LAMC2
ENSG00000151445	14	77893018	77924295	4	2	419277	-0.18276	0.57251	VIPAS39
ENSG00000121743	13	20712394	20735188	28	8	419277	-0.18283	0.57253	GJA3
ENSG00000145287	4	84011201	84058228	2	1	419277	-0.18304	0.57262	PLAC8
ENSG00000116726	1	12834984	12838049	2	1	419277	-0.18357	0.57282	PRAMEF12
ENSG00000197128	19	57978031	57988938	8	1	419277	-0.18356	0.57282	ZNF772
ENSG00000073756	1	186640923	186649559	4	1	419277	-0.18362	0.57284	PTGS2
ENSG00000119640	14	75519924	75536186	14	1	419277	-0.1838	0.57291	ACYP1
ENSG00000134287	12	49329506	49351334	12	3	419277	-0.18381	0.57292	ARF3
ENSG00000180817	10	71962586	71993667	20	5	419277	-0.18438	0.57314	PPA1
ENSG00000178997	15	41474923	41522941	20	2	419277	-0.1844	0.57315	EXD1
ENSG00000148248	9	136228325	136242970	7	3	419277	-0.18442	0.57316	SURF4
ENSG00000180628	10	92979908	93044088	58	1	419277	-0.18489	0.57334	PCGF5
ENSG00000161031	19	15579456	15609767	6	3	419277	-0.18491	0.57335	PGLYRP2
ENSG00000167985	11	61197514	61215001	3	1	419277	-0.18513	0.57344	SDHAF2
ENSG00000123610	2	152214106	152236560	3	1	419277	-0.18541	0.57355	TNFAIP6
ENSG00000180089	19	55738007	55741647	1	1	419277	-0.18582	0.57371	TMEM86B
ENSG00000144410	2	207804278	207834198	8	3	419277	-0.18595	0.57376	CPO
ENSG00000143398	1	151170425	151222012	3	1	419277	-0.18663	0.57402	PIP5K1A
ENSG00000159322	15	73043710	73078187	26	4	419277	-0.18667	0.57404	ADPGK
ENSG00000136542	2	158114110	158170723	50	6	419277	-0.1871	0.57421	GALNT5
ENSG00000086598	12	124069078	124083116	8	3	419277	-0.18718	0.57424	TMED2
ENSG00000165943	14	93648541	93651273	3	2	419277	-0.18731	0.57429	MOAP1
ENSG00000197162	16	30585061	30597092	1	1	419277	-0.18808	0.57459	ZNF785
ENSG00000142655	1	10532345	10690815	61	4	419277	-0.1884	0.57472	PEX14
ENSG00000163541	2	84650647	84687169	16	2	419277	-0.1884	0.57472	SUCLG1
ENSG00000144736	3	72798428	72911065	3	1	419277	-0.18872	0.57484	SHQ1
ENSG00000215910	1	11821844	11849642	32	3	419277	-0.18879	0.57487	C1orf167
ENSG00000116176	16	1271651	1275257	1	1	419277	-0.18965	0.57521	TPSG1
ENSG00000099834	11	616565	626078	3	2	419277	-0.1897	0.57523	CDHR5
ENSG00000162434	1	65298912	65432187	90	7	419277	-0.1899	0.57531	JAK1
ENSG00000224531	6	11094266	11138964	54	7	419277	-0.19001	0.57535	SMIM13
ENSG00000087338	2	70056774	70108528	34	2	419277	-0.19071	0.57562	GMCL1
ENSG00000168488	16	28834356	28848558	1	1	419277	-0.19077	0.57565	ATXN2L
ENSG00000148735	10	115511213	115543188	7	1	419277	-0.1908	0.57566	PLEKHS1
ENSG00000184992	12	125478246	125515777	25	3	419277	-0.19087	0.57569	BRI3BP
ENSG00000184825	6	27114861	27115317	1	1	419277	-0.19129	0.57585	HIST1H2AH
ENSG00000104522	8	144694788	144700218	2	1	419277	-0.19178	0.57604	TSTA3
ENSG00000167920	17	38975358	38992522	6	2	419277	-0.19199	0.57612	TMEM99
ENSG00000181965	5	134869991	134871639	1	1	419277	-0.19247	0.57631	NEUROG1
ENSG00000106351	7	100136834	100165842	1	1	419277	-0.19247	0.57631	AGFG2
ENSG00000104979	19	13884982	13889276	1	1	419277	-0.19254	0.57634	C19orf53
ENSG00000134765	18	28709199	28742819	1	1	419277	-0.19257	0.57635	DSC1
ENSG00000197376	12	48901137	48923680	7	2	419277	-0.1926	0.57636	OR8S1
ENSG00000067191	17	37329709	37353956	2	1	419277	-0.1927	0.5764	CACNB1
ENSG00000261915	17	7215980	7222493	2	1	419277	-0.19271	0.57641	RP11-542C16.2
ENSG00000148834	10	105995114	106027217	3	2	419277	-0.19275	0.57642	GSTO1
ENSG00000091972	3	112051194	112081659	18	4	419277	-0.19291	0.57648	CD200
ENSG00000106397	7	100849258	100861701	5	2	419277	-0.1931	0.57656	PLOD3
ENSG00000096968	9	4985033	5128183	51	3	419277	-0.19318	0.57659	JAK2
ENSG00000155868	5	156564423	156586030	10	1	419277	-0.19337	0.57667	MED7
ENSG00000033867	3	27414214	27525911	150	16	419277	-0.19344	0.57669	SLC4A7
ENSG00000168014	11	73723763	73882255	73	5	419277	-0.19362	0.57676	C2CD3
ENSG00000214248	19	7963689	7968427	3	1	419277	-0.19372	0.5768	AC010336.1
ENSG00000244067	6	52614897	52628367	5	1	419277	-0.19434	0.57704	GSTA2
ENSG00000145386	4	122737599	122745087	1	1	419277	-0.19586	0.57764	CCNA2
ENSG00000095932	19	3474405	3480540	1	1	419277	-0.19592	0.57766	C19orf77
ENSG00000154134	11	124735282	124751366	9	4	419277	-0.19638	0.57784	ROBO3
ENSG00000164904	5	125877533	125931110	18	5	419277	-0.19647	0.57788	ALDH7A1
ENSG00000197903	6	27106073	27114619	1	1	419277	-0.19681	0.57801	HIST1H2BK
ENSG00000167202	15	78276378	78370066	82	6	419277	-0.19682	0.57802	TBC1D2B
ENSG00000100055	22	37678068	37711382	14	2	419277	-0.19688	0.57804	CYTH4
ENSG00000164086	3	52082935	52090566	1	1	419277	-0.19698	0.57808	DUSP7
ENSG00000198265	17	65066554	65242105	84	2	419277	-0.19763	0.57833	HELZ
ENSG00000153832	2	230787018	230877825	10	3	419277	-0.19848	0.57866	FBXO36
ENSG00000184608	8	11225911	11296167	29	5	419277	-0.19847	0.57866	C8orf12
ENSG00000143556	1	153430220	153433177	2	1	419277	-0.19861	0.57872	S100A7
ENSG00000105697	19	35771619	35776046	1	1	419277	-0.19863	0.57872	HAMP
ENSG00000182919	11	93474757	93497915	6	3	419277	-0.19868	0.57874	C11orf54
ENSG00000237787	3	153202284	153220486	7	3	419277	-0.19881	0.5788	C3orf79
ENSG00000142856	1	63906441	64059392	125	7	419277	-0.19943	0.57904	ITGB3BP
ENSG00000171903	19	16023177	16045677	21	2	419277	-0.19956	0.57909	CYP4F11
ENSG00000099625	19	1228286	1238026	1	1	419277	-0.19981	0.57918	C19orf26
ENSG00000120913	8	22435792	22455538	1	1	419277	-0.20019	0.57933	PDLIM2
ENSG00000248235	8	22446787	22459597	1	1	419277	-0.20019	0.57933	AC037459.4
ENSG00000182718	15	60639333	60695082	11	4	419277	-0.20018	0.57933	ANXA2
ENSG00000272047	6	158589384	158620376	4	2	419277	-0.20027	0.57937	GTF2H5
ENSG00000132437	7	50526134	50633154	72	3	419277	-0.20033	0.57939	DDC
ENSG00000100811	14	100704635	100749129	48	3	419277	-0.20034	0.57939	YY1
ENSG00000125148	16	56642111	56643409	1	1	419277	-0.20033	0.57939	MT2A
ENSG00000111321	12	6484211	6500733	5	2	419277	-0.20046	0.57944	LTBR
ENSG00000134690	1	38158090	38175391	25	4	419277	-0.20051	0.57946	CDCA8
ENSG00000129946	19	416583	460996	10	3	419277	-0.20065	0.57951	SHC2
ENSG00000161956	17	7465192	7475287	1	1	419277	-0.2008	0.57957	SENP3
ENSG00000177098	11	118004092	118023603	1	1	419277	-0.20092	0.57962	SCN4B
ENSG00000164190	5	36876861	37066515	10	4	419277	-0.20123	0.57974	NIPBL
ENSG00000143416	1	151336778	151345209	2	1	419277	-0.20174	0.57994	SELENBP1
ENSG00000131203	8	39759794	39785963	11	3	419277	-0.20217	0.58011	IDO1
ENSG00000003147	7	8152814	8302317	64	11	419277	-0.20225	0.58014	ICA1
ENSG00000170962	11	103777914	104035107	99	12	419277	-0.20227	0.58015	PDGFD
ENSG00000267772	17	58641908	58663984	3	1	419277	-0.20232	0.58017	RP11-15E18.4
ENSG00000015475	22	18216906	18257536	5	2	419277	-0.20244	0.58021	BID
ENSG00000170264	2	62051989	62081278	17	1	419277	-0.20251	0.58024	FAM161A
ENSG00000178053	3	158288952	158325041	4	2	419277	-0.20252	0.58024	MLF1
ENSG00000103381	16	12756919	12897874	85	13	419277	-0.2028	0.58035	CPPED1
ENSG00000148120	9	97488983	97849441	85	9	419277	-0.20293	0.58041	C9orf3
ENSG00000158156	1	28285973	28294607	2	1	419277	-0.20384	0.58076	XKR8
ENSG00000177675	12	7499281	7632493	6	2	419277	-0.20415	0.58088	CD163L1
ENSG00000077380	2	172543919	172604930	21	3	419277	-0.20428	0.58093	DYNC1I2
ENSG00000102794	13	77522632	77532777	3	2	419277	-0.20438	0.58097	IRG1
ENSG00000073067	7	1022835	1029276	1	1	419277	-0.20474	0.58111	CYP2W1
ENSG00000186118	1	47134527	47139266	3	1	419277	-0.20525	0.58131	TEX38
ENSG00000070501	8	42195972	42229326	4	2	419277	-0.20528	0.58132	POLB
ENSG00000152455	10	14920819	14946314	13	4	419277	-0.20555	0.58143	SUV39H2
ENSG00000143256	1	161070346	161087901	6	2	419277	-0.20577	0.58152	PFDN2
ENSG00000135744	1	230838269	230850043	10	5	419277	-0.20588	0.58156	AGT
ENSG00000169750	17	79989500	79992080	2	1	419277	-0.20612	0.58165	RAC3
ENSG00000166451	16	81040103	81066719	26	2	419277	-0.20627	0.58171	CENPN
ENSG00000178927	17	80400465	80408705	4	2	419277	-0.2066	0.58184	C17orf62
ENSG00000104901	19	49865040	49878373	1	1	419277	-0.2066	0.58184	DKKL1
ENSG00000169085	8	67372238	67430759	31	6	419277	-0.20669	0.58187	C8orf46
ENSG00000126785	14	63670832	63759937	17	5	419277	-0.20705	0.58201	RHOJ
ENSG00000197417	17	3511556	3539616	23	3	419277	-0.20725	0.58209	SHPK
ENSG00000153044	5	68485375	68506184	5	1	419277	-0.20729	0.58211	CENPH
ENSG00000183476	15	78370150	78397251	9	5	419277	-0.20731	0.58212	SH2D7
ENSG00000170248	3	33839844	33911194	12	2	419277	-0.20776	0.58229	PDCD6IP
ENSG00000130193	8	143808621	143818345	4	2	419277	-0.20777	0.5823	THEM6
ENSG00000103707	15	65294845	65321977	2	1	419277	-0.20868	0.58265	MTFMT
ENSG00000243667	2	68350068	68384692	9	2	419277	-0.20896	0.58276	WDR92
ENSG00000177459	8	99076539	99105838	3	2	419277	-0.20915	0.58283	C8orf47
ENSG00000097033	1	87170259	87213867	6	2	419277	-0.20923	0.58287	SH3GLB1
ENSG00000255767	2	3579574	3595547	1	1	419277	-0.20945	0.58295	RP13-512J5.1
ENSG00000066697	9	103189438	103213511	10	2	419277	-0.20944	0.58295	MSANTD3
ENSG00000256591	11	61196692	61253294	6	2	419277	-0.20951	0.58298	RP11-286N22.8
ENSG00000142609	1	1853396	1935276	16	1	419277	-0.20959	0.58301	C1orf222
ENSG00000081818	5	140501581	140505201	1	1	419277	-0.21037	0.58331	PCDHB4
ENSG00000184507	15	34635516	34649938	2	1	419277	-0.2104	0.58332	NUTM1
ENSG00000125843	20	3801178	3805949	1	1	419277	-0.21071	0.58344	AP5S1
ENSG00000141298	17	27952956	28257294	62	2	419277	-0.21076	0.58346	SSH2
ENSG00000143125	1	110993822	110999976	2	1	419277	-0.2108	0.58348	PROK1
ENSG00000121892	4	39824483	39979576	22	6	419277	-0.21092	0.58352	PDS5A
ENSG00000116406	1	184659365	184724047	23	4	419277	-0.2113	0.58367	EDEM3
ENSG00000039987	19	12862516	12869272	1	1	419277	-0.21199	0.58394	BEST2
ENSG00000170948	19	8943074	8954016	1	1	419277	-0.21235	0.58408	MBD3L1
ENSG00000159214	1	44457031	44462200	1	1	419277	-0.21253	0.58415	CCDC24
ENSG00000103479	16	53467889	53525561	12	3	419277	-0.21278	0.58425	RBL2
ENSG00000268470	17	76494911	76499138	1	1	419277	-0.21277	0.58425	DNAH17-AS1
ENSG00000172995	3	35680437	35835988	68	10	419277	-0.21327	0.58444	ARPP21
ENSG00000214102	7	141408153	141431071	2	1	419277	-0.21332	0.58446	WEE2
ENSG00000205268	8	66629745	66754557	16	3	419277	-0.2138	0.58465	PDE7A
ENSG00000181666	19	37803739	37860267	39	2	419277	-0.21416	0.58479	HKR1
ENSG00000137693	11	101981192	102104154	17	8	419277	-0.21419	0.5848	YAP1
ENSG00000060566	19	4153598	4173051	4	1	419277	-0.21534	0.58525	CREB3L3
ENSG00000142677	1	24446261	24469611	14	4	419277	-0.2154	0.58527	IL22RA1
ENSG00000165309	10	23216953	23326518	29	3	419277	-0.21612	0.58555	ARMC3
ENSG00000109576	4	170981373	171012850	7	2	419277	-0.21673	0.58579	AADAT
ENSG00000168421	4	40192673	40248587	21	7	419277	-0.21703	0.58591	RHOH
ENSG00000081148	3	100941390	101039404	39	2	419277	-0.21793	0.58626	IMPG2
ENSG00000180745	10	129676105	129691211	5	2	419277	-0.21805	0.5863	CLRN3
ENSG00000151176	12	113796371	113827203	3	1	419277	-0.21858	0.58651	PLBD2
ENSG00000095015	5	56111401	56191979	8	2	419277	-0.2192	0.58675	MAP3K1
ENSG00000146587	7	5085452	5109119	11	3	419277	-0.21947	0.58686	RBAK
ENSG00000067365	16	8715540	8740081	6	4	419277	-0.21952	0.58688	METTL22
ENSG00000170348	14	75598173	75643334	32	2	419277	-0.21957	0.5869	TMED10
ENSG00000090520	3	186285192	186315061	61	3	419277	-0.22005	0.58708	DNAJB11
ENSG00000166260	17	53029263	53046146	1	1	419277	-0.22083	0.58739	COX11
ENSG00000257860	12	103545620	103562087	1	1	419277	-0.22101	0.58746	RP11-552I14.1
ENSG00000169718	17	80015382	80023763	2	1	419277	-0.22148	0.58764	DUS1L
ENSG00000163009	2	10281509	10351851	26	2	419277	-0.22187	0.58779	C2orf48
ENSG00000171815	5	140430979	140433512	1	1	419277	-0.2223	0.58796	PCDHB1
ENSG00000102854	16	810762	818865	1	1	419277	-0.22252	0.58805	MSLN
ENSG00000115091	2	114647537	114720173	26	2	419277	-0.22271	0.58812	ACTR3
ENSG00000150991	12	125396150	125401914	1	1	419277	-0.2233	0.58835	UBC
ENSG00000160888	19	13261229	13265722	2	1	419277	-0.22368	0.5885	IER2
ENSG00000131042	19	54777675	54785039	2	1	419277	-0.22429	0.58873	LILRB2
ENSG00000144452	2	215796266	216003151	38	10	419277	-0.22455	0.58884	ABCA12
ENSG00000255537	11	125365110	125369424	2	1	419277	-0.22469	0.58889	AP000708.1
ENSG00000163092	2	167744997	168116263	145	14	419277	-0.22538	0.58916	XIRP2
ENSG00000133561	7	150322463	150329473	6	2	419277	-0.22552	0.58921	GIMAP6
ENSG00000162493	1	13909960	13944452	16	3	419277	-0.22593	0.58937	PDPN
ENSG00000137513	11	78147007	78285919	6	3	419277	-0.22617	0.58946	NARS2
ENSG00000013441	2	201717732	201729422	7	2	419277	-0.2262	0.58948	CLK1
ENSG00000145907	5	151150606	151192346	35	5	419277	-0.22626	0.5895	G3BP1
ENSG00000198580	7	6713376	6715991	1	1	419277	-0.22659	0.58963	AC073343.1
ENSG00000140798	16	48116884	48189929	17	5	419277	-0.2266	0.58963	ABCC12
ENSG00000215306	14	23286463	23291750	5	1	419277	-0.22682	0.58972	AL135998.1
ENSG00000184108	4	189060573	189068897	14	3	419277	-0.22693	0.58976	TRIML1
ENSG00000104756	8	25285366	25315992	4	1	419277	-0.22703	0.5898	KCTD9
ENSG00000135378	11	32851489	32879669	9	2	419277	-0.22736	0.58993	PRRG4
ENSG00000183605	10	120900279	120925179	5	1	419277	-0.22769	0.59005	SFXN4
ENSG00000139618	13	32889611	32973805	50	3	419277	-0.22775	0.59008	BRCA2
ENSG00000148341	9	131769315	131790582	7	2	419277	-0.22799	0.59017	SH3GLB2
ENSG00000163171	2	37869032	37965611	54	12	419277	-0.22803	0.59019	CDC42EP3
ENSG00000153563	2	87011729	87035519	2	1	419277	-0.22903	0.59058	CD8A
ENSG00000113273	5	78073032	78281910	96	11	419277	-0.22911	0.59061	ARSB
ENSG00000155016	4	108852525	108874613	5	1	419277	-0.22914	0.59062	CYP2U1
ENSG00000165124	9	113127531	113342160	244	33	419277	-0.22959	0.5908	SVEP1
ENSG00000187533	4	70999333	71042516	5	2	419277	-0.22963	0.59081	C4orf40
ENSG00000176055	5	89754020	89770585	3	2	419277	-0.22967	0.59083	MBLAC2
ENSG00000189298	6	28317691	28336947	10	4	419277	-0.22998	0.59095	ZKSCAN3
ENSG00000198844	17	8213559	8225829	9	1	419277	-0.23012	0.591	ARHGEF15
ENSG00000136935	9	127640646	127710771	2	1	419277	-0.23041	0.59111	GOLGA1
ENSG00000185619	4	699537	764428	12	4	419277	-0.23048	0.59114	PCGF3
ENSG00000122592	7	27193335	27197555	2	1	419277	-0.23078	0.59126	HOXA7
ENSG00000134531	12	13349650	13369708	1	1	419277	-0.23095	0.59132	EMP1
ENSG00000165506	14	50091892	50101948	1	1	419277	-0.23131	0.59146	DNAAF2
ENSG00000064651	5	127419458	127525380	4	2	419277	-0.23132	0.59147	SLC12A2
ENSG00000113593	5	64859063	64883376	9	1	419277	-0.23143	0.59151	PPWD1
ENSG00000164008	1	43232940	43263968	5	2	419277	-0.23194	0.59171	C1orf50
ENSG00000154930	20	24986868	25039616	13	4	419277	-0.23206	0.59176	ACSS1
ENSG00000213799	19	53837002	53858122	5	2	419277	-0.23224	0.59182	ZNF845
ENSG00000186340	6	169615875	169654139	33	6	419277	-0.23271	0.59201	THBS2
ENSG00000135828	1	182542769	182558391	1	1	419277	-0.2329	0.59208	RNASEL
ENSG00000153029	1	181003067	181031074	13	4	419277	-0.23301	0.59212	MR1
ENSG00000138944	22	44639547	44708731	15	4	419277	-0.23316	0.59218	KIAA1644
ENSG00000108061	10	112679301	112773425	10	4	419277	-0.23346	0.5923	SHOC2
ENSG00000104951	19	50392911	50432796	5	1	419277	-0.23354	0.59233	IL4I1
ENSG00000213024	19	50410082	50433020	5	1	419277	-0.23354	0.59233	NUP62
ENSG00000120693	13	37418968	37494902	35	2	419277	-0.23371	0.59239	SMAD9
ENSG00000099385	16	30844947	30906281	1	1	419277	-0.23387	0.59246	BCL7C
ENSG00000078399	7	27202054	27210117	3	1	419277	-0.23425	0.5926	HOXA9
ENSG00000144771	3	54952264	55001115	14	2	419277	-0.23443	0.59268	LRTM1
ENSG00000126814	14	61438169	61448076	1	1	419277	-0.23479	0.59281	TRMT5
ENSG00000188738	2	186603355	186698017	5	3	419277	-0.2348	0.59282	FSIP2
ENSG00000251369	19	58046625	58071231	6	3	419277	-0.2348	0.59282	ZNF550
ENSG00000144455	3	3742498	4508965	488	41	419277	-0.23501	0.5929	SUMF1
ENSG00000160753	1	155290687	155300905	1	1	419277	-0.23524	0.59299	RUSC1
ENSG00000186862	10	102767440	102790890	5	2	419277	-0.23634	0.59342	PDZD7
ENSG00000165487	13	22066836	22178353	75	5	419277	-0.23652	0.59349	MICU2
ENSG00000135046	9	75766673	75785309	1	1	419277	-0.23691	0.59364	ANXA1
ENSG00000100084	22	19318221	19435224	8	3	419277	-0.23749	0.59386	HIRA
ENSG00000174607	4	115519611	115599380	38	4	419277	-0.23757	0.59389	UGT8
ENSG00000197168	13	52611093	52703214	64	5	419277	-0.23776	0.59397	NEK5
ENSG00000167612	12	52281744	52285448	6	3	419277	-0.23915	0.59451	ANKRD33
ENSG00000160799	3	46963216	47023500	2	1	419277	-0.23925	0.59454	CCDC12
ENSG00000149313	11	105946228	105969437	17	3	419277	-0.23946	0.59462	AASDHPPT
ENSG00000109519	4	7060633	7069924	11	2	419277	-0.23954	0.59466	GRPEL1
ENSG00000163393	1	116519119	116612675	46	5	419277	-0.24031	0.59496	SLC22A15
ENSG00000269964	6	78400375	78636691	111	8	419277	-0.2406	0.59507	MEI4
ENSG00000018189	4	71569921	71673032	35	3	419277	-0.2411	0.59526	RUFY3
ENSG00000197774	16	1823208	1831709	1	1	419277	-0.24173	0.59551	EME2
ENSG00000242259	22	19338891	19435755	7	3	419277	-0.24189	0.59557	C22orf39
ENSG00000167383	19	44921685	44952766	13	3	419277	-0.24196	0.59559	ZNF229
ENSG00000157741	7	138915102	138992982	43	1	419277	-0.24213	0.59566	UBN2
ENSG00000070087	3	149682691	149768575	62	8	419277	-0.24229	0.59572	PFN2
ENSG00000196151	2	160092304	160143310	87	9	419277	-0.24238	0.59576	WDSUB1
ENSG00000138768	4	76649777	76735382	11	2	419277	-0.24241	0.59577	USO1
ENSG00000124613	6	27342394	27371683	11	2	419277	-0.24292	0.59597	ZNF391
ENSG00000133997	14	71047974	71067384	3	1	419277	-0.24309	0.59603	MED6
ENSG00000170153	4	141780961	142134031	85	22	419277	-0.24362	0.59624	RNF150
ENSG00000129451	19	51515995	51523431	5	1	419277	-0.24364	0.59624	KLK10
ENSG00000172967	22	17264302	17302589	1	1	419277	-0.24365	0.59625	XKR3
ENSG00000184271	12	51580719	51611477	3	1	419277	-0.24381	0.59631	POU6F1
ENSG00000137491	11	74811608	74917594	96	7	419277	-0.24385	0.59633	SLCO2B1
ENSG00000214841	7	34685709	34699772	5	2	419277	-0.24409	0.59642	AC005493.1
ENSG00000169131	5	178138593	178157703	16	1	419277	-0.2442	0.59646	ZNF354A
ENSG00000136715	2	128698791	128785694	20	4	419277	-0.24468	0.59665	SAP130
ENSG00000164265	5	147250245	147261754	19	2	419277	-0.24475	0.59668	SCGB3A2
ENSG00000139687	13	48877887	49056122	25	3	419277	-0.24475	0.59668	RB1
ENSG00000170727	8	145486055	145515082	2	1	419277	-0.24512	0.59682	BOP1
ENSG00000189164	19	37861963	37883968	8	2	419277	-0.24513	0.59682	ZNF527
ENSG00000170848	19	43406231	43423715	1	1	419277	-0.24525	0.59687	PSG6
ENSG00000145839	5	135227935	135231516	1	1	419277	-0.24529	0.59688	IL9
ENSG00000171408	6	136172834	136516712	20	8	419277	-0.24548	0.59696	PDE7B
ENSG00000152463	10	15074226	15115851	39	8	419277	-0.24556	0.59699	OLAH
ENSG00000104131	15	44829255	44855227	1	1	419277	-0.24575	0.59706	EIF3J
ENSG00000111666	12	102090725	102137918	4	2	419277	-0.24604	0.59717	CHPT1
ENSG00000198805	14	20937113	20945253	10	2	419277	-0.24603	0.59717	PNP
ENSG00000214237	3	150588832	150612089	2	1	419277	-0.24634	0.59729	FAM188B2
ENSG00000136697	2	113825547	113833427	11	3	419277	-0.24643	0.59732	IL1F10
ENSG00000177542	11	790475	798316	1	1	419277	-0.24642	0.59732	SLC25A22
ENSG00000172331	7	134331560	134364565	2	1	419277	-0.24645	0.59733	BPGM
ENSG00000227124	3	75758794	75834734	2	1	419277	-0.24673	0.59744	ZNF717
ENSG00000162889	1	206858289	206907628	30	2	419277	-0.24735	0.59768	MAPKAPK2
ENSG00000178201	19	57966542	57967854	2	1	419277	-0.24756	0.59776	VN1R1
ENSG00000175746	15	39542885	39547046	4	2	419277	-0.24794	0.59791	C15orf54
ENSG00000122547	7	36192758	36341152	72	15	419277	-0.24804	0.59795	EEPD1
ENSG00000144120	2	120436743	120444083	14	1	419277	-0.24826	0.59803	TMEM177
ENSG00000128513	7	124462440	124570037	11	5	419277	-0.24856	0.59815	POT1
ENSG00000022355	5	161274197	161326975	7	3	419277	-0.24867	0.59819	GABRA1
ENSG00000131018	6	152442819	152958936	160	51	419277	-0.24905	0.59834	SYNE1
ENSG00000131068	20	29956421	29961726	3	1	419277	-0.24919	0.59839	DEFB118
ENSG00000085382	6	105175968	105307794	50	3	419277	-0.24935	0.59846	HACE1
ENSG00000160325	9	136325089	136335970	1	1	419277	-0.24944	0.59849	CACFD1
ENSG00000106392	7	7196565	7288282	17	2	419277	-0.24974	0.5986	C1GALT1
ENSG00000004809	6	110745890	110797844	25	5	419277	-0.24976	0.59862	SLC22A16
ENSG00000083642	13	33160564	33352157	5	1	419277	-0.2498	0.59863	PDS5B
ENSG00000186166	11	118868852	118886501	5	2	419277	-0.2502	0.59878	CCDC84
ENSG00000102900	16	56764017	56878797	25	6	419277	-0.25106	0.59912	NUP93
ENSG00000186306	1	158368312	158369256	1	1	419277	-0.25164	0.59934	OR10T2
ENSG00000154914	17	9548015	9633008	21	4	419277	-0.25166	0.59935	USP43
ENSG00000162851	1	246703862	246729626	23	4	419277	-0.25171	0.59937	TFB2M
ENSG00000185860	1	162794248	162838605	52	6	419277	-0.25179	0.5994	C1orf110
ENSG00000135956	2	96914254	96931732	2	1	419277	-0.25184	0.59942	TMEM127
ENSG00000035664	15	64199235	64364232	89	11	419277	-0.25189	0.59944	DAPK2
ENSG00000188687	2	74443369	74570541	30	6	419277	-0.25197	0.59947	SLC4A5
ENSG00000169727	17	80008567	80015346	1	1	419277	-0.25207	0.59951	GPS1
ENSG00000196437	19	37902057	37960177	22	4	419277	-0.25228	0.59959	ZNF569
ENSG00000071967	2	172378757	172414643	27	6	419277	-0.25253	0.59969	CYBRD1
ENSG00000141644	18	47793252	47808144	2	1	419277	-0.25272	0.59976	MBD1
ENSG00000264058	17	38785049	38821393	9	1	419277	-0.25283	0.5998	KRT222
ENSG00000141574	17	80278900	80291950	33	1	419277	-0.25286	0.59981	SECTM1
ENSG00000145293	4	83351715	83382244	17	7	419277	-0.25307	0.59989	ENOPH1
ENSG00000196917	12	123104824	123215390	1	1	419277	-0.25333	0.59999	HCAR1
ENSG00000113161	5	74632154	74657929	5	2	419277	-0.25343	0.60003	HMGCR
ENSG00000151702	11	128556430	128683162	25	9	419277	-0.25362	0.60011	FLI1
ENSG00000115423	2	84743579	85046713	265	10	419277	-0.25376	0.60016	DNAH6
ENSG00000137876	15	55473004	55489265	10	2	419277	-0.25397	0.60024	RSL24D1
ENSG00000082515	5	154320630	154348971	16	3	419277	-0.25421	0.60033	MRPL22
ENSG00000177570	8	119201698	119634234	98	26	419277	-0.25427	0.60036	SAMD12
ENSG00000175768	9	37582643	37592639	9	1	419277	-0.25452	0.60045	TOMM5
ENSG00000170011	3	39850405	40301812	148	24	419277	-0.2546	0.60048	MYRIP
ENSG00000075290	10	102222798	102243501	1	1	419277	-0.25466	0.60051	WNT8B
ENSG00000182551	2	3501132	3523507	10	1	419277	-0.25485	0.60058	ADI1
ENSG00000169604	2	69240310	69476459	93	22	419277	-0.25512	0.60069	ANTXR1
ENSG00000183206	18	14507338	14543584	7	1	419277	-0.25544	0.60081	POTEC
ENSG00000129038	15	74218330	74244478	3	1	419277	-0.25561	0.60087	LOXL1
ENSG00000133067	1	202163029	202288909	62	10	419277	-0.25689	0.60137	LGR6
ENSG00000135077	5	156512843	156569880	13	3	419277	-0.2571	0.60145	HAVCR2
ENSG00000184956	11	1012821	1036706	8	2	419277	-0.2572	0.60149	MUC6
ENSG00000106688	9	4490444	4587469	76	8	419277	-0.25744	0.60158	SLC1A1
ENSG00000146054	5	180620924	180632293	12	3	419277	-0.2581	0.60184	TRIM7
ENSG00000126464	19	50094900	50129696	2	1	419277	-0.25815	0.60186	PRR12
ENSG00000127483	1	21069154	21113816	2	1	419277	-0.25832	0.60192	HP1BP3
ENSG00000078699	20	32077881	32237842	13	4	419277	-0.25833	0.60192	CBFA2T2
ENSG00000187764	9	91975702	92113045	69	21	419277	-0.25845	0.60197	SEMA4D
ENSG00000127954	7	87905744	87936206	6	2	419277	-0.25886	0.60213	STEAP4
ENSG00000143375	1	151482986	151511168	16	2	419277	-0.25913	0.60223	CGN
ENSG00000064490	19	19303008	19312678	2	1	419277	-0.25978	0.60248	RFXANK
ENSG00000162430	1	26126667	26144713	22	2	419277	-0.25993	0.60254	SEPN1
ENSG00000230055	17	36886488	36891297	3	1	419277	-0.26018	0.60264	CISD3
ENSG00000106003	7	2552163	2568811	7	2	419277	-0.26028	0.60268	LFNG
ENSG00000188313	3	146232967	146262651	7	2	419277	-0.26062	0.60281	PLSCR1
ENSG00000103121	16	81009698	81053875	119	3	419277	-0.26067	0.60283	CMC2
ENSG00000168398	14	96671016	96710666	14	3	419277	-0.26101	0.60296	BDKRB2
ENSG00000258691	14	96671181	96730266	14	3	419277	-0.26101	0.60296	RP11-404P21.8
ENSG00000148498	10	34398488	35104253	117	19	419277	-0.26114	0.60301	PARD3
ENSG00000124713	6	42928496	42931618	1	1	419277	-0.26123	0.60304	GNMT
ENSG00000129055	3	134196548	134205558	11	1	419277	-0.26154	0.60316	ANAPC13
ENSG00000086589	5	150070356	150080669	1	1	419277	-0.26162	0.60319	RBM22
ENSG00000169116	4	75858305	75975325	18	6	419277	-0.26177	0.60325	PARM1
ENSG00000145850	5	156346293	156390266	36	2	419277	-0.26181	0.60327	TIMD4
ENSG00000135916	2	231729354	231743963	2	1	419277	-0.26273	0.60362	ITM2C
ENSG00000137628	4	169137444	169239958	34	3	419277	-0.26298	0.60372	DDX60
ENSG00000187951	15	30916697	31065196	9	2	419277	-0.26305	0.60374	ARHGAP11B
ENSG00000001629	7	91875548	92030698	12	3	419277	-0.26376	0.60402	ANKIB1
ENSG00000172421	17	60447579	60493837	19	4	419277	-0.26419	0.60418	EFCAB3
ENSG00000089737	14	94517266	94547591	1	1	419277	-0.26466	0.60437	DDX24
ENSG00000203995	1	53308183	53360670	24	1	419277	-0.26507	0.60452	ZYG11A
ENSG00000134070	3	10206549	10285427	26	4	419277	-0.2652	0.60457	IRAK2
ENSG00000166323	11	108179246	108338258	49	4	419277	-0.2654	0.60465	C11orf65
ENSG00000162763	1	165513244	165533198	1	1	419277	-0.26558	0.60472	LRRC52
ENSG00000187553	10	94821021	94828454	3	1	419277	-0.26596	0.60486	CYP26C1
ENSG00000007520	16	1399241	1401912	2	1	419277	-0.26635	0.60501	TSR3
ENSG00000021461	7	99425636	99463718	37	2	419277	-0.26671	0.60515	CYP3A43
ENSG00000237440	19	20718631	20748615	5	2	419277	-0.26711	0.60531	ZNF737
ENSG00000131467	17	40976402	40995774	1	1	419277	-0.26721	0.60535	PSME3
ENSG00000164070	4	128702976	128761888	4	2	419277	-0.26738	0.60541	HSPA4L
ENSG00000258881	2	71166448	71222466	7	4	419277	-0.26743	0.60543	AC007040.11
ENSG00000184677	1	22778344	22857650	10	2	419277	-0.2676	0.60549	ZBTB40
ENSG00000101292	20	5282317	5297378	28	2	419277	-0.26762	0.6055	PROKR2
ENSG00000101333	20	9049410	9461889	90	20	419277	-0.26769	0.60553	PLCB4
ENSG00000126653	17	28442539	28513493	2	1	419277	-0.26835	0.60579	NSRP1
ENSG00000169764	2	64068074	64118696	3	2	419277	-0.26915	0.60609	UGP2
ENSG00000159885	19	44529494	44537265	4	1	419277	-0.26923	0.60612	ZNF222
ENSG00000213020	19	53206066	53238326	4	1	419277	-0.26938	0.60618	ZNF611
ENSG00000162458	1	16083102	16113089	2	1	419277	-0.26943	0.6062	FBLIM1
ENSG00000078668	8	42249142	42263415	3	1	419277	-0.26943	0.6062	VDAC3
ENSG00000162885	1	235613238	235667781	43	5	419277	-0.26951	0.60623	B3GALNT2
ENSG00000174749	4	113066553	113116412	7	2	419277	-0.26961	0.60627	C4orf32
ENSG00000170270	14	93669239	93673439	2	1	419277	-0.26966	0.60629	C14orf142
ENSG00000136709	2	128458596	128568761	54	6	419277	-0.26989	0.60638	WDR33
ENSG00000101096	20	50003494	50179370	38	12	419277	-0.26993	0.60639	NFATC2
ENSG00000170677	18	67956137	67997436	27	5	419277	-0.27016	0.60648	SOCS6
ENSG00000148602	10	85991349	86001217	3	1	419277	-0.27062	0.60666	LRIT1
ENSG00000121871	3	164904508	164914897	2	1	419277	-0.27064	0.60667	SLITRK3
ENSG00000125337	6	168396921	168445769	27	5	419277	-0.27078	0.60672	KIF25
ENSG00000174343	4	40337346	40357234	3	1	419277	-0.27097	0.60679	CHRNA9
ENSG00000171729	1	15479028	15546976	98	11	419277	-0.27126	0.6069	TMEM51
ENSG00000139546	12	53894705	53900215	1	1	419277	-0.27173	0.60708	TARBP2
ENSG00000130948	9	98997588	99064434	15	5	419277	-0.27194	0.60717	HSD17B3
ENSG00000196743	5	150591711	150650001	17	5	419277	-0.27213	0.60724	GM2A
ENSG00000184007	1	32372022	32410457	1	1	419277	-0.27253	0.60739	PTP4A2
ENSG00000164393	6	47624172	47665533	116	2	419277	-0.27254	0.6074	GPR111
ENSG00000143878	2	20646835	20649200	1	1	419277	-0.27269	0.60745	RHOB
ENSG00000151577	3	113847499	113918254	7	4	419277	-0.2728	0.60749	DRD3
ENSG00000230062	6	46714654	46727243	1	1	419277	-0.27278	0.60749	ANKRD66
ENSG00000105464	19	48898132	48948188	22	6	419277	-0.27339	0.60772	GRIN2D
ENSG00000109670	4	153242410	153457253	37	3	419277	-0.27342	0.60774	FBXW7
ENSG00000064115	12	27126128	27167367	9	4	419277	-0.27401	0.60796	TM7SF3
ENSG00000073734	2	169779448	169887832	70	7	419277	-0.27413	0.60801	ABCB11
ENSG00000183020	11	924894	1012239	21	5	419277	-0.27428	0.60807	AP2A2
ENSG00000078814	20	33563206	33590240	1	1	419277	-0.27441	0.60811	MYH7B
ENSG00000127377	7	151125921	151137899	5	1	419277	-0.27445	0.60813	CRYGN
ENSG00000181323	17	7323679	7324951	2	1	419277	-0.27452	0.60816	SPEM1
ENSG00000123268	12	51157493	51214905	4	2	419277	-0.27513	0.60839	ATF1
ENSG00000258928	14	52382863	52385289	3	1	419277	-0.27522	0.60843	RP11-463J10.2
ENSG00000172831	16	66968347	66978999	1	1	419277	-0.27532	0.60847	CES2
ENSG00000055070	1	16679070	16724640	5	2	419277	-0.2754	0.60849	SZRD1
ENSG00000171989	15	59499042	59500705	4	1	419277	-0.27635	0.60886	LDHAL6B
ENSG00000107447	10	98064085	98098321	7	1	419277	-0.27681	0.60904	DNTT
ENSG00000214414	11	89443467	89451040	2	1	419277	-0.27684	0.60905	TRIM77
ENSG00000077585	1	236305832	236385165	36	3	419277	-0.27716	0.60917	GPR137B
ENSG00000115839	2	135809835	135933964	48	1	419277	-0.27714	0.60917	RAB3GAP1
ENSG00000154478	10	125425871	125454123	2	1	419277	-0.27717	0.60918	GPR26
ENSG00000166912	15	31231144	31283810	37	4	419277	-0.27737	0.60925	MTMR10
ENSG00000127526	19	16660642	16683193	8	2	419277	-0.27742	0.60927	SLC35E1
ENSG00000153560	3	33429828	33482863	2	1	419277	-0.27776	0.6094	UBP1
ENSG00000178202	11	108342832	108369159	2	1	419277	-0.27822	0.60958	KDELC2
ENSG00000105767	19	44126520	44143991	8	1	419277	-0.27824	0.60959	CADM4
ENSG00000025423	12	57145945	57181574	9	3	419277	-0.2783	0.60961	HSD17B6
ENSG00000152422	5	82373317	82649606	226	6	419277	-0.27885	0.60982	XRCC4
ENSG00000224153	3	184119325	184157436	16	6	419277	-0.27926	0.60998	RP11-433C9.2
ENSG00000176769	10	132890654	133109984	172	32	419277	-0.27937	0.61002	TCERG1L
ENSG00000136908	9	130697378	130700763	5	1	419277	-0.27939	0.61003	DPM2
ENSG00000112851	5	65222303	65378377	30	6	419277	-0.27944	0.61005	ERBB2IP
ENSG00000131069	20	33459949	33515769	6	3	419277	-0.27984	0.6102	ACSS2
ENSG00000104147	15	41601466	41624819	5	2	419277	-0.27989	0.61022	OIP5
ENSG00000165660	10	126490354	126525239	6	1	419277	-0.28056	0.61048	FAM175B
ENSG00000214517	11	73882144	73965748	44	3	419277	-0.28059	0.61049	PPME1
ENSG00000239961	19	54844456	54850421	2	1	419277	-0.28065	0.61051	LILRA4
ENSG00000129636	16	47188298	47498060	6	3	419277	-0.28102	0.61065	ITFG1
ENSG00000198090	17	39295685	39296739	2	1	419277	-0.28101	0.61065	KRTAP4-6
ENSG00000166780	16	15528152	15718885	35	9	419277	-0.28133	0.61077	C16orf45
ENSG00000112167	6	39071840	39082965	2	1	419277	-0.28305	0.61143	SAYSD1
ENSG00000119699	14	76424442	76449334	2	1	419277	-0.28312	0.61146	TGFB3
ENSG00000139133	12	34175216	34182629	3	1	419277	-0.28366	0.61167	ALG10
ENSG00000129295	8	133584320	133687838	25	3	419277	-0.28385	0.61174	LRRC6
ENSG00000154118	16	87635441	87731762	25	10	419277	-0.28415	0.61185	JPH3
ENSG00000124784	6	7389729	7418270	1	1	419277	-0.28431	0.61191	RIOK1
ENSG00000182903	4	419604	492945	48	4	419277	-0.28445	0.61197	ZNF721
ENSG00000138802	4	110354928	110462052	30	2	419277	-0.28472	0.61207	SEC24B
ENSG00000137171	6	43008515	43042837	10	3	419277	-0.28484	0.61212	KLC4
ENSG00000060237	12	861759	1020618	35	6	419277	-0.28495	0.61216	WNK1
ENSG00000174957	11	55944094	55945032	1	1	419277	-0.28501	0.61218	OR5J2
ENSG00000152672	2	71035775	71047732	12	2	419277	-0.28522	0.61226	CLEC4F
ENSG00000187994	19	39358470	39368919	6	2	419277	-0.28539	0.61233	RINL
ENSG00000157330	1	12806163	12823847	9	1	419277	-0.28582	0.61249	C1orf158
ENSG00000182578	5	149432854	149492935	28	8	419277	-0.28598	0.61255	CSF1R
ENSG00000172785	9	121041	188979	1	1	419277	-0.28621	0.61264	CBWD1
ENSG00000119147	2	106679702	106694615	1	1	419277	-0.2869	0.6129	C2orf40
ENSG00000175063	20	44441215	44445596	3	1	419277	-0.28705	0.61296	UBE2C
ENSG00000107159	9	35673853	35681156	5	1	419277	-0.28715	0.613	CA9
ENSG00000070915	16	56899119	56949762	24	3	419277	-0.28736	0.61308	SLC12A3
ENSG00000167608	19	54663846	54676944	1	1	419277	-0.28739	0.61309	TMC4
ENSG00000142459	19	7895119	7929862	10	2	419277	-0.2875	0.61314	EVI5L
ENSG00000117625	1	211431719	211489727	37	5	419277	-0.28776	0.61323	RCOR3
ENSG00000132334	10	129705325	129884119	95	20	419277	-0.28774	0.61323	PTPRE
ENSG00000088035	1	63833261	63904233	49	5	419277	-0.28777	0.61324	ALG6
ENSG00000178127	18	9102628	9134343	5	2	419277	-0.28805	0.61335	NDUFV2
ENSG00000163697	4	40812044	41218731	208	27	419277	-0.28824	0.61342	APBB2
ENSG00000133687	12	29653773	29937692	60	18	419277	-0.28834	0.61346	TMTC1
ENSG00000268519	12	77949297	77950568	4	1	419277	-0.28843	0.61349	AC073528.1
ENSG00000125844	20	17594323	17662940	21	4	419277	-0.28856	0.61354	RRBP1
ENSG00000112308	6	24705089	24721064	8	3	419277	-0.28865	0.61358	C6orf62
ENSG00000091137	7	107301080	107358254	5	2	419277	-0.28919	0.61378	SLC26A4
ENSG00000213759	4	70065669	70080449	24	4	419277	-0.28953	0.61391	UGT2B11
ENSG00000131389	3	14444076	14530857	33	9	419277	-0.28963	0.61395	SLC6A6
ENSG00000118705	20	35806813	35870022	12	3	419277	-0.2898	0.61401	RPN2
ENSG00000273155	2	99771461	99811761	33	4	419277	-0.28994	0.61407	MRPL30
ENSG00000198704	6	28471073	28495992	18	3	419277	-0.29008	0.61412	GPX6
ENSG00000174123	4	38773860	38784611	8	3	419277	-0.29014	0.61414	TLR10
ENSG00000135917	2	228549926	228582728	30	3	419277	-0.29037	0.61423	SLC19A3
ENSG00000163683	4	39547950	39640710	55	5	419277	-0.29035	0.61423	SMIM14
ENSG00000108100	10	35535953	35860852	12	7	419277	-0.29067	0.61435	CCNY
ENSG00000175548	12	38710380	38717784	6	1	419277	-0.29079	0.61439	ALG10B
ENSG00000126882	9	134133463	134151934	2	1	419277	-0.29082	0.61441	FAM78A
ENSG00000101019	20	33890369	33999944	14	3	419277	-0.29096	0.61446	UQCC1
ENSG00000206538	3	86987119	87040269	15	4	419277	-0.291	0.61447	VGLL3
ENSG00000128276	22	32750872	32757148	2	1	419277	-0.2911	0.61451	RFPL3
ENSG00000170178	2	176964458	176966408	2	1	419277	-0.29137	0.61462	HOXD12
ENSG00000125695	17	61780205	61829457	1	1	419277	-0.29138	0.61462	RP11-51F16.8
ENSG00000124701	6	41021043	41032250	1	1	419277	-0.29148	0.61466	APOBEC2
ENSG00000138435	2	175612320	175629200	11	2	419277	-0.29202	0.61487	CHRNA1
ENSG00000162733	1	162601163	162757190	36	6	419277	-0.29278	0.61516	DDR2
ENSG00000059122	16	2961938	3001209	7	3	419277	-0.29357	0.61546	FLYWCH1
ENSG00000158411	2	99777890	99797521	9	2	419277	-0.29366	0.61549	MITD1
ENSG00000205549	9	16203933	16276311	21	8	419277	-0.29374	0.61552	C9orf92
ENSG00000187840	8	37887859	37917883	3	1	419277	-0.29377	0.61553	EIF4EBP1
ENSG00000146005	5	139175406	139224051	6	3	419277	-0.29477	0.61592	PSD2
ENSG00000198252	14	53196898	53241716	14	2	419277	-0.29483	0.61594	STYX
ENSG00000099284	10	71812552	71872036	20	6	419277	-0.29502	0.61601	H2AFY2
ENSG00000156374	10	105062553	105110891	3	1	419277	-0.29571	0.61628	PCGF6
ENSG00000248727	5	55753622	55777773	5	3	419277	-0.29631	0.6165	CTC-236F12.4
ENSG00000221880	17	39190142	39191107	4	1	419277	-0.29639	0.61653	KRTAP1-3
ENSG00000163479	1	155978839	155990750	1	1	419277	-0.29665	0.61663	SSR2
ENSG00000139974	14	61447832	61550451	35	5	419277	-0.29668	0.61664	SLC38A6
ENSG00000242550	18	61564408	61603345	116	5	419277	-0.29685	0.61671	SERPINB10
ENSG00000119718	14	75469614	75476292	5	1	419277	-0.29705	0.61678	EIF2B2
ENSG00000130303	19	17513748	17516457	2	1	419277	-0.29723	0.61685	BST2
ENSG00000083312	5	72112139	72212560	29	1	419277	-0.29766	0.61702	TNPO1
ENSG00000101074	20	42965626	42979875	4	2	419277	-0.2979	0.61711	R3HDML
ENSG00000114251	3	55499743	55523973	1	1	419277	-0.2982	0.61722	WNT5A
ENSG00000167105	17	48348767	48358844	4	2	419277	-0.29818	0.61722	TMEM92
ENSG00000149742	11	63137261	63177766	28	4	419277	-0.29838	0.61729	SLC22A9
ENSG00000100764	14	90722839	90738968	54	1	419277	-0.29837	0.61729	PSMC1
ENSG00000135926	2	219138915	219157309	10	1	419277	-0.2984	0.6173	TMBIM1
ENSG00000110484	11	62037627	62040628	1	1	419277	-0.29848	0.61733	SCGB2A2
ENSG00000114686	3	131181056	131221827	21	3	419277	-0.29856	0.61736	MRPL3
ENSG00000173702	3	124624289	124672663	14	4	419277	-0.29858	0.61737	MUC13
ENSG00000120094	17	46605888	46608359	1	1	419277	-0.29857	0.61737	HOXB1
ENSG00000135083	5	159678659	159772403	63	11	419277	-0.29868	0.61741	CCNJL
ENSG00000167699	17	660337	685581	2	1	419277	-0.29881	0.61746	GLOD4
ENSG00000244754	13	33006554	33112970	6	1	419277	-0.2989	0.61749	N4BP2L2
ENSG00000112494	6	167684657	167729507	30	7	419277	-0.29906	0.61755	UNC93A
ENSG00000138119	10	95066186	95242074	131	11	419277	-0.29918	0.6176	MYOF
ENSG00000169567	5	130494720	130507428	2	1	419277	-0.29967	0.61779	HINT1
ENSG00000257242	12	92378756	92536690	69	16	419277	-0.29969	0.61779	C12orf79
ENSG00000166987	12	57914493	57923931	8	1	419277	-0.29992	0.61788	MBD6
ENSG00000120457	11	128761251	128790930	30	4	419277	-0.30022	0.61799	KCNJ5
ENSG00000152049	2	223916532	224063117	53	9	419277	-0.30023	0.618	KCNE4
ENSG00000107897	10	27484146	27531059	34	1	419277	-0.30104	0.61831	ACBD5
ENSG00000197930	14	53106634	53162618	37	2	419277	-0.30181	0.6186	ERO1L
ENSG00000104331	8	57870492	57906403	2	1	419277	-0.30204	0.61869	IMPAD1
ENSG00000130518	19	18367908	18385319	6	2	419277	-0.30229	0.61879	KIAA1683
ENSG00000153162	6	7727030	7881655	46	10	419277	-0.303	0.61905	BMP6
ENSG00000164305	4	185548850	185570663	5	1	419277	-0.30319	0.61913	CASP3
ENSG00000144354	2	174219548	174233725	6	2	419277	-0.3036	0.61928	CDCA7
ENSG00000130768	1	28261504	28285668	2	1	419277	-0.30363	0.6193	SMPDL3B
ENSG00000159884	9	35658301	35661508	1	1	419277	-0.30406	0.61946	CCDC107
ENSG00000175426	5	95726119	95769847	8	2	419277	-0.30447	0.61961	PCSK1
ENSG00000166800	11	18477371	18501147	12	2	419277	-0.30468	0.61969	LDHAL6A
ENSG00000117602	1	24829387	24867530	3	1	419277	-0.30482	0.61975	RCAN3
ENSG00000133318	11	63448918	63527363	3	2	419277	-0.30497	0.6198	RTN3
ENSG00000145721	5	96427574	96478576	7	1	419277	-0.30527	0.61992	LIX1
ENSG00000164509	5	55147207	55218678	21	5	419277	-0.30563	0.62006	IL31RA
ENSG00000141519	17	78010435	78074412	32	8	419277	-0.30564	0.62006	CCDC40
ENSG00000165606	10	50572237	50603497	1	1	419277	-0.30568	0.62007	DRGX
ENSG00000162520	1	33145507	33169197	5	2	419277	-0.30611	0.62024	SYNC
ENSG00000107959	10	3179920	3215003	31	3	419277	-0.3062	0.62027	PITRM1
ENSG00000125375	14	50779044	50802276	6	2	419277	-0.30658	0.62042	ATP5S
ENSG00000163125	1	150335567	150449042	2	1	419277	-0.30666	0.62045	RPRD2
ENSG00000138684	4	123533783	123542224	5	2	419277	-0.30726	0.62068	IL21
ENSG00000005075	7	102113565	102119354	1	1	419277	-0.30728	0.62068	POLR2J
ENSG00000130675	7	156786745	156803345	9	2	419277	-0.30737	0.62072	MNX1
ENSG00000166398	19	34745442	34846491	55	8	419277	-0.30766	0.62083	KIAA0355
ENSG00000158552	2	220059959	220074373	3	1	419277	-0.3081	0.621	ZFAND2B
ENSG00000109445	4	142142041	142155851	1	1	419277	-0.30818	0.62103	ZNF330
ENSG00000204421	6	31686425	31689622	2	1	419277	-0.30865	0.62121	LY6G6C
ENSG00000001084	6	53362139	53481768	74	14	419277	-0.30866	0.62121	GCLC
ENSG00000130561	2	234216462	234255701	40	9	419277	-0.30906	0.62136	SAG
ENSG00000186090	3	183749332	183757157	4	1	419277	-0.30905	0.62136	HTR3D
ENSG00000144820	3	100328433	100414323	16	3	419277	-0.30909	0.62137	GPR128
ENSG00000206562	3	15422782	15482073	23	4	419277	-0.30918	0.62141	METTL6
ENSG00000185523	1	213003483	213020991	6	3	419277	-0.30938	0.62148	C1orf227
ENSG00000112559	6	41604620	41621984	11	2	419277	-0.3096	0.62157	MDFI
ENSG00000090857	16	70147529	70195203	1	1	419277	-0.3096	0.62157	PDPR
ENSG00000115415	2	191829084	191885686	17	5	419277	-0.30982	0.62165	STAT1
ENSG00000111906	6	125541108	125623282	22	5	419277	-0.31063	0.62196	HDDC2
ENSG00000137825	15	41785591	41795747	8	2	419277	-0.31076	0.62201	ITPKA
ENSG00000179163	1	24171567	24194784	11	1	419277	-0.31183	0.62242	FUCA1
ENSG00000052841	11	43380482	43516483	42	5	419277	-0.31229	0.62259	TTC17
ENSG00000233828	5	86512423	86534822	2	1	419277	-0.31268	0.62274	AC008394.1
ENSG00000182963	17	42875816	42908184	5	1	419277	-0.31277	0.62277	GJC1
ENSG00000105664	19	18893583	18902123	1	1	419277	-0.31278	0.62278	COMP
ENSG00000168003	11	62623518	62656352	4	1	419277	-0.31311	0.6229	SLC3A2
ENSG00000144730	3	57124010	57204334	48	4	419277	-0.31337	0.623	IL17RD
ENSG00000167720	17	2206677	2228554	1	1	419277	-0.3138	0.62316	SRR
ENSG00000103313	16	3292028	3306627	4	2	419277	-0.314	0.62324	MEFV
ENSG00000181856	17	7184986	7191576	1	1	419277	-0.31425	0.62333	SLC2A4
ENSG00000214376	11	93551398	93583697	24	2	419277	-0.31428	0.62335	VSTM5
ENSG00000144231	2	128603840	128615731	11	4	419277	-0.31507	0.62365	POLR2D
ENSG00000146926	7	150872785	150884919	5	1	419277	-0.31521	0.6237	ASB10
ENSG00000182973	3	32726637	32815367	81	3	419277	-0.3156	0.62385	CNOT10
ENSG00000087302	14	52456193	52471420	1	1	419277	-0.31569	0.62388	C14orf166
ENSG00000111652	12	6832907	6841041	8	2	419277	-0.31578	0.62392	COPS7A
ENSG00000170322	11	129733531	129765485	13	1	419277	-0.31625	0.6241	NFRKB
ENSG00000183784	9	213108	215893	1	1	419277	-0.31638	0.62414	C9orf66
ENSG00000137831	15	70946893	71055932	1	1	419277	-0.3166	0.62422	UACA
ENSG00000173706	3	124684554	124774802	15	4	419277	-0.31734	0.62451	HEG1
ENSG00000198168	11	22835345	22851845	1	1	419277	-0.31768	0.62464	SVIP
ENSG00000204482	6	31553901	31556686	1	1	419277	-0.31787	0.62471	LST1
ENSG00000172986	3	72937224	73047289	44	4	419277	-0.31799	0.62476	GXYLT2
ENSG00000268126	5	147698550	147701891	6	1	419277	-0.31807	0.62478	AC091948.1
ENSG00000152611	5	35904397	35938881	7	2	419277	-0.3191	0.62517	CAPSL
ENSG00000196118	16	30768744	30774031	2	1	419277	-0.31929	0.62525	C16orf93
ENSG00000132128	1	46726868	46769280	6	2	419277	-0.31972	0.62541	LRRC41
ENSG00000114554	3	126707437	126756235	9	2	419277	-0.31977	0.62543	PLXNA1
ENSG00000116604	1	156433519	156470620	2	1	419277	-0.32014	0.62557	MEF2D
ENSG00000108292	17	36861795	36886056	2	1	419277	-0.32028	0.62562	MLLT6
ENSG00000101132	20	52824386	52844591	2	1	419277	-0.32093	0.62587	PFDN4
ENSG00000173302	2	131486643	131487909	2	1	419277	-0.32096	0.62588	GPR148
ENSG00000172867	12	53038342	53045948	1	1	419277	-0.32134	0.62602	KRT2
ENSG00000134058	5	68530668	68573250	34	3	419277	-0.3214	0.62604	CDK7
ENSG00000079308	2	218664512	218867718	56	16	419277	-0.32174	0.62618	TNS1
ENSG00000184566	11	33902189	33903338	2	1	419277	-0.32236	0.62641	AC132216.1
ENSG00000140274	15	45406519	45410619	5	1	419277	-0.32294	0.62663	DUOXA2
ENSG00000162949	2	30945637	31043408	36	12	419277	-0.32314	0.6267	CAPN13
ENSG00000179528	2	74724644	74730443	1	1	419277	-0.32315	0.62671	LBX2
ENSG00000143147	1	168053997	168106821	15	2	419277	-0.32333	0.62678	GPR161
ENSG00000055163	5	156693089	156822606	49	12	419277	-0.32405	0.62705	CYFIP2
ENSG00000182010	10	63942794	64028466	27	4	419277	-0.32407	0.62706	RTKN2
ENSG00000164889	7	150754297	150773614	3	2	419277	-0.32426	0.62713	SLC4A2
ENSG00000188501	15	66839517	66858317	3	1	419277	-0.32439	0.62718	LCTL
ENSG00000163931	3	53258723	53290068	10	1	419277	-0.32537	0.62755	TKT
ENSG00000163374	1	155629237	155658791	1	1	419277	-0.32579	0.62771	YY1AP1
ENSG00000155100	8	92082424	92099323	5	1	419277	-0.32607	0.62782	OTUD6B
ENSG00000178562	2	204571198	204603635	7	2	419277	-0.32624	0.62788	CD28
ENSG00000264324	2	74438731	74590504	38	7	419277	-0.32651	0.62798	RP11-287D1.3
ENSG00000163001	2	55746740	55773015	13	3	419277	-0.32653	0.62799	CCDC104
ENSG00000188897	16	11453702	11617444	113	19	419277	-0.32679	0.62809	CTD-3088G3.8
ENSG00000249915	5	271736	353971	51	3	419277	-0.32686	0.62811	PDCD6
ENSG00000174640	3	133651540	133771028	32	9	419277	-0.32691	0.62813	SLCO2A1
ENSG00000102934	16	57290004	57318599	11	3	419277	-0.32699	0.62816	PLLP
ENSG00000186047	13	51285144	51418075	69	10	419277	-0.32703	0.62818	DLEU7
ENSG00000100889	14	24563262	24579807	5	1	419277	-0.32728	0.62827	PCK2
ENSG00000163002	2	183982241	184026408	42	5	419277	-0.32736	0.6283	NUP35
ENSG00000116786	1	16010827	16061264	63	3	419277	-0.32739	0.62831	PLEKHM2
ENSG00000066651	6	126307576	126360422	3	1	419277	-0.32739	0.62831	TRMT11
ENSG00000175606	8	74884672	74895018	1	1	419277	-0.3278	0.62847	TMEM70
ENSG00000130313	19	17622438	17632097	4	1	419277	-0.3278	0.62847	PGLS
ENSG00000170522	4	110967002	111120355	104	17	419277	-0.32792	0.62851	ELOVL6
ENSG00000110042	11	58938903	58976060	3	1	419277	-0.32841	0.6287	DTX4
ENSG00000166225	12	69864129	69973562	13	2	419277	-0.32847	0.62872	FRS2
ENSG00000074211	4	6322305	6565327	75	23	419277	-0.32916	0.62898	PPP2R2C
ENSG00000102189	12	93164413	93323107	7	3	419277	-0.32918	0.62899	EEA1
ENSG00000153347	5	94727048	94786158	36	2	419277	-0.32948	0.6291	FAM81B
ENSG00000115942	2	201773696	201828403	34	4	419277	-0.32962	0.62916	ORC2
ENSG00000009780	1	28052490	28089633	3	1	419277	-0.33114	0.62973	FAM76A
ENSG00000163145	4	15341442	15447790	42	6	419277	-0.33116	0.62974	C1QTNF7
ENSG00000068305	15	100017370	100256671	84	9	419277	-0.3313	0.62979	MEF2A
ENSG00000151693	2	9346894	9545812	9	3	419277	-0.33155	0.62988	ASAP2
ENSG00000134317	2	10085341	10142411	27	5	419277	-0.33161	0.62991	GRHL1
ENSG00000145912	5	177576461	177580968	4	1	419277	-0.33192	0.63003	NHP2
ENSG00000206531	3	112534556	112565703	20	3	419277	-0.33279	0.63036	CD200R1L
ENSG00000203711	6	159290971	159331385	38	2	419277	-0.3329	0.63039	C6orf99
ENSG00000175183	12	77252495	77272840	2	1	419277	-0.33288	0.63039	CSRP2
ENSG00000082996	3	149530495	149679926	96	4	419277	-0.33315	0.63049	RNF13
ENSG00000171560	4	155504278	155511918	1	1	419277	-0.33325	0.63053	FGA
ENSG00000134152	15	34432875	34502297	15	3	419277	-0.33436	0.63095	KATNBL1
ENSG00000111962	6	149068464	149398126	111	30	419277	-0.33455	0.63102	UST
ENSG00000183960	3	19189946	19577138	57	7	419277	-0.33481	0.63112	KCNH8
ENSG00000196235	19	39926796	39967310	5	1	419277	-0.33492	0.63116	SUPT5H
ENSG00000258572	14	95982473	95984248	1	1	419277	-0.33523	0.63127	RP11-1070N10.3
ENSG00000164076	3	49895421	49907655	1	1	419277	-0.33534	0.63132	CAMKV
ENSG00000068885	3	159974774	160117668	41	4	419277	-0.33587	0.63152	IFT80
ENSG00000076351	17	26721661	26734215	1	1	419277	-0.33623	0.63165	SLC46A1
ENSG00000163703	3	9975506	9987097	1	1	419277	-0.33649	0.63175	CRELD1
ENSG00000108039	10	111624524	111683311	13	2	419277	-0.33657	0.63178	XPNPEP1
ENSG00000187595	17	40177594	40217383	20	3	419277	-0.3374	0.63209	ZNF385C
ENSG00000226763	19	44100769	44118649	9	3	419277	-0.33758	0.63216	SRRM5
ENSG00000213265	7	130353488	130372268	4	1	419277	-0.3376	0.63217	TSGA13
ENSG00000081154	3	101292939	101313281	17	3	419277	-0.33777	0.63223	PCNP
ENSG00000152767	13	98794816	99102027	155	29	419277	-0.33799	0.63231	FARP1
ENSG00000135945	2	100016938	100106497	27	3	419277	-0.33829	0.63243	REV1
ENSG00000079689	6	25652464	25702011	9	2	419277	-0.33868	0.63258	SCGN
ENSG00000214511	12	51347705	51364289	42	3	419277	-0.3395	0.63288	HIGD1C
ENSG00000141179	17	53828340	53920191	55	7	419277	-0.3398	0.63299	PCTP
ENSG00000214788	11	59705928	59712807	1	1	419277	-0.33988	0.63302	OOSP1
ENSG00000165152	9	104235453	104295819	11	4	419277	-0.33998	0.63306	TMEM246
ENSG00000122203	5	175773064	175788971	2	1	419277	-0.34007	0.6331	KIAA1191
ENSG00000168438	6	110501344	110575478	29	3	419277	-0.34026	0.63317	CDC40
ENSG00000171135	3	9932238	9936033	1	1	419277	-0.34049	0.63325	JAGN1
ENSG00000154277	4	41258430	41270472	10	1	419277	-0.34085	0.63339	UCHL1
ENSG00000119865	2	68511303	68547183	5	1	419277	-0.34093	0.63342	CNRIP1
ENSG00000135824	1	182615239	182653711	7	1	419277	-0.34122	0.63353	RGS8
ENSG00000008382	19	4343524	4360083	5	2	419277	-0.34133	0.63357	MPND
ENSG00000099942	22	21271714	21308037	1	1	419277	-0.34133	0.63357	CRKL
ENSG00000168830	6	87647024	87726349	10	5	419277	-0.34155	0.63366	HTR1E
ENSG00000102962	16	57392684	57400102	4	2	419277	-0.34163	0.63368	CCL22
ENSG00000116031	2	71057347	71062952	15	3	419277	-0.34192	0.63379	CD207
ENSG00000130595	11	1940792	1959936	4	2	419277	-0.34248	0.634	TNNT3
ENSG00000153294	6	47653600	47689757	77	2	419277	-0.3426	0.63405	GPR115
ENSG00000269476	19	58388133	58427959	19	3	419277	-0.34276	0.63411	CTD-2583A14.9
ENSG00000173545	5	16451628	16465901	5	1	419277	-0.34306	0.63422	ZNF622
ENSG00000074276	5	175969512	176022975	24	5	419277	-0.34369	0.63446	CDHR2
ENSG00000198612	2	237993955	238009109	6	2	419277	-0.3439	0.63454	COPS8
ENSG00000196591	6	114254192	114332472	32	7	419277	-0.34399	0.63457	HDAC2
ENSG00000170545	12	51638342	51664674	10	3	419277	-0.34461	0.63481	SMAGP
ENSG00000178772	3	194060494	194072057	14	1	419277	-0.34478	0.63487	CPN2
ENSG00000198464	19	52800430	52829175	9	1	419277	-0.34585	0.63527	ZNF480
ENSG00000099308	19	18208603	18262502	11	1	419277	-0.34595	0.63531	MAST3
ENSG00000163006	2	109403213	109501933	3	2	419277	-0.34677	0.63562	CCDC138
ENSG00000171631	11	72975550	73009662	8	1	419277	-0.34735	0.63584	P2RY6
ENSG00000161813	12	50786166	50873787	8	3	419277	-0.34756	0.63592	LARP4
ENSG00000022556	19	55464498	55512510	5	3	419277	-0.34777	0.63599	NLRP2
ENSG00000172487	11	56127691	56128764	3	1	419277	-0.34778	0.636	OR8J1
ENSG00000138796	4	108910870	108956331	1	1	419277	-0.34783	0.63602	HADH
ENSG00000115604	2	102927989	103015218	112	8	419277	-0.3483	0.63619	IL18R1
ENSG00000145708	5	76248538	76276983	9	2	419277	-0.3488	0.63638	CRHBP
ENSG00000154035	17	21142183	21156722	3	1	419277	-0.34929	0.63656	C17orf103
ENSG00000006194	16	3313743	3351401	1	1	419277	-0.34932	0.63657	ZNF263
ENSG00000185414	2	99797542	99814089	18	3	419277	-0.35009	0.63686	MRPL30
ENSG00000204033	10	85980254	85985345	1	1	419277	-0.35037	0.63697	LRIT2
ENSG00000257594	12	89913185	89920039	4	1	419277	-0.35049	0.63701	GALNT4
ENSG00000259075	12	89913185	89920039	4	1	419277	-0.35049	0.63701	POC1B-GALNT4
ENSG00000142910	1	32042116	32053288	1	1	419277	-0.35073	0.6371	TINAGL1
ENSG00000264187	17	17105963	17140499	3	1	419277	-0.35078	0.63712	RP11-45M22.4
ENSG00000154803	17	17115526	17140502	3	1	419277	-0.35078	0.63712	FLCN
ENSG00000135919	2	224839829	224904036	11	3	419277	-0.35114	0.63726	SERPINE2
ENSG00000125868	20	17550508	17590564	12	3	419277	-0.35116	0.63726	DSTN
ENSG00000083828	19	58281023	58331307	22	4	419277	-0.35142	0.63736	ZNF586
ENSG00000144560	3	11597544	11762220	99	18	419277	-0.3515	0.63739	VGLL4
ENSG00000157150	3	12194551	12200851	2	1	419277	-0.35157	0.63742	TIMP4
ENSG00000134899	13	103497194	103528345	13	2	419277	-0.35172	0.63747	ERCC5
ENSG00000141404	18	11688955	11885684	52	8	419277	-0.35187	0.63753	GNAL
ENSG00000108406	17	57642886	57685706	3	1	419277	-0.3523	0.63769	DHX40
ENSG00000181826	4	37592422	37687998	71	16	419277	-0.35237	0.63772	RELL1
ENSG00000198488	11	76745385	76753096	1	1	419277	-0.35335	0.63809	B3GNT6
ENSG00000002745	7	120965421	120981158	3	2	419277	-0.35366	0.6382	WNT16
ENSG00000167468	19	1103936	1106787	2	1	419277	-0.35408	0.63836	GPX4
ENSG00000141480	17	4613784	4624794	1	1	419277	-0.35459	0.63855	ARRB2
ENSG00000113971	3	132276986	132441303	85	7	419277	-0.35524	0.63879	NPHP3
ENSG00000119655	14	74942895	74960880	4	2	419277	-0.3556	0.63893	NPC2
ENSG00000188086	3	46783582	46854048	5	2	419277	-0.35601	0.63908	PRSS45
ENSG00000139180	12	4758261	4798454	9	4	419277	-0.35646	0.63925	NDUFA9
ENSG00000168743	4	106815932	106925184	46	5	419277	-0.3571	0.63949	NPNT
ENSG00000166562	18	56806709	56826068	1	1	419277	-0.35714	0.63951	SEC11C
ENSG00000134812	11	59596741	59612974	1	1	419277	-0.3578	0.63975	GIF
ENSG00000164919	8	100885428	100906290	8	2	419277	-0.35788	0.63978	COX6C
ENSG00000238227	9	139006427	139010731	2	1	419277	-0.35789	0.63979	C9orf69
ENSG00000113263	5	156569944	156682201	31	6	419277	-0.35796	0.63981	ITK
ENSG00000112599	6	42152139	42162654	3	1	419277	-0.35799	0.63982	GUCA1B
ENSG00000168090	7	99686577	99689823	3	1	419277	-0.35804	0.63984	COPS6
ENSG00000143297	1	157483167	157522310	3	2	419277	-0.35828	0.63993	FCRL5
ENSG00000164543	7	43622357	43666385	3	2	419277	-0.35834	0.63996	STK17A
ENSG00000197816	9	100000765	100140806	28	3	419277	-0.35839	0.63997	CCDC180
ENSG00000100078	22	31530795	31536593	1	1	419277	-0.35845	0.63999	PLA2G3
ENSG00000174226	8	101585116	101675643	82	7	419277	-0.35858	0.64005	SNX31
ENSG00000173818	17	78388965	78411886	1	1	419277	-0.35869	0.64009	ENDOV
ENSG00000104938	19	7828035	7834491	3	1	419277	-0.35901	0.64021	CLEC4M
ENSG00000185009	10	75881524	75910821	5	1	419277	-0.35905	0.64022	AP3M1
ENSG00000137124	9	38392661	38398658	4	2	419277	-0.35914	0.64026	ALDH1B1
ENSG00000188010	2	39103103	39156213	8	2	419277	-0.35917	0.64027	MORN2
ENSG00000113889	3	186435065	186461743	55	5	419277	-0.35959	0.64042	KNG1
ENSG00000157483	15	59427113	59665099	96	16	419277	-0.35963	0.64044	MYO1E
ENSG00000076685	10	104845940	104953056	4	2	419277	-0.35974	0.64048	NT5C2
ENSG00000187581	14	93813537	93814702	1	1	419277	-0.35998	0.64057	COX8C
ENSG00000130182	16	3138891	3149318	1	1	419277	-0.36007	0.6406	ZSCAN10
ENSG00000112419	6	143857982	144152322	113	18	419277	-0.36013	0.64062	PHACTR2
ENSG00000170454	12	52817854	52828309	9	2	419277	-0.36039	0.64072	KRT75
ENSG00000257726	12	115800817	115802550	1	1	419277	-0.36094	0.64093	RP11-116D17.1
ENSG00000144021	2	96931870	96939087	1	1	419277	-0.36119	0.64102	CIAO1
ENSG00000182118	1	231154704	231175992	13	4	419277	-0.36122	0.64103	FAM89A
ENSG00000141448	18	19749404	19782491	5	2	419277	-0.36127	0.64105	GATA6
ENSG00000113763	5	176237478	176307897	27	6	419277	-0.36137	0.64109	UNC5A
ENSG00000162069	16	3077683	3086927	5	2	419277	-0.36155	0.64116	CCDC64B
ENSG00000145781	5	115420688	115748459	220	16	419277	-0.36163	0.64119	COMMD10
ENSG00000139116	12	39687030	39837192	12	4	419277	-0.36165	0.64119	KIF21A
ENSG00000161573	17	34303529	34308532	2	1	419277	-0.36183	0.64126	CCL16
ENSG00000125870	20	16710606	16722421	4	2	419277	-0.36202	0.64133	SNRPB2
ENSG00000163832	3	47537130	47555251	1	1	419277	-0.36261	0.64155	ELP6
ENSG00000273398	2	68358370	68488362	11	4	419277	-0.36262	0.64156	RP11-474G23.1
ENSG00000149596	20	42740335	42816218	42	12	419277	-0.3631	0.64173	JPH2
ENSG00000049239	1	9294834	9331396	1	1	419277	-0.36389	0.64203	H6PD
ENSG00000113648	5	134669590	134735604	3	1	419277	-0.36392	0.64204	H2AFY
ENSG00000227471	7	134233888	134264627	7	2	419277	-0.36395	0.64205	AKR1B15
ENSG00000168491	4	186366336	186392913	8	4	419277	-0.36473	0.64234	CCDC110
ENSG00000034677	8	101269288	101348446	7	2	419277	-0.3654	0.64259	RNF19A
ENSG00000115649	2	220036619	220042828	1	1	419277	-0.36548	0.64263	CNPPD1
ENSG00000182004	1	203830731	203839678	14	1	419277	-0.36607	0.64284	SNRPE
ENSG00000123444	11	47593749	47600567	1	1	419277	-0.36624	0.64291	KBTBD4
ENSG00000078549	7	31092076	31151089	9	4	419277	-0.36635	0.64295	ADCYAP1R1
ENSG00000174083	17	8706041	8770994	6	4	419277	-0.36636	0.64295	PIK3R6
ENSG00000126550	4	70916119	70924562	3	1	419277	-0.36649	0.643	HTN1
ENSG00000088387	13	99445741	99738879	191	21	419277	-0.36657	0.64303	DOCK9
ENSG00000165406	10	45950035	46090354	27	3	419277	-0.36717	0.64325	2020-03-08
ENSG00000125772	20	5525085	5591672	12	2	419277	-0.36761	0.64342	GPCPD1
ENSG00000175470	10	133747955	133773331	1	1	419277	-0.36786	0.64351	PPP2R2D
ENSG00000148600	10	85954410	85979377	7	3	419277	-0.36797	0.64355	CDHR1
ENSG00000163486	1	206516200	206637783	18	2	419277	-0.36855	0.64377	SRGAP2
ENSG00000268175	3	149689066	149690535	1	1	419277	-0.36857	0.64378	AC117395.1
ENSG00000107317	9	139871956	139879887	4	1	419277	-0.36857	0.64378	PTGDS
ENSG00000157110	8	30241944	30429778	58	6	419277	-0.36895	0.64392	RBPMS
ENSG00000258987	14	94405901	94410475	1	1	419277	-0.36922	0.64402	RP11-131H24.4
ENSG00000185019	20	3088219	3140842	26	4	419277	-0.36935	0.64407	UBOX5
ENSG00000164506	6	147525561	147706866	48	3	419277	-0.36953	0.64413	STXBP5
ENSG00000137834	15	66994566	67074338	21	6	419277	-0.36951	0.64413	SMAD6
ENSG00000157734	15	64443914	64449680	1	1	419277	-0.36954	0.64414	SNX22
ENSG00000139613	12	56556767	56583351	1	1	419277	-0.36959	0.64416	SMARCC2
ENSG00000135925	2	219745085	219764303	2	1	419277	-0.36982	0.64424	WNT10A
ENSG00000115365	2	211295973	211342376	8	3	419277	-0.37023	0.6444	LANCL1
ENSG00000166927	11	60145955	60163424	2	1	419277	-0.3706	0.64453	MS4A7
ENSG00000115129	2	24300303	24308731	3	1	419277	-0.37086	0.64463	TP53I3
ENSG00000149380	11	73946846	74022702	49	4	419277	-0.37087	0.64463	P4HA3
ENSG00000025770	22	50946645	50961901	6	4	419277	-0.3716	0.6449	NCAPH2
ENSG00000099810	9	21802542	21931646	16	7	419277	-0.37199	0.64505	MTAP
ENSG00000159917	19	44732882	44809199	1	1	419277	-0.37246	0.64522	ZNF235
ENSG00000158786	1	20465819	20476879	1	1	419277	-0.37288	0.64538	PLA2G2F
ENSG00000185262	17	74261283	74267375	2	1	419277	-0.37295	0.64541	UBALD2
ENSG00000173588	12	94700225	94853764	51	9	419277	-0.37301	0.64543	CCDC41
ENSG00000183439	4	165875598	165898820	17	3	419277	-0.37317	0.64549	TRIM61
ENSG00000172150	17	3100813	3101742	1	1	419277	-0.37338	0.64557	OR1A2
ENSG00000213424	17	38810917	38821433	4	1	419277	-0.37348	0.6456	KRT222
ENSG00000057935	2	42721709	42984087	76	18	419277	-0.37375	0.6457	MTA3
ENSG00000168374	3	57557090	57583947	9	1	419277	-0.37393	0.64577	ARF4
ENSG00000104537	8	124693034	124749647	7	4	419277	-0.3746	0.64602	ANXA13
ENSG00000196505	1	118406107	118472253	3	2	419277	-0.37488	0.64612	GDAP2
ENSG00000160808	3	46899362	46923659	19	4	419277	-0.37488	0.64612	MYL3
ENSG00000106823	9	95256365	95298937	9	2	419277	-0.37507	0.6462	ECM2
ENSG00000145715	5	86563705	86687748	22	3	419277	-0.37592	0.64651	RASA1
ENSG00000204842	12	111890018	112037480	7	2	419277	-0.37615	0.6466	ATXN2
ENSG00000166130	12	99007183	99038891	5	2	419277	-0.37649	0.64673	IKBIP
ENSG00000198939	5	178322895	178360213	41	1	419277	-0.37654	0.64674	ZFP2
ENSG00000198718	14	45431411	45543634	25	2	419277	-0.37661	0.64677	FAM179B
ENSG00000136826	9	110247133	110252763	3	1	419277	-0.3767	0.6468	KLF4
ENSG00000149743	11	63991271	63993726	1	1	419277	-0.37683	0.64685	TRPT1
ENSG00000215187	9	35561828	35563896	2	1	419277	-0.37743	0.64707	FAM166B
ENSG00000139597	13	32974861	33002315	2	1	419277	-0.37776	0.6472	N4BP2L1
ENSG00000010295	12	6647541	6665239	13	2	419277	-0.37817	0.64735	IFFO1
ENSG00000143379	1	150898739	150937213	1	1	419277	-0.37839	0.64743	SETDB1
ENSG00000184408	7	119913722	120390385	174	15	419277	-0.37876	0.64757	KCND2
ENSG00000198865	5	42756903	42802462	23	3	419277	-0.37893	0.64763	CCDC152
ENSG00000130749	19	47567444	47617009	3	2	419277	-0.37926	0.64775	ZC3H4
ENSG00000124813	6	45295894	45632086	108	16	419277	-0.38027	0.64813	RUNX2
ENSG00000115232	2	182321929	182400914	21	4	419277	-0.38048	0.6482	ITGA4
ENSG00000205853	22	32755893	32778039	2	1	419277	-0.38056	0.64823	RFPL3S
ENSG00000169508	13	99946784	99959659	8	2	419277	-0.38115	0.64845	GPR183
ENSG00000254521	19	51994611	52005043	24	6	419277	-0.38145	0.64857	SIGLEC12
ENSG00000168395	2	242641450	242668893	12	1	419277	-0.38151	0.64859	ING5
ENSG00000133805	11	10329860	10529126	60	17	419277	-0.38185	0.64871	AMPD3
ENSG00000198848	16	55836763	55867249	7	1	419277	-0.38287	0.64909	CES1
ENSG00000102466	13	102372134	103054124	177	32	419277	-0.38309	0.64917	FGF14
ENSG00000173662	1	6615241	6639817	2	1	419277	-0.38325	0.64923	TAS1R1
ENSG00000134326	2	6980701	7006766	1	1	419277	-0.38342	0.6493	CMPK2
ENSG00000214787	11	59968726	60010561	17	1	419277	-0.38362	0.64937	MS4A4E
ENSG00000168944	5	122680579	122759286	71	4	419277	-0.38373	0.64941	CEP120
ENSG00000244486	22	20778874	20792146	4	2	419277	-0.38394	0.64949	SCARF2
ENSG00000184881	11	5344541	5345582	7	1	419277	-0.38434	0.64964	OR51B2
ENSG00000177414	1	64669310	64733051	12	5	419277	-0.3845	0.64969	UBE2U
ENSG00000181023	11	5757681	5758768	1	1	419277	-0.38491	0.64985	OR56B1
ENSG00000143740	1	227916240	227968927	16	4	419277	-0.38533	0.65001	SNAP47
ENSG00000162654	1	89646831	89664615	15	2	419277	-0.3855	0.65006	GBP4
ENSG00000171987	11	4592653	4599050	3	1	419277	-0.38609	0.65028	C11orf40
ENSG00000164024	4	99916771	99983964	16	2	419277	-0.38617	0.65031	METAP1
ENSG00000139668	13	52158644	52336171	31	2	419277	-0.38627	0.65035	WDFY2
ENSG00000130159	19	11616731	11639989	7	1	419277	-0.38644	0.65042	ECSIT
ENSG00000100445	14	24908972	24912111	1	1	419277	-0.38659	0.65047	SDR39U1
ENSG00000146072	6	47199268	47277641	12	5	419277	-0.38669	0.65051	TNFRSF21
ENSG00000093009	22	19466982	19508135	8	3	419277	-0.38668	0.65051	CDC45
ENSG00000109927	11	120971882	121062202	21	4	419277	-0.38681	0.65055	TECTA
ENSG00000204104	2	239229082	239309541	104	9	419277	-0.38738	0.65076	TRAF3IP1
ENSG00000125780	20	2276647	2321724	8	2	419277	-0.38766	0.65086	TGM3
ENSG00000000419	20	49551404	49575092	7	3	419277	-0.38774	0.6509	DPM1
ENSG00000171956	15	60296421	60353929	10	2	419277	-0.38834	0.65112	FOXB1
ENSG00000135775	1	230778235	230829728	14	5	419277	-0.38884	0.6513	COG2
ENSG00000099246	10	27793197	27831143	5	3	419277	-0.38887	0.65131	RAB18
ENSG00000163106	4	95219686	95264027	2	1	419277	-0.389	0.65136	HPGDS
ENSG00000161405	17	37921198	38020441	163	2	419277	-0.38907	0.65139	IKZF3
ENSG00000124222	20	57226328	57254582	3	1	419277	-0.38923	0.65145	STX16
ENSG00000118160	19	47931274	47975425	2	1	419277	-0.38932	0.65148	SLC8A2
ENSG00000145491	5	10441636	10472141	17	2	419277	-0.38963	0.65159	ROPN1L
ENSG00000198948	4	170907748	170954182	10	4	419277	-0.38964	0.6516	MFAP3L
ENSG00000164587	5	149822753	149829319	4	2	419277	-0.38964	0.6516	RPS14
ENSG00000271723	1	55107459	55207981	15	5	419277	-0.38984	0.65167	MROH7-TTC4
ENSG00000173281	8	8993765	9009084	1	1	419277	-0.39079	0.65202	PPP1R3B
ENSG00000168032	3	40428647	40470110	2	1	419277	-0.39086	0.65205	ENTPD3
ENSG00000164816	8	6912831	6914256	1	1	419277	-0.39128	0.6522	DEFA5
ENSG00000234719	16	12021230	12070500	23	5	419277	-0.39182	0.6524	RP11-166B2.1
ENSG00000173599	11	66615704	66725847	12	5	419277	-0.39219	0.65254	PC
ENSG00000167765	19	52095036	52097630	5	1	419277	-0.39235	0.6526	AC018755.1
ENSG00000133808	11	12297627	12380691	43	9	419277	-0.3929	0.6528	MICALCL
ENSG00000086159	12	50360977	50370922	1	1	419277	-0.39317	0.6529	AQP6
ENSG00000137674	11	102447566	102496063	19	4	419277	-0.39341	0.65299	MMP20
ENSG00000203963	1	67557848	67697536	41	10	419277	-0.39344	0.653	C1orf141
ENSG00000172590	14	23299088	23304246	3	1	419277	-0.39357	0.65305	MRPL52
ENSG00000101331	20	30598245	30619984	1	1	419277	-0.39386	0.65316	CCM2L
ENSG00000100116	22	38203912	38213183	1	1	419277	-0.3939	0.65317	GCAT
ENSG00000197442	6	136878185	137113656	32	6	419277	-0.39459	0.65343	MAP3K5
ENSG00000155886	9	19507450	19786926	123	15	419277	-0.39469	0.65346	SLC24A2
ENSG00000148935	11	22647188	22834601	48	2	419277	-0.39486	0.65353	GAS2
ENSG00000104755	8	39601254	39695808	23	5	419277	-0.39496	0.65357	ADAM2
ENSG00000129673	17	74449433	74466199	8	3	419277	-0.39545	0.65374	AANAT
ENSG00000154589	8	74903587	74941322	3	1	419277	-0.39627	0.65405	LY96
ENSG00000143196	1	168664697	168698502	27	4	419277	-0.3963	0.65406	DPT
ENSG00000160339	9	137772654	137779924	8	3	419277	-0.39639	0.65409	FCN2
ENSG00000087253	16	55542910	55620582	22	4	419277	-0.39651	0.65414	LPCAT2
ENSG00000137218	6	41737914	41754280	10	3	419277	-0.39674	0.65422	FRS3
ENSG00000181045	17	78193498	78227299	11	5	419277	-0.39703	0.65433	SLC26A11
ENSG00000005812	13	77566740	77601330	17	2	419277	-0.39709	0.65435	FBXL3
ENSG00000105974	7	116164839	116201233	1	1	419277	-0.39739	0.65446	CAV1
ENSG00000006788	17	10201401	10276447	22	5	419277	-0.39765	0.65456	MYH13
ENSG00000115073	2	98272431	98280570	2	1	419277	-0.39768	0.65457	ACTR1B
ENSG00000267477	19	11577055	11616513	2	1	419277	-0.39779	0.65461	CTC-398G3.6
ENSG00000089006	20	17922241	17949623	4	1	419277	-0.39802	0.65469	SNX5
ENSG00000153395	5	1456595	1524092	28	6	419277	-0.39883	0.65499	LPCAT1
ENSG00000122417	1	86814344	86862023	26	2	419277	-0.39921	0.65513	ODF2L
ENSG00000177294	17	6679542	6700420	5	2	419277	-0.39921	0.65513	FBXO39
ENSG00000171295	19	11925099	11946016	4	2	419277	-0.39936	0.65519	ZNF440
ENSG00000183196	16	75510949	75529282	1	1	419277	-0.39941	0.6552	CHST6
ENSG00000152495	5	110559351	110830584	97	9	419277	-0.39965	0.65529	CAMK4
ENSG00000102796	13	52342129	52378293	3	2	419277	-0.39966	0.65529	DHRS12
ENSG00000119280	1	230972865	231005335	9	2	419277	-0.39995	0.6554	C1orf198
ENSG00000110104	11	60609544	60618554	1	1	419277	-0.40007	0.65545	CCDC86
ENSG00000079101	18	596988	650334	21	3	419277	-0.40033	0.65554	CLUL1
ENSG00000087087	7	100472733	100486285	2	1	419277	-0.40049	0.6556	SRRT
ENSG00000132972	13	25338290	25454059	14	5	419277	-0.4005	0.65561	RNF17
ENSG00000120910	8	22298332	22398652	5	2	419277	-0.40098	0.65578	PPP3CC
ENSG00000104660	8	29952914	30034724	46	4	419277	-0.40106	0.65581	LEPROTL1
ENSG00000100601	14	78138747	78174363	32	3	419277	-0.40107	0.65582	ALKBH1
ENSG00000158467	7	128864864	129070052	31	7	419277	-0.40119	0.65586	AHCYL2
ENSG00000129270	17	34083268	34122711	21	3	419277	-0.40134	0.65592	MMP28
ENSG00000106603	7	43648055	43769316	27	2	419277	-0.40144	0.65595	COA1
ENSG00000234284	5	178450753	178462065	23	1	419277	-0.40184	0.6561	ZNF879
ENSG00000198721	6	4115923	4135831	7	1	419277	-0.40185	0.6561	ECI2
ENSG00000070756	8	101698044	101735037	10	1	419277	-0.4024	0.65631	PABPC1
ENSG00000185442	15	93160673	93353114	100	13	419277	-0.40271	0.65642	FAM174B
ENSG00000196678	16	20791515	20911671	20	6	419277	-0.40273	0.65643	ERI2
ENSG00000138041	2	55774428	55846015	50	8	419277	-0.40297	0.65651	SMEK2
ENSG00000173261	5	145463949	145483932	21	1	419277	-0.40329	0.65663	PLAC8L1
ENSG00000125657	19	6531010	6535931	1	1	419277	-0.40337	0.65666	TNFSF9
ENSG00000105255	19	4304597	4323840	3	1	419277	-0.40478	0.65718	FSD1
ENSG00000166578	12	113633246	113658899	2	1	419277	-0.40484	0.6572	IQCD
ENSG00000150773	11	111934734	111944998	1	1	419277	-0.40562	0.65749	PIH1D2
ENSG00000176623	8	87480486	87526586	27	4	419277	-0.40575	0.65754	RMDN1
ENSG00000147324	8	8640864	8751155	61	11	419277	-0.40598	0.65762	MFHAS1
ENSG00000163395	1	201159953	201198080	7	4	419277	-0.40617	0.65769	IGFN1
ENSG00000268085	8	23412287	23420651	5	2	419277	-0.40632	0.65775	AC051642.1
ENSG00000183087	13	114523522	114567046	34	4	419277	-0.40685	0.65794	GAS6
ENSG00000144824	3	111451344	111695364	188	25	419277	-0.40716	0.65805	PHLDB2
ENSG00000144959	3	172348039	172429008	9	5	419277	-0.40743	0.65815	NCEH1
ENSG00000166181	11	43333513	43366079	10	2	419277	-0.40805	0.65838	API5
ENSG00000070269	14	56955072	57117324	92	21	419277	-0.4085	0.65855	TMEM260
ENSG00000074356	17	3714460	3749545	10	3	419277	-0.40862	0.65859	C17orf85
ENSG00000100731	14	71374122	71582099	39	2	419277	-0.40898	0.65872	PCNX
ENSG00000164338	5	72861268	72877794	8	1	419277	-0.40907	0.65876	UTP15
ENSG00000132912	5	150088002	150138671	9	4	419277	-0.40931	0.65884	DCTN4
ENSG00000186352	4	186317175	186321782	3	1	419277	-0.40954	0.65893	ANKRD37
ENSG00000085719	8	87497059	87573726	20	4	419277	-0.40968	0.65898	CPNE3
ENSG00000160408	9	130647600	130667687	1	1	419277	-0.4108	0.65939	ST6GALNAC6
ENSG00000167792	11	67374323	67380006	1	1	419277	-0.41133	0.65959	NDUFV1
ENSG00000162873	1	205305220	205326218	8	2	419277	-0.41189	0.65979	KLHDC8A
ENSG00000147852	9	2621834	2660053	17	4	419277	-0.41211	0.65987	VLDLR
ENSG00000141294	17	45908993	45915079	3	2	419277	-0.41248	0.66001	LRRC46
ENSG00000081138	18	63417488	63548638	14	6	419277	-0.41254	0.66003	CDH7
ENSG00000138623	15	74701630	74726808	3	2	419277	-0.41258	0.66004	SEMA7A
ENSG00000106013	7	117854727	117882785	11	4	419277	-0.41275	0.6601	ANKRD7
ENSG00000092096	14	23815515	23822121	1	1	419277	-0.41308	0.66023	SLC22A17
ENSG00000126562	17	40932696	40948954	2	1	419277	-0.41365	0.66044	WNK4
ENSG00000063978	4	2463947	2627047	15	5	419277	-0.41449	0.66074	RNF4
ENSG00000182957	13	24553944	24881212	199	38	419277	-0.41464	0.6608	SPATA13
ENSG00000028528	15	64386322	64438289	5	2	419277	-0.41495	0.66091	SNX1
ENSG00000180432	3	42897497	42917633	9	3	419277	-0.41558	0.66114	CYP8B1
ENSG00000039068	16	68771128	68869451	60	11	419277	-0.41561	0.66115	CDH1
ENSG00000110848	12	9905082	9913497	5	2	419277	-0.41604	0.66131	CD69
ENSG00000188505	19	39687601	39692524	1	1	419277	-0.41606	0.66132	NCCRP1
ENSG00000125378	14	54416454	54425479	6	1	419277	-0.41615	0.66135	BMP4
ENSG00000241962	2	99757948	99939204	141	11	419277	-0.4168	0.66159	C2orf15
ENSG00000158623	7	130146089	130353598	21	5	419277	-0.41694	0.66164	COPG2
ENSG00000172146	17	3118915	3119844	1	1	419277	-0.41721	0.66174	OR1A1
ENSG00000196943	14	24769068	24778330	4	2	419277	-0.41765	0.6619	NOP9
ENSG00000181396	17	80347099	80376513	12	5	419277	-0.41789	0.66199	OGFOD3
ENSG00000091583	17	64208151	64252643	62	10	419277	-0.41792	0.662	APOH
ENSG00000182552	4	184560788	184580378	3	2	419277	-0.41857	0.66224	RWDD4
ENSG00000065325	17	9725523	9795419	35	2	419277	-0.41875	0.6623	GLP2R
ENSG00000155666	16	27214807	27233089	3	1	419277	-0.41892	0.66236	KDM8
ENSG00000197275	8	95384188	95487337	78	6	419277	-0.41896	0.66238	RAD54B
ENSG00000171174	2	28004231	28113965	2	1	419277	-0.41996	0.66274	RBKS
ENSG00000184402	20	60718822	60757540	42	5	419277	-0.4202	0.66283	SS18L1
ENSG00000163644	4	89178772	89205921	7	2	419277	-0.42024	0.66285	PPM1K
ENSG00000100596	14	77972340	78083116	54	10	419277	-0.42037	0.66289	SPTLC2
ENSG00000185198	19	685521	695460	5	2	419277	-0.42053	0.66295	PRSS57
ENSG00000178585	1	9908334	9970394	9	2	419277	-0.42056	0.66296	CTNNBIP1
ENSG00000132704	1	157715523	157746922	4	2	419277	-0.42074	0.66303	FCRL2
ENSG00000182674	8	73449626	73850584	120	25	419277	-0.42128	0.66323	KCNB2
ENSG00000152782	10	91342745	91405215	24	2	419277	-0.42136	0.66326	PANK1
ENSG00000213625	1	65886270	65901690	3	1	419277	-0.42149	0.6633	LEPROT
ENSG00000109625	4	8594387	8621488	1	1	419277	-0.42166	0.66336	CPZ
ENSG00000172667	3	178735011	178790067	19	2	419277	-0.42175	0.6634	ZMAT3
ENSG00000162782	1	179560748	179660407	19	4	419277	-0.42231	0.6636	TDRD5
ENSG00000198276	20	62571186	62587769	1	1	419277	-0.42257	0.6637	UCKL1
ENSG00000069011	5	134363425	134370503	3	1	419277	-0.42274	0.66376	PITX1
ENSG00000133657	3	194123401	194219093	15	1	419277	-0.42283	0.66379	ATP13A3
ENSG00000115602	2	102927962	102968497	53	3	419277	-0.42358	0.66406	IL1RL1
ENSG00000131152	16	87336482	87367879	29	6	419277	-0.42357	0.66406	RP11-178L8.4
ENSG00000168904	15	99791567	99930934	75	11	419277	-0.42564	0.66481	LRRC28
ENSG00000036054	3	99979844	100044095	2	1	419277	-0.42575	0.66486	TBC1D23
ENSG00000081913	18	60382672	60647666	101	12	419277	-0.42598	0.66494	PHLPP1
ENSG00000112078	6	36410544	36458920	18	3	419277	-0.42612	0.66499	KCTD20
ENSG00000166961	11	60524426	60544205	2	1	419277	-0.42611	0.66499	MS4A15
ENSG00000181458	3	100211463	100296288	17	3	419277	-0.42624	0.66503	TMEM45A
ENSG00000259495	15	80637195	80695917	27	7	419277	-0.42701	0.66532	RP11-210M15.2
ENSG00000155530	7	133812052	133949343	15	4	419277	-0.42732	0.66543	LRGUK
ENSG00000181631	3	151044100	151047336	3	1	419277	-0.42791	0.66564	P2RY13
ENSG00000270181	13	103459704	103524748	21	5	419277	-0.42796	0.66566	BIVM-ERCC5
ENSG00000115592	2	219687106	219696809	1	1	419277	-0.42798	0.66567	PRKAG3
ENSG00000135697	16	81272053	81324747	30	4	419277	-0.428	0.66567	BCMO1
ENSG00000113532	5	100142639	100238970	66	3	419277	-0.42804	0.66569	ST8SIA4
ENSG00000136842	9	100263462	100364030	49	12	419277	-0.42958	0.66625	TMOD1
ENSG00000104826	19	49519237	49520338	2	1	419277	-0.4299	0.66637	LHB
ENSG00000178795	11	76927603	77012732	42	3	419277	-0.43054	0.6666	GDPD4
ENSG00000141682	18	57567180	57571538	1	1	419277	-0.43076	0.66668	PMAIP1
ENSG00000100376	22	45704849	45737836	14	1	419277	-0.43117	0.66683	FAM118A
ENSG00000065054	16	2075357	2089027	2	1	419277	-0.43131	0.66688	SLC9A3R2
ENSG00000134193	1	120336641	120354283	1	1	419277	-0.43153	0.66696	REG4
ENSG00000178217	10	82297658	82406316	24	5	419277	-0.43176	0.66704	SH2D4B
ENSG00000158815	8	21899909	21906320	3	1	419277	-0.43191	0.6671	FGF17
ENSG00000068654	2	86247339	86333278	1	1	419277	-0.43222	0.66721	POLR1A
ENSG00000110934	12	51674822	51718452	1	1	419277	-0.43261	0.66735	BIN2
ENSG00000263588	18	19668021	19678741	4	1	419277	-0.43264	0.66736	RP11-595B24.2
ENSG00000264545	9	21802635	22032985	28	11	419277	-0.43314	0.66754	RP11-145E5.5
ENSG00000197223	2	68268262	68338080	9	4	419277	-0.4335	0.66767	C1D
ENSG00000004455	1	33473585	33546597	2	1	419277	-0.43369	0.66774	AK2
ENSG00000145817	5	143537723	143550278	22	3	419277	-0.43373	0.66776	YIPF5
ENSG00000119514	9	101569981	101612363	2	1	419277	-0.43461	0.66808	GALNT12
ENSG00000254318	8	94146324	94179079	5	3	419277	-0.43483	0.66816	C8orf87
ENSG00000104823	19	39306062	39322645	6	2	419277	-0.4353	0.66833	ECH1
ENSG00000264472	18	66567018	66569492	1	1	419277	-0.43539	0.66836	RP11-861L17.3
ENSG00000100485	14	50583847	50698276	35	3	419277	-0.43542	0.66837	SOS2
ENSG00000129932	19	3490819	3500938	1	1	419277	-0.43556	0.66842	DOHH
ENSG00000142528	19	50528971	50556671	2	1	419277	-0.43579	0.6685	ZNF473
ENSG00000006015	19	18699495	18703146	2	1	419277	-0.43592	0.66855	C19orf60
ENSG00000221852	17	39182278	39183454	3	1	419277	-0.43604	0.6686	KRTAP1-5
ENSG00000011523	2	65283500	65314138	6	1	419277	-0.43618	0.66865	CEP68
ENSG00000126262	19	35934809	35942669	4	2	419277	-0.43695	0.66893	FFAR2
ENSG00000187735	8	54879112	54935089	12	2	419277	-0.43698	0.66894	TCEA1
ENSG00000146039	6	25754927	25781419	22	5	419277	-0.43745	0.66911	SLC17A4
ENSG00000184530	6	127840600	127912962	17	5	419277	-0.43773	0.66921	C6orf58
ENSG00000121039	8	74206847	74237516	5	2	419277	-0.438	0.66931	RDH10
ENSG00000159239	2	74641304	74648718	1	1	419277	-0.43817	0.66937	C2orf81
ENSG00000168883	2	85829979	85876403	8	1	419277	-0.4382	0.66938	USP39
ENSG00000173581	19	56152428	56164527	9	2	419277	-0.43825	0.6694	CCDC106
ENSG00000089486	16	4560676	4588829	2	1	419277	-0.43872	0.66957	CDIP1
ENSG00000258365	12	94671534	94676620	1	1	419277	-0.43908	0.6697	RP11-1105G2.3
ENSG00000163914	3	129247483	129254012	5	2	419277	-0.4392	0.66974	RHO
ENSG00000249459	17	18561742	18585575	2	1	419277	-0.43939	0.66981	ZNF286B
ENSG00000214670	14	75158879	75179800	3	1	419277	-0.44033	0.67015	AC007956.1
ENSG00000162746	1	161691353	161697933	14	4	419277	-0.44048	0.6702	FCRLB
ENSG00000165181	9	114448453	114557288	37	3	419277	-0.44138	0.67053	C9orf84
ENSG00000111641	12	6666029	6677857	1	1	419277	-0.44151	0.67058	NOP2
ENSG00000160883	5	176307870	176326333	12	5	419277	-0.44223	0.67084	HK3
ENSG00000110108	11	60681346	60690915	1	1	419277	-0.44262	0.67098	TMEM109
ENSG00000164647	7	89783689	89794143	4	2	419277	-0.44268	0.671	STEAP1
ENSG00000125967	20	32244893	32262269	3	1	419277	-0.44269	0.671	NECAB3
ENSG00000082212	18	48405419	48474691	15	3	419277	-0.44284	0.67106	ME2
ENSG00000114473	3	197615946	197687013	18	3	419277	-0.44343	0.67127	IQCG
ENSG00000267531	19	55851254	55856561	1	1	419277	-0.44343	0.67127	AC020922.1
ENSG00000105971	7	115927434	116148595	37	12	419277	-0.44409	0.67151	CAV2
ENSG00000215009	12	7456880	7481320	4	1	419277	-0.4445	0.67166	ACSM4
ENSG00000041802	3	194361517	194393206	16	4	419277	-0.44458	0.67169	LSG1
ENSG00000188707	7	150026938	150029808	2	1	419277	-0.44526	0.67193	ZBED6CL
ENSG00000121671	11	45868669	45904798	5	1	419277	-0.44549	0.67202	CRY2
ENSG00000136152	13	46039060	46110765	21	1	419277	-0.44582	0.67214	COG3
ENSG00000188811	13	39612443	39624246	6	2	419277	-0.44627	0.6723	NHLRC3
ENSG00000147647	8	105342552	105479281	61	12	419277	-0.44635	0.67233	DPYS
ENSG00000197991	13	61983818	62002220	4	1	419277	-0.44666	0.67244	PCDH20
ENSG00000164252	5	76325076	76361059	16	1	419277	-0.4469	0.67253	AGGF1
ENSG00000187630	14	24439148	24475617	9	3	419277	-0.44711	0.6726	DHRS4L2
ENSG00000106415	7	8008425	8133902	27	2	419277	-0.44745	0.67272	GLCCI1
ENSG00000129244	17	7549945	7561086	2	1	419277	-0.44752	0.67275	ATP1B2
ENSG00000129562	14	23033805	23058175	11	3	419277	-0.44814	0.67298	DAD1
ENSG00000162552	1	22443798	22470462	15	2	419277	-0.44818	0.67299	WNT4
ENSG00000250722	5	42799982	42887494	72	8	419277	-0.44904	0.6733	SEPP1
ENSG00000169605	2	69201705	69208106	1	1	419277	-0.44946	0.67345	GKN1
ENSG00000083123	6	80816364	81055987	103	9	419277	-0.44971	0.67354	BCKDHB
ENSG00000177791	10	75391412	75401515	5	1	419277	-0.44989	0.6736	MYOZ1
ENSG00000215203	4	42895284	43032675	38	8	419277	-0.45026	0.67374	GRXCR1
ENSG00000167014	15	45248900	45271427	32	1	419277	-0.45027	0.67374	C15orf43
ENSG00000143786	1	224622362	224928251	55	11	419277	-0.45032	0.67376	CNIH3
ENSG00000146678	7	45927956	45933267	3	2	419277	-0.45105	0.67402	IGFBP1
ENSG00000175202	15	72968124	72978490	2	1	419277	-0.4515	0.67419	HIGD2B
ENSG00000162594	1	67632083	67725662	32	8	419277	-0.45164	0.67424	IL23R
ENSG00000123106	12	28286182	28732883	114	10	419277	-0.45166	0.67424	CCDC91
ENSG00000107242	9	71320575	71624092	68	17	419277	-0.45201	0.67437	PIP5K1B
ENSG00000177627	12	48876286	48890295	13	1	419277	-0.45262	0.67459	C12orf54
ENSG00000132017	19	14063304	14072254	5	2	419277	-0.45328	0.67483	DCAF15
ENSG00000177947	11	196738	200261	1	1	419277	-0.45438	0.67522	ODF3
ENSG00000166145	15	41136216	41150405	7	1	419277	-0.45438	0.67522	SPINT1
ENSG00000236320	17	33875144	33885117	2	1	419277	-0.45512	0.67549	SLFN14
ENSG00000185615	16	333152	337215	4	2	419277	-0.45533	0.67557	PDIA2
ENSG00000133872	8	29920528	29940723	5	2	419277	-0.45537	0.67558	TMEM66
ENSG00000183625	3	46205096	46308197	62	3	419277	-0.45543	0.6756	CCR3
ENSG00000137802	15	42066632	42120053	12	2	419277	-0.45555	0.67564	MAPKBP1
ENSG00000121406	19	58038693	58068910	4	2	419277	-0.45606	0.67583	ZNF549
ENSG00000236939	8	104145191	104153703	2	1	419277	-0.45612	0.67585	C8orf56
ENSG00000166164	16	50347398	50402845	29	2	419277	-0.45625	0.67589	BRD7
ENSG00000105793	7	89964537	90020769	48	5	419277	-0.45625	0.6759	GTPBP10
ENSG00000138867	22	24936406	24951903	1	1	419277	-0.45634	0.67593	GUCD1
ENSG00000125170	16	57505863	57521239	5	2	419277	-0.45713	0.67621	DOK4
ENSG00000171017	19	7953390	7966901	1	1	419277	-0.45712	0.67621	LRRC8E
ENSG00000230301	3	97983088	97984200	4	2	419277	-0.45799	0.67652	OR5H6
ENSG00000104343	8	74692332	74791145	14	4	419277	-0.45811	0.67656	UBE2W
ENSG00000166387	11	7534529	7678358	92	15	419277	-0.45852	0.67671	PPFIBP2
ENSG00000165861	14	73436159	73493920	13	4	419277	-0.45896	0.67687	ZFYVE1
ENSG00000179921	2	219124219	219128582	3	1	419277	-0.46041	0.67739	GPBAR1
ENSG00000172650	10	75434033	75457639	2	1	419277	-0.46126	0.67769	AGAP5
ENSG00000162227	11	62538775	62554814	1	1	419277	-0.46165	0.67783	TAF6L
ENSG00000145734	5	70751442	70863649	24	1	419277	-0.46177	0.67788	BDP1
ENSG00000154274	4	37455563	37625117	76	20	419277	-0.46192	0.67793	C4orf19
ENSG00000268797	19	41307202	41404187	31	7	419277	-0.4623	0.67807	CTC-490E21.12
ENSG00000079257	3	158363611	158390482	47	2	419277	-0.46243	0.67811	LXN
ENSG00000197106	1	110693108	110744824	3	2	419277	-0.46257	0.67816	SLC6A17
ENSG00000269028	3	96335981	96337000	1	1	419277	-0.46331	0.67843	MTRNR2L12
ENSG00000172840	16	66912492	66929657	7	2	419277	-0.46354	0.67851	PDP2
ENSG00000092295	14	24718320	24733638	2	1	419277	-0.46386	0.67863	TGM1
ENSG00000171202	11	85359011	85367591	5	1	419277	-0.46406	0.6787	TMEM126A
ENSG00000250486	4	165878100	165880273	2	1	419277	-0.46457	0.67888	FAM218A
ENSG00000241399	2	160625364	160654753	16	2	419277	-0.46469	0.67892	CD302
ENSG00000144895	3	150264465	150302029	8	3	419277	-0.46476	0.67895	EIF2A
ENSG00000140025	14	90261013	90421121	83	9	419277	-0.4649	0.679	EFCAB11
ENSG00000177688	6	149721495	149722177	2	1	419277	-0.46496	0.67902	SUMO4
ENSG00000138382	2	170666591	170681441	5	1	419277	-0.46507	0.67906	METTL5
ENSG00000204909	5	147700766	147719412	17	1	419277	-0.46511	0.67907	SPINK9
ENSG00000130201	19	45715879	45737469	15	2	419277	-0.46541	0.67918	EXOC3L2
ENSG00000162616	1	78444859	78483648	4	2	419277	-0.46621	0.67947	DNAJB4
ENSG00000124780	6	39266777	39282329	7	3	419277	-0.4664	0.67953	KCNK17
ENSG00000050730	4	122052563	122148621	41	3	419277	-0.46692	0.67972	TNIP3
ENSG00000214954	8	92114060	92231464	101	5	419277	-0.46704	0.67976	LRRC69
ENSG00000240303	3	132276982	132379567	68	5	419277	-0.46715	0.6798	ACAD11
ENSG00000269515	10	44873687	44878739	8	2	419277	-0.46765	0.67998	AL137026.1
ENSG00000204228	6	33172419	33174608	1	1	419277	-0.4677	0.68	HSD17B8
ENSG00000142507	17	4699439	4701790	1	1	419277	-0.46793	0.68008	PSMB6
ENSG00000186765	17	79495422	79504156	1	1	419277	-0.46811	0.68015	FSCN2
ENSG00000113209	5	140514800	140517703	1	1	419277	-0.46818	0.68017	PCDHB5
ENSG00000111907	6	125440195	125585553	33	10	419277	-0.4687	0.68036	TPD52L1
ENSG00000197444	10	50942689	50970425	4	1	419277	-0.46884	0.68041	OGDHL
ENSG00000268217	5	72894203	72896845	4	2	419277	-0.46914	0.68052	AC008387.1
ENSG00000138246	3	132136370	132257876	30	4	419277	-0.46927	0.68056	DNAJC13
ENSG00000138757	4	76567966	76649709	11	2	419277	-0.46935	0.68059	G3BP2
ENSG00000115317	2	74756504	74760472	1	1	419277	-0.46979	0.68075	HTRA2
ENSG00000152219	11	30344598	30359774	8	1	419277	-0.47026	0.68091	ARL14EP
ENSG00000164920	8	99956631	99964332	2	1	419277	-0.47034	0.68094	OSR2
ENSG00000106526	7	149941005	150020814	17	1	419277	-0.47053	0.68101	ACTR3C
ENSG00000078618	1	52254863	52344477	58	5	419277	-0.47057	0.68103	NRD1
ENSG00000160801	3	46919236	46945287	11	4	419277	-0.47104	0.68119	PTH1R
ENSG00000165841	10	96447911	96613017	164	7	419277	-0.47156	0.68138	CYP2C19
ENSG00000167769	19	6306153	6333640	4	2	419277	-0.4716	0.6814	ACER1
ENSG00000143674	1	233463514	233520894	14	2	419277	-0.47206	0.68156	MLK4
ENSG00000169607	2	113493930	113522254	3	1	419277	-0.4724	0.68168	CKAP2L
ENSG00000041982	9	117782806	117880536	47	8	419277	-0.47409	0.68228	TNC
ENSG00000172689	11	60552821	60568778	7	2	419277	-0.47409	0.68228	MS4A10
ENSG00000166292	17	53796988	53809482	1	1	419277	-0.47409	0.68228	TMEM100
ENSG00000136161	13	49063095	49107369	1	1	419277	-0.47419	0.68232	RCBTB2
ENSG00000118600	12	64173583	64203338	10	3	419277	-0.47601	0.68296	TMEM5
ENSG00000155749	2	202152994	202222121	54	7	419277	-0.47613	0.68301	ALS2CR12
ENSG00000196139	10	5077546	5149878	33	9	419277	-0.47656	0.68316	AKR1C3
ENSG00000131480	17	40996617	41002724	2	1	419277	-0.477	0.68332	AOC2
ENSG00000120742	3	150259781	150321015	12	4	419277	-0.47732	0.68343	SERP1
ENSG00000077157	1	202317827	202561834	13	5	419277	-0.47751	0.6835	PPP1R12B
ENSG00000204444	6	31620193	31625987	2	1	419277	-0.47766	0.68355	APOM
ENSG00000163209	1	152974223	152976332	16	1	419277	-0.47769	0.68357	SPRR3
ENSG00000145740	5	68389473	68426896	4	1	419277	-0.47803	0.68368	SLC30A5
ENSG00000182584	20	32254304	32256331	2	1	419277	-0.47816	0.68373	ACTL10
ENSG00000144668	3	37493606	37865005	82	17	419277	-0.47866	0.68391	ITGA9
ENSG00000168827	3	158362067	158410364	88	3	419277	-0.47939	0.68417	GFM1
ENSG00000245680	19	37672481	37709055	10	3	419277	-0.47958	0.68424	ZNF585B
ENSG00000159516	1	153122058	153123345	2	1	419277	-0.48007	0.68441	SPRR2G
ENSG00000119457	9	115641200	115653193	8	1	419277	-0.48007	0.68441	SLC46A2
ENSG00000060718	1	103342023	103574052	238	11	419277	-0.48035	0.68451	COL11A1
ENSG00000273217	5	130761584	131132676	58	5	419277	-0.48037	0.68452	CTC-432M15.3
ENSG00000131748	17	37793318	37819737	3	2	419277	-0.4804	0.68453	STARD3
ENSG00000118513	6	135502453	135540311	9	1	419277	-0.48042	0.68454	MYB
ENSG00000125703	1	63249806	63331184	12	2	419277	-0.48071	0.68464	ATG4C
ENSG00000005339	16	3775055	3930727	9	4	419277	-0.4815	0.68492	CREBBP
ENSG00000007384	16	108058	126354	1	1	419277	-0.48166	0.68497	RHBDF1
ENSG00000132744	11	67410026	67418130	1	1	419277	-0.4819	0.68506	ACY3
ENSG00000135773	1	230883130	230937749	24	6	419277	-0.48212	0.68514	CAPN9
ENSG00000121068	17	59477257	59486827	2	1	419277	-0.48226	0.68519	TBX2
ENSG00000177291	10	35894338	35897863	3	1	419277	-0.4824	0.68524	GJD4
ENSG00000075239	11	107992243	108018503	5	2	419277	-0.4824	0.68524	ACAT1
ENSG00000002587	4	11394774	11431389	9	4	419277	-0.48252	0.68528	HS3ST1
ENSG00000185015	8	86132816	86196302	27	5	419277	-0.48254	0.68529	CA13
ENSG00000151500	11	134118173	134123264	1	1	419277	-0.48299	0.68545	THYN1
ENSG00000178125	8	67876334	67968839	1	1	419277	-0.48342	0.6856	PPP1R42
ENSG00000170054	14	94929054	94946026	2	1	419277	-0.48343	0.68561	SERPINA9
ENSG00000144674	3	37284668	37408242	47	2	419277	-0.48355	0.68565	GOLGA4
ENSG00000164932	8	104383743	104395225	1	1	419277	-0.48354	0.68565	CTHRC1
ENSG00000168779	3	157814948	157824292	1	1	419277	-0.48379	0.68573	SHOX2
ENSG00000187288	3	9908398	9921938	1	1	419277	-0.48404	0.68582	CIDEC
ENSG00000145495	5	10353815	10440500	1	1	419277	-0.48428	0.68591	2020-03-06
ENSG00000183775	5	143550396	143865249	248	9	419277	-0.48444	0.68596	KCTD16
ENSG00000216895	7	155403925	155437899	5	1	419277	-0.48456	0.686	AC009403.2
ENSG00000118514	6	135238528	135271260	1	1	419277	-0.48466	0.68604	ALDH8A1
ENSG00000187824	17	10602332	10633633	1	1	419277	-0.48478	0.68609	TMEM220
ENSG00000120664	13	36920568	36943738	17	3	419277	-0.48481	0.6861	SPG20OS
ENSG00000177951	11	167784	207428	2	1	419277	-0.48492	0.68613	BET1L
ENSG00000145888	5	151202074	151304403	74	1	419277	-0.48553	0.68635	GLRA1
ENSG00000159423	1	19197926	19229275	8	2	419277	-0.48563	0.68638	ALDH4A1
ENSG00000267318	17	58018269	58050462	8	1	419277	-0.48621	0.68659	RP11-178C3.1
ENSG00000154237	15	101459420	101610317	94	9	419277	-0.48674	0.68678	LRRK1
ENSG00000173641	1	16340523	16346089	1	1	419277	-0.48676	0.68679	HSPB7
ENSG00000254827	11	2909010	2924970	2	1	419277	-0.48687	0.68683	SLC22A18AS
ENSG00000198176	13	114239013	114295785	25	1	419277	-0.48691	0.68684	TFDP1
ENSG00000178776	5	147260289	147286101	24	2	419277	-0.48693	0.68685	C5orf46
ENSG00000163075	2	120302008	120419827	10	4	419277	-0.48786	0.68718	PCDP1
ENSG00000117266	1	205473723	205501921	5	3	419277	-0.4881	0.68726	CDK18
ENSG00000071243	7	120590803	120617270	1	1	419277	-0.48829	0.68733	ING3
ENSG00000215182	11	1151580	1222364	4	2	419277	-0.4884	0.68737	MUC5AC
ENSG00000136295	7	2671585	2704436	6	2	419277	-0.48902	0.68759	TTYH3
ENSG00000188820	6	116782533	116784934	1	1	419277	-0.48938	0.68771	FAM26F
ENSG00000106113	7	30692200	30739745	11	5	419277	-0.48995	0.68792	CRHR2
ENSG00000164163	4	146019084	146050331	1	1	419277	-0.49001	0.68794	ABCE1
ENSG00000153822	17	68049570	68131749	32	2	419277	-0.49016	0.68799	KCNJ16
ENSG00000150594	10	112836790	112840658	1	1	419277	-0.49072	0.68819	ADRA2A
ENSG00000099290	10	51827648	51893269	1	1	419277	-0.49082	0.68822	FAM21A
ENSG00000176994	17	18218624	18226517	1	1	419277	-0.49094	0.68826	SMCR8
ENSG00000113790	3	184908412	184999778	6	3	419277	-0.49119	0.68836	EHHADH
ENSG00000204897	17	38904273	38911584	2	1	419277	-0.49124	0.68837	KRT25
ENSG00000122188	1	203734304	203745361	3	1	419277	-0.49137	0.68842	LAX1
ENSG00000072201	4	54325468	54567572	98	18	419277	-0.49181	0.68857	LNX1
ENSG00000176720	2	242498136	242513546	4	2	419277	-0.49244	0.68879	BOK
ENSG00000128254	22	32329507	32341504	25	6	419277	-0.49256	0.68884	C22orf24
ENSG00000167552	12	49578579	49583107	2	1	419277	-0.49271	0.68889	TUBA1A
ENSG00000135521	6	144164481	144184949	1	1	419277	-0.49299	0.68899	LTV1
ENSG00000110002	11	123986069	124018428	7	2	419277	-0.49317	0.68905	VWA5A
ENSG00000256771	19	19976695	20005483	17	2	419277	-0.49321	0.68907	ZNF253
ENSG00000197457	20	62271061	62284780	1	1	419277	-0.49328	0.68909	STMN3
ENSG00000128815	10	49892921	50191001	143	29	419277	-0.49337	0.68912	WDFY4
ENSG00000033011	16	5083703	5137380	21	8	419277	-0.49342	0.68914	ALG1
ENSG00000151292	5	122847793	122952739	51	2	419277	-0.49343	0.68915	CSNK1G3
ENSG00000101464	20	33148346	33264910	4	1	419277	-0.49366	0.68923	PIGU
ENSG00000166526	7	99661656	99680171	5	2	419277	-0.49392	0.68932	ZNF3
ENSG00000064313	8	120743015	120845103	39	7	419277	-0.49406	0.68937	TAF2
ENSG00000176731	8	86126311	86132650	8	1	419277	-0.49417	0.68941	C8orf59
ENSG00000151962	4	155702365	155749965	10	1	419277	-0.49425	0.68944	RBM46
ENSG00000167962	16	2047655	2059824	4	2	419277	-0.49433	0.68946	ZNF598
ENSG00000111348	12	15094951	15114662	5	2	419277	-0.49448	0.68952	ARHGDIB
ENSG00000156675	8	37716136	37756985	9	3	419277	-0.49451	0.68953	RAB11FIP1
ENSG00000134352	5	55230923	55290821	15	1	419277	-0.49472	0.6896	IL6ST
ENSG00000116663	1	11724181	11734411	8	2	419277	-0.49537	0.68983	FBXO6
ENSG00000258986	14	104941015	105071984	9	4	419277	-0.49536	0.68983	TMEM179
ENSG00000167528	12	48733791	48745197	3	1	419277	-0.4957	0.68995	ZNF641
ENSG00000164951	8	94870035	94938294	8	2	419277	-0.49573	0.68996	PDP1
ENSG00000079337	12	48128455	48164823	20	3	419277	-0.49574	0.68996	RAPGEF3
ENSG00000143633	1	231359509	231376933	6	3	419277	-0.49577	0.68997	C1orf131
ENSG00000114209	3	167401086	167452727	13	1	419277	-0.4958	0.68998	PDCD10
ENSG00000124177	20	40030741	40247133	66	7	419277	-0.49587	0.69001	CHD6
ENSG00000172752	3	130064359	130203688	126	14	419277	-0.49598	0.69005	COL6A5
ENSG00000016490	1	86934051	86965972	11	3	419277	-0.49605	0.69007	CLCA1
ENSG00000154723	21	27088815	27107984	5	2	419277	-0.49675	0.69032	ATP5J
ENSG00000090512	3	186353758	186370930	2	1	419277	-0.49719	0.69047	FETUB
ENSG00000162722	1	248020501	248041507	2	1	419277	-0.49784	0.6907	TRIM58
ENSG00000181626	18	12093852	12129748	8	2	419277	-0.49794	0.69074	ANKRD62
ENSG00000183813	3	32993066	32997841	4	1	419277	-0.49826	0.69085	CCR4
ENSG00000158125	2	31557187	31637581	62	10	419277	-0.49836	0.69088	XDH
ENSG00000129625	5	112212084	112258236	39	5	419277	-0.49854	0.69095	REEP5
ENSG00000170430	10	131265448	131566271	155	20	419277	-0.4987	0.691	MGMT
ENSG00000165863	10	118423207	118429775	3	2	419277	-0.49909	0.69114	C10orf82
ENSG00000170954	19	53611132	53636330	8	1	419277	-0.49977	0.69138	ZNF415
ENSG00000078369	1	1716729	1822495	12	2	419277	-0.49987	0.69142	GNB1
ENSG00000169598	1	3773845	3801993	16	2	419277	-0.50013	0.69151	DFFB
ENSG00000197734	14	78227173	78236085	2	1	419277	-0.50035	0.69158	C14orf178
ENSG00000160932	8	144099399	144105249	1	1	419277	-0.50035	0.69159	LY6E
ENSG00000197124	19	20107867	20150315	1	1	419277	-0.50037	0.69159	ZNF682
ENSG00000172197	6	20100935	20212670	47	12	419277	-0.50094	0.69179	MBOAT1
ENSG00000181322	3	137980279	138048728	4	2	419277	-0.50114	0.69187	NME9
ENSG00000164172	5	52391509	52405893	24	3	419277	-0.50144	0.69197	MOCS2
ENSG00000148459	10	26986588	27035727	30	6	419277	-0.50143	0.69197	PDSS1
ENSG00000137842	15	43415477	43477344	4	2	419277	-0.50193	0.69214	TMEM62
ENSG00000134324	2	11817721	11967535	59	10	419277	-0.50217	0.69222	LPIN1
ENSG00000137478	11	72547790	72853306	6	3	419277	-0.5032	0.69259	FCHSD2
ENSG00000198398	3	190146444	190167665	12	3	419277	-0.50354	0.69271	TMEM207
ENSG00000124145	20	43953928	43977064	13	1	419277	-0.50471	0.69312	SDC4
ENSG00000256269	11	118955576	118964259	2	1	419277	-0.50476	0.69314	HMBS
ENSG00000118816	4	77968311	77997158	3	1	419277	-0.50508	0.69325	CCNI
ENSG00000130589	20	62189439	62205592	3	1	419277	-0.50703	0.69393	HELZ2
ENSG00000136319	14	20724717	20774153	22	3	419277	-0.50717	0.69398	TTC5
ENSG00000179532	11	6518490	6614988	12	6	419277	-0.50761	0.69413	DNHD1
ENSG00000166159	12	1929433	1945918	3	2	419277	-0.50792	0.69425	LRTM2
ENSG00000006210	16	57406370	57418960	13	3	419277	-0.50799	0.69427	CX3CL1
ENSG00000161850	12	52787715	52800139	2	1	419277	-0.50803	0.69428	KRT82
ENSG00000183060	15	100255902	100273766	10	2	419277	-0.50803	0.69428	LYSMD4
ENSG00000132514	17	6977856	6983626	1	1	419277	-0.50812	0.69432	CLEC10A
ENSG00000118402	6	80624529	80657297	7	3	419277	-0.50852	0.69446	ELOVL4
ENSG00000140263	15	45315302	45369383	17	1	419277	-0.50935	0.69475	SORD
ENSG00000156970	15	40453224	40513337	12	1	419277	-0.51048	0.69514	BUB1B
ENSG00000166922	15	32933877	32989299	27	9	419277	-0.51053	0.69516	SCG5
ENSG00000186260	16	14165178	14360630	48	4	419277	-0.51105	0.69534	MKL2
ENSG00000171049	19	52255279	52273779	7	2	419277	-0.51201	0.69568	FPR2
ENSG00000263264	19	7413848	7448271	6	1	419277	-0.51204	0.69569	CTB-133G6.1
ENSG00000162437	1	65210778	65298915	19	3	419277	-0.51215	0.69573	RAVER2
ENSG00000131127	4	331603	378653	14	2	419277	-0.51226	0.69577	ZNF141
ENSG00000164308	5	96211643	96255420	7	3	419277	-0.51304	0.69604	ERAP2
ENSG00000130528	19	49654455	49658681	1	1	419277	-0.51305	0.69604	HRC
ENSG00000136999	8	120428546	120436593	8	1	419277	-0.51318	0.69609	NOV
ENSG00000158055	1	24645812	24690972	2	1	419277	-0.51355	0.69622	GRHL3
ENSG00000161638	12	54789045	54813244	4	1	419277	-0.51358	0.69623	ITGA5
ENSG00000132854	1	62702651	62785085	46	7	419277	-0.51368	0.69626	KANK4
ENSG00000182083	2	240968841	240969906	1	1	419277	-0.51431	0.69648	OR6B2
ENSG00000099954	22	17840837	18037850	57	14	419277	-0.51443	0.69652	CECR2
ENSG00000162994	2	55401927	55459699	18	3	419277	-0.51474	0.69663	CLHC1
ENSG00000106537	7	16793160	16824161	4	1	419277	-0.51548	0.69689	TSPAN13
ENSG00000105447	19	48949030	48960279	4	1	419277	-0.5155	0.6969	GRWD1
ENSG00000163359	2	238232646	238323018	13	7	419277	-0.51568	0.69696	COL6A3
ENSG00000130635	9	137533620	137736686	93	16	419277	-0.51584	0.69702	COL5A1
ENSG00000186081	12	52908359	52914471	9	1	419277	-0.51628	0.69717	KRT5
ENSG00000121236	11	5617339	5634188	13	4	419277	-0.51707	0.69745	TRIM6
ENSG00000151461	10	11962021	12085169	42	6	419277	-0.5172	0.69749	UPF2
ENSG00000183856	1	156495197	156542396	13	2	419277	-0.51742	0.69757	IQGAP3
ENSG00000129084	11	14515329	14665181	16	8	419277	-0.51765	0.69765	PSMA1
ENSG00000141506	17	8782233	8869029	29	7	419277	-0.51799	0.69777	PIK3R5
ENSG00000117594	1	209859510	209908295	3	2	419277	-0.51829	0.69787	HSD11B1
ENSG00000166794	15	64448011	64455404	1	1	419277	-0.51845	0.69793	PPIB
ENSG00000257335	7	141607613	141806547	17	5	419277	-0.51851	0.69795	MGAM
ENSG00000135372	11	34127149	34169217	1	1	419277	-0.51895	0.6981	NAT10
ENSG00000071991	18	64168320	64271375	10	2	419277	-0.51935	0.69824	CDH19
ENSG00000115271	2	163175350	163228105	20	1	419277	-0.51956	0.69831	GCA
ENSG00000105392	19	48322703	48346587	17	3	419277	-0.51953	0.69831	CRX
ENSG00000157423	16	70841281	71264625	25	8	419277	-0.5196	0.69833	HYDIN
ENSG00000072062	19	14202500	14228896	8	2	419277	-0.52013	0.69851	PRKACA
ENSG00000165621	13	97637973	97646984	5	1	419277	-0.52027	0.69856	OXGR1
ENSG00000149177	11	48002113	48189670	73	8	419277	-0.52046	0.69863	PTPRJ
ENSG00000132254	11	6496910	6502666	1	1	419277	-0.52068	0.6987	ARFIP2
ENSG00000070731	17	74559792	74583038	4	2	419277	-0.52124	0.6989	ST6GALNAC2
ENSG00000243811	22	39410368	39429281	2	1	419277	-0.5214	0.69896	APOBEC3D
ENSG00000205143	9	34621376	34628104	2	1	419277	-0.52166	0.69905	ARID3C
ENSG00000165030	9	94171327	94186144	1	1	419277	-0.52183	0.69911	NFIL3
ENSG00000168081	8	28174503	28200872	35	3	419277	-0.52241	0.69931	PNOC
ENSG00000011028	17	60704762	60770958	6	2	419277	-0.52248	0.69933	MRC2
ENSG00000171401	17	39657233	39661957	1	1	419277	-0.52257	0.69936	KRT13
ENSG00000136883	9	116848406	116861507	2	1	419277	-0.52278	0.69943	KIF12
ENSG00000143891	2	38893052	38968379	19	4	419277	-0.5234	0.69965	GALM
ENSG00000179954	19	55999771	56030465	30	6	419277	-0.52344	0.69966	SSC5D
ENSG00000258417	8	133036467	133097902	13	5	419277	-0.5236	0.69972	OC90
ENSG00000109099	17	15133095	15168643	8	3	419277	-0.5245	0.70004	PMP22
ENSG00000160124	3	122078438	122102078	9	2	419277	-0.52461	0.70007	CCDC58
ENSG00000135318	6	86159809	86205500	13	2	419277	-0.52502	0.70022	NT5E
ENSG00000106009	7	2577511	2595361	13	2	419277	-0.52542	0.70035	BRAT1
ENSG00000105989	7	116916685	116963343	6	1	419277	-0.52595	0.70054	WNT2
ENSG00000075568	2	98372799	98612388	13	2	419277	-0.52623	0.70063	TMEM131
ENSG00000120756	3	142315229	142432506	43	5	419277	-0.5275	0.70108	PLS1
ENSG00000003509	2	37458774	37480546	4	1	419277	-0.5279	0.70122	NDUFAF7
ENSG00000187658	5	157098561	157107151	21	3	419277	-0.52806	0.70127	C5orf52
ENSG00000138669	4	82009837	82136218	18	4	419277	-0.52871	0.7015	PRKG2
ENSG00000214513	2	73429386	73439641	3	1	419277	-0.52888	0.70156	NOTO
ENSG00000120160	9	27284656	27297137	1	1	419277	-0.52899	0.70159	EQTN
ENSG00000106853	9	114312002	114362135	42	10	419277	-0.52925	0.70168	PTGR1
ENSG00000116729	1	68564142	68698803	68	19	419277	-0.52937	0.70173	WLS
ENSG00000120868	12	99038919	99129204	22	3	419277	-0.52969	0.70183	APAF1
ENSG00000105176	19	30414551	30506611	29	2	419277	-0.52979	0.70187	URI1
ENSG00000071189	7	17830385	17980124	31	8	419277	-0.52981	0.70188	SNX13
ENSG00000119922	10	91061712	91069033	2	1	419277	-0.53066	0.70217	IFIT2
ENSG00000116171	1	53392901	53517375	9	1	419277	-0.53101	0.70229	SCP2
ENSG00000112695	6	75947391	75960039	7	1	419277	-0.53175	0.70255	COX7A2
ENSG00000169218	1	38076951	38100595	3	2	419277	-0.53184	0.70258	RSPO1
ENSG00000196326	10	5196335	5244449	60	4	419277	-0.53182	0.70258	AKR1CL1
ENSG00000090920	19	40353963	40440533	19	5	419277	-0.5319	0.7026	FCGBP
ENSG00000095139	11	118443105	118473748	1	1	419277	-0.53237	0.70276	ARCN1
ENSG00000140835	16	71559136	71572649	1	1	419277	-0.53237	0.70276	CHST4
ENSG00000228804	3	187420101	187451637	5	2	419277	-0.53245	0.70279	RP11-211G3.3
ENSG00000133056	1	204391756	204463852	6	2	419277	-0.53296	0.70297	PIK3C2B
ENSG00000003436	2	188328957	188430487	19	6	419277	-0.53302	0.70299	TFPI
ENSG00000169122	8	58907068	59116838	56	11	419277	-0.53318	0.70305	FAM110B
ENSG00000132589	17	27206353	27224697	1	1	419277	-0.5332	0.70305	FLOT2
ENSG00000149443	20	18790372	18810797	8	2	419277	-0.53335	0.70311	C20orf78
ENSG00000187944	2	197669726	197675000	1	1	419277	-0.53339	0.70312	C2orf66
ENSG00000077420	10	26727132	26856732	30	10	419277	-0.53355	0.70317	APBB1IP
ENSG00000129116	4	169418217	169849608	163	32	419277	-0.53415	0.70338	PALLD
ENSG00000080293	2	120197419	120282070	39	3	419277	-0.53451	0.70351	SCTR
ENSG00000162613	1	78409740	78444794	2	1	419277	-0.53479	0.7036	FUBP1
ENSG00000146021	5	136953189	137071779	32	6	419277	-0.53522	0.70375	KLHL3
ENSG00000051341	3	121150278	121264853	55	3	419277	-0.53535	0.70379	POLQ
ENSG00000176454	15	34651106	34659479	3	1	419277	-0.53549	0.70384	LPCAT4
ENSG00000106348	7	128032331	128050306	12	3	419277	-0.5361	0.70406	IMPDH1
ENSG00000140459	15	74630100	74660081	4	2	419277	-0.53618	0.70408	CYP11A1
ENSG00000116539	1	155305059	155532598	7	3	419277	-0.53628	0.70412	ASH1L
ENSG00000170779	14	105475910	105487485	4	2	419277	-0.53689	0.70433	CDCA4
ENSG00000166813	15	90152020	90198682	6	3	419277	-0.53708	0.7044	KIF7
ENSG00000102781	13	30776767	30881621	46	2	419277	-0.53716	0.70442	KATNAL1
ENSG00000182319	8	8175258	8244008	32	6	419277	-0.53731	0.70447	SGK223
ENSG00000108405	17	3799886	3819794	10	2	419277	-0.5376	0.70457	P2RX1
ENSG00000170442	12	52643084	52702947	25	1	419277	-0.53777	0.70463	KRT86
ENSG00000166396	18	61420169	61472604	59	4	419277	-0.53789	0.70467	SERPINB7
ENSG00000077327	10	22634399	22743153	15	4	419277	-0.5379	0.70468	SPAG6
ENSG00000166959	11	60467047	60483284	1	1	419277	-0.53808	0.70474	MS4A8
ENSG00000159346	1	202909951	202927700	1	1	419277	-0.53823	0.70479	ADIPOR1
ENSG00000213578	15	75118888	75124141	1	1	419277	-0.53852	0.70489	CPLX3
ENSG00000241635	2	234526291	234681956	56	6	419277	-0.53879	0.70499	UGT1A8
ENSG00000013583	12	13127798	13153207	10	2	419277	-0.53895	0.70504	HEBP1
ENSG00000157131	1	57320479	57383894	17	4	419277	-0.53901	0.70506	C8A
ENSG00000143882	2	10861775	10925236	21	4	419277	-0.53952	0.70524	ATP6V1C2
ENSG00000138207	10	95351444	95361501	16	1	419277	-0.53961	0.70527	RBP4
ENSG00000109466	4	166128770	166244308	33	3	419277	-0.54015	0.70545	KLHL2
ENSG00000141698	17	39981335	39992523	10	1	419277	-0.54026	0.70549	NT5C3B
ENSG00000124151	20	46130601	46285621	3	1	419277	-0.54035	0.70552	NCOA3
ENSG00000123124	8	87354967	87490649	115	7	419277	-0.54092	0.70572	WWP1
ENSG00000131368	3	15083967	15106842	3	2	419277	-0.54108	0.70577	MRPS25
ENSG00000106560	7	150382785	150390729	1	1	419277	-0.54137	0.70587	GIMAP2
ENSG00000129493	14	31760994	31889788	14	4	419277	-0.54146	0.70591	HEATR5A
ENSG00000120885	8	27454434	27472548	1	1	419277	-0.54153	0.70593	CLU
ENSG00000164323	4	186080819	186130658	1	1	419277	-0.54155	0.70594	KIAA1430
ENSG00000186111	19	3630181	3700477	16	3	419277	-0.54169	0.70598	PIP5K1C
ENSG00000162461	1	16062900	16067891	2	1	419277	-0.54256	0.70628	SLC25A34
ENSG00000131969	14	51338878	51371688	2	1	419277	-0.54254	0.70628	ABHD12B
ENSG00000198826	15	32907345	32932150	2	1	419277	-0.5429	0.7064	ARHGAP11A
ENSG00000255833	5	134779908	134788089	2	1	419277	-0.54447	0.70694	TIFAB
ENSG00000107290	9	135136743	135230372	9	3	419277	-0.5448	0.70706	SETX
ENSG00000148488	10	17360382	17496329	45	8	419277	-0.54483	0.70707	ST8SIA6
ENSG00000072135	2	131113580	131132982	1	1	419277	-0.54517	0.70718	PTPN18
ENSG00000131914	1	26737269	26756213	1	1	419277	-0.54595	0.70745	LIN28A
ENSG00000166483	11	9595228	9615004	4	1	419277	-0.54596	0.70745	WEE1
ENSG00000103995	15	49005125	49103343	39	3	419277	-0.54599	0.70746	CEP152
ENSG00000128805	10	49654077	49864310	88	22	419277	-0.5461	0.7075	ARHGAP22
ENSG00000185684	12	132568828	132613029	6	2	419277	-0.54663	0.70769	EP400NL
ENSG00000164197	5	63461671	63668696	13	5	419277	-0.54669	0.70771	RNF180
ENSG00000125434	17	8191081	8198661	1	1	419277	-0.54678	0.70774	SLC25A35
ENSG00000108961	17	8191815	8193410	1	1	419277	-0.54678	0.70774	RANGRF
ENSG00000258873	19	57665389	57678811	8	2	419277	-0.54726	0.7079	DUXA
ENSG00000171530	5	76986991	77164604	58	14	419277	-0.54734	0.70793	TBCA
ENSG00000095787	10	28821422	28912041	31	2	419277	-0.54739	0.70794	WAC
ENSG00000122257	16	24549014	24584184	5	3	419277	-0.54771	0.70805	RBBP6
ENSG00000272869	5	112196885	112228776	24	4	419277	-0.54799	0.70815	CTC-487M23.8
ENSG00000157214	7	89796904	89867451	57	5	419277	-0.54801	0.70816	STEAP2
ENSG00000183644	11	111385510	111407756	1	1	419277	-0.5487	0.7084	C11orf88
ENSG00000078403	10	21823094	22032559	30	8	419277	-0.55002	0.70885	MLLT10
ENSG00000112379	6	138483058	138665800	148	8	419277	-0.5503	0.70894	KIAA1244
ENSG00000111218	12	3490515	3703139	53	16	419277	-0.5503	0.70894	PRMT8
ENSG00000070371	22	19166986	19279239	3	1	419277	-0.55116	0.70924	CLTCL1
ENSG00000110079	11	60048014	60076445	4	2	419277	-0.55149	0.70935	MS4A4A
ENSG00000164645	7	88423420	88425035	3	1	419277	-0.55211	0.70956	C7orf62
ENSG00000117174	1	86115106	86174116	20	6	419277	-0.5522	0.70959	ZNHIT6
ENSG00000124089	20	54823788	54824871	1	1	419277	-0.55255	0.70971	MC3R
ENSG00000203485	14	105155943	105185942	6	1	419277	-0.5527	0.70977	INF2
ENSG00000147869	9	14719722	14722715	4	2	419277	-0.55335	0.70999	CER1
ENSG00000120471	11	128804626	128813040	1	1	419277	-0.55393	0.71019	TP53AIP1
ENSG00000260970	9	122257653	122286403	11	2	419277	-0.55507	0.71058	RP11-295D22.1
ENSG00000167858	17	6692452	6735080	6	2	419277	-0.5552	0.71062	TEKT1
ENSG00000146904	7	143087382	143105985	15	4	419277	-0.55532	0.71066	EPHA1
ENSG00000196611	11	102660651	102668891	4	2	419277	-0.55593	0.71087	MMP1
ENSG00000122376	10	88853918	88951225	15	4	419277	-0.55606	0.71092	FAM35A
ENSG00000116711	1	186798085	186958113	23	4	419277	-0.55627	0.71099	PLA2G4A
ENSG00000183423	4	110769358	110793471	1	1	419277	-0.55756	0.71143	LRIT3
ENSG00000168175	14	55518349	55536910	2	1	419277	-0.55823	0.71166	MAPK1IP1L
ENSG00000169258	5	176022803	176037134	5	2	419277	-0.55832	0.71169	GPRIN1
ENSG00000157796	4	39184024	39287430	4	2	419277	-0.55888	0.71188	WDR19
ENSG00000180891	17	55938604	56032684	16	6	419277	-0.56019	0.71232	CUEDC1
ENSG00000168038	3	41288090	42003922	172	23	419277	-0.56024	0.71234	ULK4
ENSG00000133706	5	145492601	145562223	168	1	419277	-0.56055	0.71245	LARS
ENSG00000049245	1	7831329	7841492	3	1	419277	-0.56112	0.71264	VAMP3
ENSG00000164967	9	34610483	34612101	1	1	419277	-0.56214	0.71299	RPP25L
ENSG00000134551	12	11081835	11084940	1	1	419277	-0.56254	0.71313	PRH2
ENSG00000196839	20	43248163	43280874	1	1	419277	-0.56323	0.71336	ADA
ENSG00000155304	21	15743436	15755805	9	1	419277	-0.56359	0.71348	HSPA13
ENSG00000053747	18	21269407	21535030	95	6	419277	-0.5638	0.71355	LAMA3
ENSG00000066230	5	473425	524447	31	9	419277	-0.5645	0.71379	SLC9A3
ENSG00000256660	12	10163226	10171218	4	2	419277	-0.56454	0.71381	CLEC12B
ENSG00000184635	19	20011722	20046384	5	2	419277	-0.56532	0.71407	ZNF93
ENSG00000124067	16	67977377	68003504	1	1	419277	-0.56569	0.7142	SLC12A4
ENSG00000198121	9	113635543	113800981	66	6	419277	-0.56631	0.71441	LPAR1
ENSG00000146842	7	129804555	129847610	30	5	419277	-0.56646	0.71446	TMEM209
ENSG00000138347	10	69865912	69971774	75	13	419277	-0.56652	0.71448	MYPN
ENSG00000111305	12	13236494	13256619	3	2	419277	-0.56652	0.71448	GSG1
ENSG00000187980	1	20487746	20503917	1	1	419277	-0.56672	0.71455	PLA2G2C
ENSG00000258474	14	32414059	32419588	6	3	419277	-0.56679	0.71457	RP11-187E13.1
ENSG00000176912	18	641320	658340	2	1	419277	-0.56689	0.71461	C18orf56
ENSG00000141968	19	6772725	6857377	26	7	419277	-0.56745	0.7148	VAV1
ENSG00000176601	2	135722061	135805038	6	1	419277	-0.56774	0.71489	MAP3K19
ENSG00000169876	7	100663353	100702020	8	2	419277	-0.56843	0.71513	MUC17
ENSG00000214402	9	139876356	139880862	2	1	419277	-0.56911	0.71536	LCNL1
ENSG00000163617	3	113682984	113775460	18	5	419277	-0.56934	0.71544	KIAA1407
ENSG00000112303	6	133065009	133084598	3	1	419277	-0.56961	0.71553	VNN2
ENSG00000172367	11	119056166	119060932	1	1	419277	-0.56962	0.71553	PDZD3
ENSG00000129480	14	31915242	31926716	2	1	419277	-0.56997	0.71565	DTD2
ENSG00000132603	16	69373333	69377014	1	1	419277	-0.57022	0.71574	NIP7
ENSG00000108294	17	36908989	36920484	1	1	419277	-0.57041	0.7158	PSMB3
ENSG00000152229	18	43563502	43652238	16	4	419277	-0.57074	0.71591	PSTPIP2
ENSG00000064489	19	19256376	19302967	4	2	419277	-0.57091	0.71597	MEF2BNB-MEF2B
ENSG00000137504	11	85370752	85393951	5	2	419277	-0.5714	0.71614	CREBZF
ENSG00000048991	2	136289025	136482840	13	2	419277	-0.57154	0.71618	R3HDM1
ENSG00000137727	11	110447766	110583912	29	4	419277	-0.57189	0.7163	ARHGAP20
ENSG00000174173	3	101280706	101285290	4	1	419277	-0.57231	0.71644	TRMT10C
ENSG00000175728	11	130542851	130587247	1	1	419277	-0.5723	0.71644	C11orf44
ENSG00000166441	11	8703958	8736306	1	1	419277	-0.57239	0.71647	RPL27A
ENSG00000198829	3	151591431	151602405	4	2	419277	-0.57245	0.71649	SUCNR1
ENSG00000104490	8	102698771	103137135	176	32	419277	-0.57274	0.71659	NCALD
ENSG00000173480	19	58411664	58427978	16	2	419277	-0.57362	0.71689	ZNF417
ENSG00000205302	5	122110691	122165803	20	4	419277	-0.57397	0.717	SNX2
ENSG00000182107	14	61744088	61748558	1	1	419277	-0.57411	0.71705	TMEM30B
ENSG00000123838	1	207277607	207318317	3	1	419277	-0.57457	0.71721	C4BPA
ENSG00000169439	8	97505579	97624000	15	4	419277	-0.57547	0.71751	SDC2
ENSG00000135845	1	172339329	172413230	8	5	419277	-0.57572	0.7176	PIGC
ENSG00000179873	19	56296770	56348166	70	11	419277	-0.57599	0.71769	NLRP11
ENSG00000169474	1	152956557	152958289	5	1	419277	-0.57634	0.71781	SPRR1A
ENSG00000130957	9	97321002	97356075	12	5	419277	-0.57656	0.71788	FBP2
ENSG00000101049	20	42187608	42216877	5	3	419277	-0.57699	0.71803	SGK2
ENSG00000119782	2	24272571	24286551	5	2	419277	-0.57753	0.71821	FKBP1B
ENSG00000134824	11	61560452	61634826	35	4	419277	-0.57794	0.71835	FADS2
ENSG00000149541	11	62382768	62389647	1	1	419277	-0.57853	0.71855	B3GAT3
ENSG00000086061	9	33025209	33039905	1	1	419277	-0.57873	0.71862	DNAJA1
ENSG00000182853	17	4688580	4689728	1	1	419277	-0.57958	0.7189	VMO1
ENSG00000099899	22	20099389	20104915	1	1	419277	-0.57958	0.7189	TRMT2A
ENSG00000154768	17	34087916	34092098	1	1	419277	-0.57963	0.71892	C17orf50
ENSG00000072182	2	220378892	220403494	8	3	419277	-0.58014	0.71909	ASIC4
ENSG00000188452	2	182401403	182545392	26	6	419277	-0.58018	0.7191	CERKL
ENSG00000241935	10	99344080	99372559	16	3	419277	-0.5803	0.71914	HOGA1
ENSG00000198590	3	37427760	37476988	18	6	419277	-0.58099	0.71938	C3orf35
ENSG00000171827	19	37958487	37976260	1	1	419277	-0.58119	0.71944	ZNF570
ENSG00000244122	2	234590584	234681945	28	2	419277	-0.58146	0.71954	UGT1A7
ENSG00000047056	10	1095478	1178237	23	7	419277	-0.58149	0.71955	WDR37
ENSG00000136104	13	51483814	51544592	5	2	419277	-0.58205	0.71973	RNASEH2B
ENSG00000142530	19	50970042	50980010	3	1	419277	-0.5822	0.71978	FAM71E1
ENSG00000128340	22	37621301	37640488	10	3	419277	-0.58234	0.71983	RAC2
ENSG00000083454	17	3575493	3599698	4	2	419277	-0.5829	0.72002	P2RX5
ENSG00000229615	2	87089023	87092827	1	1	419277	-0.58304	0.72007	AC111200.1
ENSG00000256812	16	55600584	55601599	1	1	419277	-0.58313	0.7201	CAPNS2
ENSG00000255472	14	21500977	21502054	2	1	419277	-0.58326	0.72014	RP11-998D10.1
ENSG00000206150	14	21500979	21502944	2	1	419277	-0.58326	0.72014	RNASE13
ENSG00000162909	1	223889295	223963720	30	5	419277	-0.58332	0.72016	CAPN2
ENSG00000036565	8	20002366	20040717	22	4	419277	-0.58346	0.72021	SLC18A1
ENSG00000102910	16	48278207	48397033	3	2	419277	-0.58373	0.7203	LONP2
ENSG00000004487	1	23345941	23410182	23	2	419277	-0.58389	0.72035	KDM1A
ENSG00000204316	17	73894724	73905899	4	1	419277	-0.58388	0.72035	MRPL38
ENSG00000179295	12	112856155	112947717	1	1	419277	-0.58403	0.7204	PTPN11
ENSG00000184661	8	25316513	25365436	4	1	419277	-0.58405	0.72041	CDCA2
ENSG00000197084	1	152777311	152779107	1	1	419277	-0.58422	0.72046	LCE1C
ENSG00000272297	4	187347700	187476464	96	19	419277	-0.58462	0.7206	RP11-215A19.2
ENSG00000111863	6	11712287	11807279	22	4	419277	-0.585	0.72072	ADTRP
ENSG00000117984	11	1773982	1785222	2	1	419277	-0.58505	0.72074	CTSD
ENSG00000137441	4	15961866	15970932	4	2	419277	-0.58538	0.72085	FGFBP2
ENSG00000175087	1	26437664	26452034	25	1	419277	-0.58541	0.72086	PDIK1L
ENSG00000123999	2	220433884	220440435	1	1	419277	-0.58569	0.72096	INHA
ENSG00000110321	11	10818597	10830657	1	1	419277	-0.58603	0.72107	EIF4G2
ENSG00000185483	1	64239693	64647181	55	15	419277	-0.58644	0.72121	ROR1
ENSG00000166963	15	43803156	43823818	2	1	419277	-0.58652	0.72124	MAP1A
ENSG00000188869	15	81623558	81666554	19	3	419277	-0.58713	0.72144	TMC3
ENSG00000161940	17	6926339	6933609	1	1	419277	-0.58755	0.72158	BCL6B
ENSG00000186188	10	95326422	95364237	29	3	419277	-0.58791	0.7217	FFAR4
ENSG00000117318	1	23884409	23886285	1	1	419277	-0.58813	0.72178	ID3
ENSG00000120669	13	36742345	36871979	81	7	419277	-0.58856	0.72192	SOHLH2
ENSG00000164850	7	1121844	1133451	10	2	419277	-0.58934	0.72218	GPER1
ENSG00000112972	5	43289497	43313614	2	1	419277	-0.58935	0.72219	HMGCS1
ENSG00000250709	13	36742931	36871979	80	6	419277	-0.58975	0.72232	CCDC169-SOHLH2
ENSG00000132286	11	6502677	6505909	1	1	419277	-0.59014	0.72245	TIMM10B
ENSG00000151458	4	125585207	125633887	13	3	419277	-0.59039	0.72254	ANKRD50
ENSG00000087448	12	27932953	27955973	9	2	419277	-0.59039	0.72254	KLHL42
ENSG00000076650	19	33571786	33621448	48	1	419277	-0.59061	0.72261	GPATCH1
ENSG00000166796	11	18433854	18473605	91	2	419277	-0.5909	0.72271	LDHC
ENSG00000152254	2	169757750	169766505	5	2	419277	-0.59142	0.72288	G6PC2
ENSG00000197380	19	47150869	47164395	3	1	419277	-0.59154	0.72292	DACT3
ENSG00000182070	11	5172239	5207612	10	3	419277	-0.59156	0.72293	OR52A1
ENSG00000137270	6	52991762	53013627	12	3	419277	-0.5917	0.72297	GCM1
ENSG00000108187	10	70042417	70092806	14	2	419277	-0.59181	0.72301	PBLD
ENSG00000168899	2	85811531	85820535	1	1	419277	-0.59192	0.72305	VAMP5
ENSG00000106178	7	75440983	75452674	18	3	419277	-0.59251	0.72324	CCL24
ENSG00000110075	11	68228186	68382802	6	3	419277	-0.59264	0.72329	PPP6R3
ENSG00000105695	19	35783028	35804707	4	2	419277	-0.59271	0.72331	MAG
ENSG00000162378	1	53192126	53293014	41	2	419277	-0.59298	0.7234	ZYG11B
ENSG00000203876	10	111701029	111713649	2	1	419277	-0.5931	0.72344	RP11-451M19.3
ENSG00000104524	8	144686083	144691943	2	1	419277	-0.59312	0.72345	PYCRL
ENSG00000180787	17	4981543	4999669	5	2	419277	-0.59347	0.72357	ZFP3
ENSG00000150510	13	51796503	51858377	29	8	419277	-0.5941	0.72378	FAM124A
ENSG00000173145	10	96075004	96122716	22	3	419277	-0.59462	0.72395	NOC3L
ENSG00000220201	19	10415479	10420556	2	1	419277	-0.59489	0.72404	ZGLP1
ENSG00000147604	8	74202506	74208024	4	1	419277	-0.59509	0.72411	RPL7
ENSG00000154889	18	11882621	11909222	35	6	419277	-0.59518	0.72414	MPPE1
ENSG00000134897	13	103451399	103493885	9	4	419277	-0.59569	0.72431	BIVM
ENSG00000136982	8	120846216	120868250	13	4	419277	-0.59611	0.72445	DSCC1
ENSG00000118194	1	201328136	201346890	6	2	419277	-0.59618	0.72447	TNNT2
ENSG00000128191	22	20067755	20099400	1	1	419277	-0.59617	0.72447	DGCR8
ENSG00000206199	3	149478892	149686172	127	7	419277	-0.5962	0.72448	ANKUB1
ENSG00000248672	2	160628362	160761221	43	6	419277	-0.59711	0.72478	LY75-CD302
ENSG00000054219	2	160628362	160761260	43	6	419277	-0.59711	0.72478	LY75
ENSG00000178996	5	53813589	53842415	39	5	419277	-0.59712	0.72479	SNX18
ENSG00000163629	4	87515468	87736324	140	5	419277	-0.59911	0.72545	PTPN13
ENSG00000185002	6	117198375	117253326	4	2	419277	-0.59911	0.72545	RFX6
ENSG00000107018	9	5334969	5339873	2	1	419277	-0.59921	0.72548	RLN1
ENSG00000149231	11	96085933	96123087	3	1	419277	-0.59925	0.7255	CCDC82
ENSG00000144031	2	71205510	71212626	1	1	419277	-0.59976	0.72567	ANKRD53
ENSG00000113070	5	139712428	139726216	11	2	419277	-0.60048	0.72591	HBEGF
ENSG00000136108	13	53029564	53050763	2	1	419277	-0.60093	0.72606	CKAP2
ENSG00000128581	7	100956975	100965104	5	2	419277	-0.60098	0.72607	RABL5
ENSG00000196526	4	7760441	7941653	89	15	419277	-0.60116	0.72613	AFAP1
ENSG00000164900	7	150845676	150871832	12	2	419277	-0.60131	0.72618	GBX1
ENSG00000101343	20	20015012	20036690	17	4	419277	-0.60135	0.7262	CRNKL1
ENSG00000004059	7	127228399	127231759	2	1	419277	-0.6019	0.72638	ARF5
ENSG00000128159	22	50656118	50683421	6	3	419277	-0.60194	0.72639	TUBGCP6
ENSG00000119917	10	91087651	91100728	6	1	419277	-0.60197	0.7264	IFIT3
ENSG00000249222	22	43035809	43036607	2	1	419277	-0.60226	0.7265	ATP5L2
ENSG00000105609	19	54754263	54761164	4	1	419277	-0.6029	0.72671	LILRB5
ENSG00000103249	16	1494935	1525581	25	5	419277	-0.60304	0.72676	CLCN7
ENSG00000151729	4	186064395	186071536	4	2	419277	-0.60319	0.72681	SLC25A4
ENSG00000128274	22	43088127	43117304	10	2	419277	-0.60329	0.72684	A4GALT
ENSG00000143867	2	19551246	19558414	1	1	419277	-0.60356	0.72693	OSR1
ENSG00000158987	5	130759614	130970929	22	4	419277	-0.60381	0.72701	RAPGEF6
ENSG00000110171	11	6469843	6495689	3	2	419277	-0.60393	0.72705	TRIM3
ENSG00000227345	10	51026325	51130715	31	3	419277	-0.60415	0.72713	PARG
ENSG00000155621	9	74526426	74600970	4	1	419277	-0.60426	0.72716	C9orf85
ENSG00000183695	11	19076002	19082228	1	1	419277	-0.60429	0.72717	MRGPRX2
ENSG00000138326	10	79793518	79816570	1	1	419277	-0.6045	0.72724	RPS24
ENSG00000141449	18	18822203	19105378	6	2	419277	-0.60457	0.72727	GREB1L
ENSG00000043143	5	133860003	133918918	22	7	419277	-0.60478	0.72734	JADE2
ENSG00000156886	16	31404633	31437826	1	1	419277	-0.60489	0.72737	ITGAD
ENSG00000118197	1	200593024	200639097	16	2	419277	-0.60547	0.72757	DDX59
ENSG00000131773	8	136469700	136668965	42	5	419277	-0.60553	0.72759	KHDRBS3
ENSG00000105085	19	16685718	16739873	42	3	419277	-0.6059	0.72771	MED26
ENSG00000073169	22	50639408	50656045	1	1	419277	-0.60622	0.72782	SELO
ENSG00000166507	10	75561669	75571589	2	1	419277	-0.60645	0.72789	NDST2
ENSG00000131507	5	141488070	141534005	16	2	419277	-0.60653	0.72792	NDFIP1
ENSG00000164930	8	104310661	104345094	21	1	419277	-0.60653	0.72792	FZD6
ENSG00000141510	17	7565097	7590856	14	3	419277	-0.60672	0.72798	TP53
ENSG00000120694	13	31710762	31736525	8	2	419277	-0.60682	0.72802	HSPH1
ENSG00000145864	5	160715436	160976050	233	28	419277	-0.60736	0.7282	GABRB2
ENSG00000078747	20	32951041	33099198	6	2	419277	-0.60738	0.7282	ITCH
ENSG00000123119	8	91803778	91971636	12	2	419277	-0.60757	0.72826	NECAB1
ENSG00000179988	10	124713897	124757029	42	1	419277	-0.60785	0.72836	PSTK
ENSG00000073861	17	45810610	45823485	18	4	419277	-0.60792	0.72838	TBX21
ENSG00000165661	9	139098179	139137687	7	1	419277	-0.60832	0.72851	QSOX2
ENSG00000136930	9	127115745	127177723	1	1	419277	-0.60894	0.72872	PSMB7
ENSG00000125656	19	6361463	6368919	4	1	419277	-0.60926	0.72882	CLPP
ENSG00000150457	13	21547171	21635686	16	3	419277	-0.60957	0.72893	LATS2
ENSG00000108423	17	57936851	57970304	10	2	419277	-0.60978	0.729	TUBD1
ENSG00000184908	1	16370272	16383803	24	2	419277	-0.61051	0.72924	CLCNKB
ENSG00000138640	4	89647106	90032549	152	19	419277	-0.61063	0.72928	FAM13A
ENSG00000132676	1	155657751	155708801	1	1	419277	-0.61069	0.7293	DAP3
ENSG00000214109	19	13890884	13900972	3	1	419277	-0.61081	0.72934	AC008686.1
ENSG00000168615	8	38854388	38962663	21	2	419277	-0.6117	0.72963	ADAM9
ENSG00000123636	2	160175490	160473203	183	18	419277	-0.61193	0.72971	BAZ2B
ENSG00000091181	3	3111233	3168297	15	8	419277	-0.61198	0.72973	IL5RA
ENSG00000173992	11	66360292	66373490	3	2	419277	-0.612	0.72973	CCS
ENSG00000106993	9	4679559	4708398	2	1	419277	-0.61328	0.73015	CDC37L1
ENSG00000115008	2	113531492	113542167	3	2	419277	-0.61336	0.73018	IL1A
ENSG00000087299	14	50704281	50779266	15	4	419277	-0.61351	0.73023	L2HGDH
ENSG00000143921	2	44066103	44105605	19	3	419277	-0.61418	0.73045	ABCG8
ENSG00000153790	7	25174316	25219975	19	8	419277	-0.61423	0.73047	C7orf31
ENSG00000120837	12	104510855	104532067	4	2	419277	-0.61459	0.73059	NFYB
ENSG00000141391	18	12407895	12432237	7	2	419277	-0.61498	0.73072	SLMO1
ENSG00000105048	19	55644162	55660722	3	1	419277	-0.61557	0.73091	TNNT1
ENSG00000258659	11	5640994	5665628	3	2	419277	-0.61588	0.73101	TRIM34
ENSG00000181284	17	7338762	7340998	1	1	419277	-0.61617	0.73111	TMEM102
ENSG00000159352	1	151227179	151239955	1	1	419277	-0.61656	0.73124	PSMD4
ENSG00000146469	6	153071933	153080900	1	1	419277	-0.61675	0.7313	VIP
ENSG00000167670	19	4402659	4445015	21	3	419277	-0.61749	0.73155	CHAF1A
ENSG00000131620	11	69924408	70035634	31	9	419277	-0.61779	0.73164	ANO1
ENSG00000235711	15	79575146	79590580	1	1	419277	-0.61902	0.73205	ANKRD34C
ENSG00000233670	17	10725792	10741762	1	1	419277	-0.61906	0.73206	PIRT
ENSG00000133874	8	33405273	33424643	8	2	419277	-0.61939	0.73217	RNF122
ENSG00000176428	7	73082155	73086442	2	1	419277	-0.6199	0.73234	VPS37D
ENSG00000133247	19	55851221	55859488	4	2	419277	-0.62013	0.73241	SUV420H2
ENSG00000198130	2	191054461	191208919	153	2	419277	-0.62024	0.73245	HIBCH
ENSG00000150753	5	10250033	10266524	1	1	419277	-0.62044	0.73252	CCT5
ENSG00000152595	4	88742563	88767969	12	2	419277	-0.62062	0.73258	MEPE
ENSG00000173156	11	66824289	66839484	5	1	419277	-0.62139	0.73283	RHOD
ENSG00000165996	10	17631958	17659376	19	4	419277	-0.62145	0.73285	PTPLA
ENSG00000138798	4	110834040	110933422	10	5	419277	-0.62148	0.73286	EGF
ENSG00000134333	11	18415935	18429972	8	2	419277	-0.6215	0.73287	LDHA
ENSG00000105141	19	15160195	15169104	2	1	419277	-0.62174	0.73294	CASP14
ENSG00000124209	20	56884752	56942563	29	6	419277	-0.62209	0.73306	RAB22A
ENSG00000184321	11	5423827	5424777	1	1	419277	-0.62252	0.7332	OR51J1
ENSG00000115414	2	216225163	216300895	28	5	419277	-0.62274	0.73327	FN1
ENSG00000127947	7	77166592	77269388	45	4	419277	-0.62275	0.73327	PTPN12
ENSG00000151490	12	15475331	15750333	62	4	419277	-0.6228	0.73329	PTPRO
ENSG00000138835	9	116207011	116360018	21	2	419277	-0.62297	0.73335	RGS3
ENSG00000254806	20	43991840	44039250	1	1	419277	-0.62402	0.73369	SYS1-DBNDD2
ENSG00000124251	20	44002526	44036529	1	1	419277	-0.62402	0.73369	TP53TG5
ENSG00000165983	10	16478942	16555736	10	3	419277	-0.6241	0.73372	PTER
ENSG00000244242	11	1753640	1771821	17	2	419277	-0.62416	0.73374	IFITM10
ENSG00000111252	12	111843752	111889427	2	1	419277	-0.62432	0.73379	SH2B3
ENSG00000104689	8	23047965	23082639	15	5	419277	-0.62452	0.73386	TNFRSF10A
ENSG00000120899	8	27168999	27316903	2	1	419277	-0.62465	0.7339	PTK2B
ENSG00000161091	19	3538259	3574288	9	3	419277	-0.62478	0.73394	MFSD12
