## Supplemental Tables for "Investigation of convergent and divergent genetic influences underlying schizophrenia and alcohol use disorder" (part 2 of 3)

### Sheet: Table S6 (continued)
Table S6: MAGMA gene-based results from FUMA for the convergent subset, sorted by p-value
ENSG00000053501	19	17326155	17330638	1	1	419277	-0.62516	0.73407	USE1
ENSG00000205863	13	24465238	24476794	18	2	419277	-0.62539	0.73414	C1QTNF9B
ENSG00000198961	5	108670410	108745695	6	2	419277	-0.62702	0.73468	PJA2
ENSG00000233822	6	27806323	27823487	2	1	419277	-0.62703	0.73468	HIST1H2BN
ENSG00000198742	7	98625061	98741723	28	6	419277	-0.62704	0.73468	SMURF1
ENSG00000129317	12	44122410	44152620	12	2	419277	-0.62754	0.73485	PUS7L
ENSG00000155640	10	98741041	98745582	2	1	419277	-0.62781	0.73494	C10orf12
ENSG00000127586	16	838046	850737	14	3	419277	-0.62899	0.73532	CHTF18
ENSG00000188938	9	96208776	96215874	1	1	419277	-0.62934	0.73544	FAM120AOS
ENSG00000265264	11	6502715	6530208	4	2	419277	-0.62944	0.73547	TIMM10B
ENSG00000173908	17	38948455	38956211	3	2	419277	-0.62966	0.73554	KRT28
ENSG00000235531	8	72740402	73030628	195	26	419277	-0.62973	0.73557	RP11-383H13.1
ENSG00000205629	16	25123050	25189552	15	1	419277	-0.63025	0.73574	LCMT1
ENSG00000061455	5	122424816	122529960	57	7	419277	-0.63034	0.73576	PRDM6
ENSG00000116251	1	6241329	6269449	5	3	419277	-0.6304	0.73578	RPL22
ENSG00000123454	9	136501482	136524466	14	4	419277	-0.63131	0.73608	DBH
ENSG00000107789	10	89264632	89313217	24	4	419277	-0.63153	0.73615	MINPP1
ENSG00000204640	2	101086944	101099742	19	2	419277	-0.63251	0.73647	NMS
ENSG00000168887	2	85833777	85839189	1	1	419277	-0.63288	0.7366	C2orf68
ENSG00000128849	15	57668165	57842925	59	16	419277	-0.63352	0.7368	CGNL1
ENSG00000114098	3	137906109	138017231	7	3	419277	-0.63381	0.7369	ARMC8
ENSG00000137713	11	111597632	111637151	1	1	419277	-0.63387	0.73692	PPP2R1B
ENSG00000111215	12	10977559	11324212	602	12	419277	-0.6339	0.73693	PRR4
ENSG00000188215	16	20866247	20911706	11	4	419277	-0.6344	0.73709	DCUN1D3
ENSG00000143952	2	64119280	64246206	11	4	419277	-0.63469	0.73718	VPS54
ENSG00000171130	7	149570057	149577784	3	1	419277	-0.63502	0.73729	ATP6V0E2
ENSG00000103148	16	134273	188859	15	1	419277	-0.636	0.73761	NPRL3
ENSG00000142552	19	50030875	50050219	2	1	419277	-0.63599	0.73761	RCN3
ENSG00000116586	1	156024543	156028301	1	1	419277	-0.63613	0.73765	LAMTOR2
ENSG00000139626	12	53585102	53601091	1	1	419277	-0.63627	0.7377	ITGB7
ENSG00000106648	7	151653464	151717019	12	4	419277	-0.63633	0.73772	GALNTL5
ENSG00000198723	19	7557862	7573336	3	2	419277	-0.63657	0.7378	C19orf45
ENSG00000128602	7	128828713	128853386	10	2	419277	-0.63689	0.7379	SMO
ENSG00000198551	19	11670189	11729950	4	2	419277	-0.63749	0.7381	ZNF627
ENSG00000162174	11	62104920	62160882	6	3	419277	-0.63753	0.73811	ASRGL1
ENSG00000156110	10	75910960	76469061	64	7	419277	-0.6377	0.73817	ADK
ENSG00000131746	17	38632080	38657849	7	3	419277	-0.63783	0.73821	TNS4
ENSG00000113407	5	33440802	33469644	16	3	419277	-0.63793	0.73824	TARS
ENSG00000182533	3	8775486	8883492	63	10	419277	-0.63834	0.73837	CAV3
ENSG00000175066	3	141882414	141944449	19	5	419277	-0.6386	0.73846	GK5
ENSG00000162390	1	55007930	55104865	18	4	419277	-0.63882	0.73853	ACOT11
ENSG00000163191	1	152004982	152020383	12	1	419277	-0.63919	0.73865	S100A11
ENSG00000059145	16	1413206	1464752	26	4	419277	-0.63932	0.73869	UNKL
ENSG00000272916	10	75556272	75571409	4	1	419277	-0.63942	0.73873	RP11-574K11.31
ENSG00000136305	14	24774302	24780636	1	1	419277	-0.63954	0.73876	CIDEB
ENSG00000213906	14	24774940	24781259	1	1	419277	-0.63954	0.73876	LTB4R2
ENSG00000129437	19	51580752	51587502	3	1	419277	-0.64073	0.73915	KLK14
ENSG00000019169	2	119699742	119752236	47	4	419277	-0.64104	0.73925	MARCO
ENSG00000160908	7	99084142	99097947	3	1	419277	-0.64103	0.73925	ZNF394
ENSG00000137770	15	44719432	44821236	2	1	419277	-0.64109	0.73927	CTDSPL2
ENSG00000172728	8	33228342	33330940	18	3	419277	-0.64121	0.73931	FUT10
ENSG00000256206	11	14515329	14541890	4	2	419277	-0.64129	0.73933	PSMA1
ENSG00000077984	20	24929866	24940564	13	2	419277	-0.64143	0.73938	CST7
ENSG00000164530	6	36922209	36932613	8	3	419277	-0.64193	0.73954	PI16
ENSG00000183454	16	9852376	10276611	215	27	419277	-0.64291	0.73986	GRIN2A
ENSG00000166444	11	8714898	8932498	34	8	419277	-0.64321	0.73996	ST5
ENSG00000186193	9	139956581	139965040	1	1	419277	-0.6434	0.74002	SAPCD2
ENSG00000027847	5	177027101	177037348	10	2	419277	-0.64391	0.74018	B4GALT7
ENSG00000133812	11	9800214	10315754	141	13	419277	-0.64459	0.7404	SBF2
ENSG00000134758	18	29671818	29711524	5	1	419277	-0.6447	0.74044	RNF138
ENSG00000188732	7	23719749	23742868	4	1	419277	-0.64478	0.74046	FAM221A
ENSG00000188981	4	3246096	3273465	10	3	419277	-0.64485	0.74049	MSANTD1
ENSG00000005486	7	75471920	75518244	11	3	419277	-0.64519	0.7406	RHBDD2
ENSG00000100416	22	46726772	46753237	3	2	419277	-0.64526	0.74062	TRMU
ENSG00000215251	20	3127165	3140543	13	2	419277	-0.64541	0.74067	FASTKD5
ENSG00000240505	17	16832849	16875432	11	2	419277	-0.64574	0.74078	TNFRSF13B
ENSG00000089022	12	112279782	112334343	2	1	419277	-0.64721	0.74125	MAPKAPK5
ENSG00000112378	6	138409642	138428648	9	4	419277	-0.64733	0.74129	PERP
ENSG00000105640	19	17970685	17974962	5	2	419277	-0.64737	0.7413	RPL18A
ENSG00000157426	4	57204456	57253666	8	1	419277	-0.64756	0.74137	AASDH
ENSG00000164754	8	117858174	117887105	1	1	419277	-0.64763	0.74139	RAD21
ENSG00000065621	10	106028631	106064703	4	2	419277	-0.64834	0.74162	GSTO2
ENSG00000130653	9	140354404	140444986	17	4	419277	-0.64865	0.74172	PNPLA7
ENSG00000147689	8	124191200	124222314	3	2	419277	-0.64895	0.74182	FAM83A
ENSG00000155269	4	8560452	8621486	2	1	419277	-0.64901	0.74183	GPR78
ENSG00000122912	10	70237756	70287231	21	2	419277	-0.64913	0.74187	SLC25A16
ENSG00000119953	10	112050488	112064709	11	2	419277	-0.64944	0.74197	SMNDC1
ENSG00000172673	6	128029217	128239776	97	10	419277	-0.65025	0.74224	THEMIS
ENSG00000065978	1	43148098	43168020	3	2	419277	-0.65044	0.7423	YBX1
ENSG00000159403	12	7187513	7245203	1	1	419277	-0.65073	0.74239	C1R
ENSG00000139178	12	7242183	7261869	1	1	419277	-0.65073	0.74239	C1RL
ENSG00000177535	1	247614255	247615308	1	1	419277	-0.65095	0.74246	OR2B11
ENSG00000110721	11	67820326	67888911	11	2	419277	-0.65128	0.74257	CHKA
ENSG00000168062	11	64755415	64764517	1	1	419277	-0.65164	0.74268	BATF2
ENSG00000239704	17	15339332	15406922	23	5	419277	-0.6517	0.7427	CDRT4
ENSG00000100083	22	38004481	38029571	1	1	419277	-0.65172	0.74271	GGA1
ENSG00000169231	1	155165379	155178842	1	1	419277	-0.65178	0.74273	THBS3
ENSG00000154040	18	21718942	21741567	5	1	419277	-0.65185	0.74275	CABYR
ENSG00000186451	3	57094469	57109460	1	1	419277	-0.65239	0.74293	SPATA12
ENSG00000138606	15	45459412	45493373	2	1	419277	-0.65347	0.74327	SHF
ENSG00000183617	19	3762662	3768573	1	1	419277	-0.65349	0.74328	MRPL54
ENSG00000108622	17	62079954	62097994	2	1	419277	-0.65372	0.74336	ICAM2
ENSG00000170312	10	62538089	62554610	4	2	419277	-0.65379	0.74338	CDK1
ENSG00000149308	11	108027942	108093369	25	3	419277	-0.65437	0.74356	NPAT
ENSG00000075218	22	46692638	46726707	9	1	419277	-0.65449	0.7436	GTSE1
ENSG00000120915	8	27348296	27403081	1	1	419277	-0.65461	0.74364	EPHX2
ENSG00000177548	16	28915742	28947847	1	1	419277	-0.65491	0.74374	RABEP2
ENSG00000270617	7	43906157	43946188	2	1	419277	-0.655	0.74377	URGCP-MRPS24
ENSG00000198765	1	115397424	115537991	19	2	419277	-0.65511	0.7438	SYCP1
ENSG00000182472	19	39220827	39260544	48	5	419277	-0.65509	0.7438	CAPN12
ENSG00000144827	3	111697857	111712210	11	3	419277	-0.6553	0.74386	ABHD10
ENSG00000203546	14	31803518	31926647	21	4	419277	-0.6553	0.74386	RP11-176H8.1
ENSG00000160229	19	20959110	20991922	18	4	419277	-0.65576	0.74401	ZNF66
ENSG00000129691	8	37962760	38001594	1	1	419277	-0.656	0.74409	ASH2L
ENSG00000261272	6	30978251	31003179	12	2	419277	-0.65694	0.74439	MUC22
ENSG00000135932	2	231577560	231685790	6	2	419277	-0.65703	0.74442	CAB39
ENSG00000174371	1	242011269	242058450	18	2	419277	-0.65708	0.74443	EXO1
ENSG00000223609	11	5253908	5256600	1	1	419277	-0.6572	0.74448	HBD
ENSG00000170279	7	148287657	148312952	16	4	419277	-0.6573	0.74451	C7orf33
ENSG00000169704	3	128779610	128781249	1	1	419277	-0.65769	0.74463	GP9
ENSG00000137154	9	19375713	19380252	1	1	419277	-0.65795	0.74472	RPS6
ENSG00000225683	6	163586446	163612840	6	1	419277	-0.658	0.74473	AL078585.1
ENSG00000138646	4	89378268	89427314	1	1	419277	-0.65809	0.74476	HERC5
ENSG00000102931	16	57279010	57287516	8	2	419277	-0.65856	0.74491	ARL2BP
ENSG00000204398	13	112240548	112324955	10	5	419277	-0.65877	0.74498	RP11-65D24.2
ENSG00000112079	6	36461669	36515247	25	4	419277	-0.65911	0.74509	STK38
ENSG00000089225	12	114791736	114846247	5	2	419277	-0.65914	0.7451	TBX5
ENSG00000171475	17	38375556	38440388	10	3	419277	-0.66041	0.7455	WIPF2
ENSG00000167711	17	1646130	1658562	5	2	419277	-0.66135	0.74581	SERPINF2
ENSG00000248483	5	93070508	93077343	1	1	419277	-0.6616	0.74589	POU5F2
ENSG00000117614	1	25549170	25558993	1	1	419277	-0.66224	0.74609	SYF2
ENSG00000134716	1	60358980	60392462	12	2	419277	-0.66241	0.74615	CYP2J2
ENSG00000155542	5	56205087	56221359	3	2	419277	-0.66324	0.74641	SETD9
ENSG00000173372	1	22962999	22966101	2	1	419277	-0.66353	0.7465	C1QA
ENSG00000138434	2	182756560	182795465	32	2	419277	-0.66357	0.74652	SSFA2
ENSG00000137460	4	153857504	153900848	8	3	419277	-0.66383	0.7466	FHDC1
ENSG00000111361	12	124104953	124118313	2	1	419277	-0.66428	0.74674	EIF2B1
ENSG00000163623	4	85413140	85419603	1	1	419277	-0.6647	0.74688	NKX6-1
ENSG00000183283	12	51632076	51665146	12	4	419277	-0.66508	0.747	DAZAP2
ENSG00000103569	15	58430368	58478110	28	4	419277	-0.66514	0.74702	AQP9
ENSG00000269375	14	101359265	101360646	1	1	419277	-0.66594	0.74728	AL117190.3
ENSG00000163702	3	9958758	9975314	1	1	419277	-0.66645	0.74744	IL17RC
ENSG00000127184	5	85913721	85916779	1	1	419277	-0.66666	0.74751	COX7C
ENSG00000196663	14	102829300	102968818	16	4	419277	-0.66679	0.74755	TECPR2
ENSG00000169340	16	20370492	20416059	17	2	419277	-0.66682	0.74756	PDILT
ENSG00000241119	2	234580499	234681946	35	2	419277	-0.6672	0.74768	UGT1A9
ENSG00000197632	18	61538926	61571124	10	2	419277	-0.66722	0.74768	SERPINB2
ENSG00000137692	11	102932805	102962944	4	2	419277	-0.66768	0.74783	DCUN1D5
ENSG00000189332	11	18230685	18236109	1	1	419277	-0.6683	0.74803	RP11-113D6.10
ENSG00000184990	14	105219437	105234831	2	1	419277	-0.66841	0.74806	SIVA1
ENSG00000112053	6	35911291	35992645	10	3	419277	-0.66898	0.74824	SLC26A8
ENSG00000158480	20	48519928	48532080	4	1	419277	-0.66917	0.74831	SPATA2
ENSG00000118217	1	161736084	161933860	278	9	419277	-0.66938	0.74837	ATF6
ENSG00000185627	11	236546	252983	4	1	419277	-0.66973	0.74848	PSMD13
ENSG00000132622	20	3713314	3733758	2	1	419277	-0.67014	0.74861	HSPA12B
ENSG00000188931	1	161334521	161337664	1	1	419277	-0.67111	0.74892	C1orf192
ENSG00000166262	15	49619159	49913128	4	1	419277	-0.67206	0.74923	FAM227B
ENSG00000159399	2	75061108	75120486	10	3	419277	-0.67213	0.74925	HK2
ENSG00000132205	18	2847028	2915991	27	8	419277	-0.67241	0.74934	EMILIN2
ENSG00000157869	4	13362978	13485989	96	4	419277	-0.67264	0.74941	RAB28
ENSG00000183971	16	2059927	2070756	2	1	419277	-0.67289	0.74949	NPW
ENSG00000198719	6	170591294	170599561	2	1	419277	-0.67348	0.74968	DLL1
ENSG00000198898	7	116451124	116562103	19	3	419277	-0.67471	0.75007	CAPZA2
ENSG00000150783	11	112038095	112043282	1	1	419277	-0.67625	0.75056	TEX12
ENSG00000163394	4	26483022	26492084	4	1	419277	-0.67737	0.75091	CCKAR
ENSG00000187942	1	22138758	22151714	4	2	419277	-0.67745	0.75094	LDLRAD2
ENSG00000212916	1	232940643	232946092	1	1	419277	-0.67763	0.751	MAP10
ENSG00000188211	11	17373273	17398888	8	1	419277	-0.67786	0.75107	NCR3LG1
ENSG00000117859	1	52042851	52254889	17	6	419277	-0.6783	0.75121	OSBPL9
ENSG00000136167	13	46700055	46786006	22	5	419277	-0.67884	0.75138	LCP1
ENSG00000122741	9	37800499	37867663	2	1	419277	-0.6794	0.75156	DCAF10
ENSG00000130312	19	17403418	17417652	1	1	419277	-0.67957	0.75161	MRPL34
ENSG00000132199	18	670324	712676	12	1	419277	-0.67967	0.75164	ENOSF1
ENSG00000115419	2	191745553	191830278	7	2	419277	-0.68025	0.75183	GLS
ENSG00000143742	1	225965531	225978168	1	1	419277	-0.68055	0.75192	SRP9
ENSG00000113361	5	31193857	31329253	27	6	419277	-0.68108	0.75209	CDH6
ENSG00000168781	15	43825660	43882430	1	1	419277	-0.68159	0.75225	PPIP5K1
ENSG00000255800	9	107360650	107361788	2	1	419277	-0.68186	0.75234	OR13C5
ENSG00000053328	6	110567131	110679475	28	3	419277	-0.68219	0.75244	METTL24
ENSG00000054611	22	47158518	47571336	164	24	419277	-0.68253	0.75255	TBC1D22A
ENSG00000266258	18	68002675	68019695	4	1	419277	-0.68263	0.75258	RP11-41O4.1
ENSG00000186001	3	197518097	197615307	14	4	419277	-0.68294	0.75268	LRCH3
ENSG00000116455	1	111982512	111991998	2	1	419277	-0.683	0.7527	WDR77
ENSG00000147601	8	73921099	73960357	9	2	419277	-0.6832	0.75276	TERF1
ENSG00000106144	7	142985308	143004789	1	1	419277	-0.68509	0.75336	CASP2
ENSG00000159450	1	152078793	152086556	3	1	419277	-0.68533	0.75343	TCHH
ENSG00000169018	15	68570141	68588203	2	1	419277	-0.68534	0.75343	FEM1B
ENSG00000172888	3	40566369	40616176	3	1	419277	-0.6854	0.75346	ZNF621
ENSG00000117069	1	77333126	77531396	37	8	419277	-0.68553	0.75349	ST6GALNAC5
ENSG00000177706	7	192969	300711	1	1	419277	-0.68608	0.75367	FAM20C
ENSG00000173011	4	7043626	7059679	16	2	419277	-0.6863	0.75374	TADA2B
ENSG00000131650	16	3013945	3018384	3	1	419277	-0.68631	0.75374	KREMEN2
ENSG00000164576	5	153825517	153840614	4	2	419277	-0.6869	0.75393	SAP30L
ENSG00000144843	3	119298115	119308792	1	1	419277	-0.688	0.75427	ADPRH
ENSG00000117305	1	24128375	24165110	6	1	419277	-0.68806	0.75429	HMGCL
ENSG00000134249	1	120436156	120439118	3	1	419277	-0.6882	0.75434	ADAM30
ENSG00000189050	17	58029601	58042122	4	1	419277	-0.68832	0.75438	RNFT1
ENSG00000101166	20	57608200	57617964	3	2	419277	-0.68849	0.75443	SLMO2
ENSG00000180481	12	75784850	75826468	43	2	419277	-0.68854	0.75444	GLIPR1L2
ENSG00000162391	1	55074855	55089229	2	1	419277	-0.68855	0.75445	FAM151A
ENSG00000136720	2	128994290	129076151	33	10	419277	-0.68927	0.75467	HS6ST1
ENSG00000175203	12	57923885	57941114	20	2	419277	-0.68927	0.75467	DCTN2
ENSG00000130560	9	138824815	138853226	3	2	419277	-0.68929	0.75468	UBAC1
ENSG00000260007	15	68486139	68522056	1	1	419277	-0.68961	0.75478	RP11-315D16.2
ENSG00000128973	15	68499330	68549549	1	1	419277	-0.68961	0.75478	CLN6
ENSG00000124104	20	44462449	44471914	3	1	419277	-0.68981	0.75484	SNX21
ENSG00000140022	14	81727000	81902809	71	12	419277	-0.6903	0.755	STON2
ENSG00000132549	8	100025494	100889808	622	10	419277	-0.69033	0.75501	VPS13B
ENSG00000160345	9	138387027	138393580	1	1	419277	-0.69077	0.75515	C9orf116
ENSG00000139631	12	53551447	53575135	3	2	419277	-0.69138	0.75534	CSAD
ENSG00000137100	9	34613548	34620515	2	1	419277	-0.69195	0.75551	DCTN3
ENSG00000215041	17	7218947	7232712	3	1	419277	-0.69209	0.75556	NEURL4
ENSG00000161249	19	35988122	36004560	8	5	419277	-0.69245	0.75567	DMKN
ENSG00000126216	13	113139325	113242481	11	2	419277	-0.69326	0.75593	TUBGCP3
ENSG00000137815	15	41700606	41775761	37	2	419277	-0.69369	0.75606	RTF1
ENSG00000177054	11	19138646	19197969	31	3	419277	-0.69382	0.7561	ZDHHC13
ENSG00000105854	7	95034175	95064510	3	1	419277	-0.69436	0.75627	PON2
ENSG00000117724	1	214776538	214837931	16	5	419277	-0.69453	0.75632	CENPF
ENSG00000203910	1	92683497	92711370	4	2	419277	-0.69454	0.75633	C1orf146
ENSG00000180875	1	240652873	240775449	54	11	419277	-0.69501	0.75648	GREM2
ENSG00000141741	17	37884749	37887040	1	1	419277	-0.69555	0.75664	MIEN1
ENSG00000110243	11	116660083	116663136	2	1	419277	-0.69559	0.75666	APOA5
ENSG00000122678	7	44111846	44122139	1	1	419277	-0.69562	0.75667	POLM
ENSG00000165092	9	75515578	75695358	21	8	419277	-0.69586	0.75674	ALDH1A1
ENSG00000132467	4	71554196	71556267	1	1	419277	-0.69616	0.75683	UTP3
ENSG00000104237	8	55528627	55543394	1	1	419277	-0.69616	0.75683	RP1
ENSG00000144028	2	96940074	96971297	5	1	419277	-0.69706	0.75712	SNRNP200
ENSG00000205659	14	74551499	74667936	14	4	419277	-0.699	0.75772	LIN52
ENSG00000127191	9	139776364	139821059	9	4	419277	-0.69963	0.75792	TRAF2
ENSG00000141098	16	67708434	67753324	3	2	419277	-0.69995	0.75802	GFOD2
ENSG00000198785	9	104331635	104500862	34	6	419277	-0.70014	0.75808	GRIN3A
ENSG00000197776	14	50159823	50219870	5	1	419277	-0.7014	0.75847	KLHDC1
ENSG00000166797	15	64364758	64386217	2	1	419277	-0.70138	0.75847	FAM96A
ENSG00000186185	17	43002077	43025082	10	1	419277	-0.70155	0.75852	KIF18B
ENSG00000141756	17	39968932	39979465	13	2	419277	-0.70208	0.75868	FKBP10
ENSG00000128713	2	176968944	176974722	4	2	419277	-0.70212	0.7587	HOXD11
ENSG00000080503	9	2015342	2193624	64	15	419277	-0.70266	0.75887	SMARCA2
ENSG00000171097	9	131595221	131644773	1	1	419277	-0.70275	0.75889	CCBL1
ENSG00000015153	12	42550906	42632151	3	2	419277	-0.70284	0.75892	YAF2
ENSG00000127399	7	150019728	150035239	19	1	419277	-0.70285	0.75893	LRRC61
ENSG00000138758	4	77870856	77961537	21	5	419277	-0.70335	0.75908	2020-09-11
ENSG00000177868	1	43272723	43282954	1	1	419277	-0.70359	0.75915	CCDC23
ENSG00000179059	4	188916925	188926204	2	1	419277	-0.70371	0.75919	ZFP42
ENSG00000165338	10	93170096	93274586	3	1	419277	-0.70417	0.75934	HECTD2
ENSG00000178814	8	145106167	145118735	1	1	419277	-0.70499	0.75959	OPLAH
ENSG00000249428	4	2451700	2464668	2	1	419277	-0.70505	0.75961	RP11-503N18.3
ENSG00000100024	22	24863206	24924358	2	1	419277	-0.70507	0.75962	UPB1
ENSG00000033050	7	150904923	150924316	17	2	419277	-0.70546	0.75974	ABCF2
ENSG00000110777	11	111222977	111326355	17	5	419277	-0.70595	0.75989	POU2AF1
ENSG00000093134	6	133043926	133055904	1	1	419277	-0.70618	0.75996	VNN3
ENSG00000149212	11	94898704	94965705	13	3	419277	-0.70648	0.76006	SESN3
ENSG00000138750	4	77035812	77069668	38	2	419277	-0.70682	0.76016	NUP54
ENSG00000175197	12	57910371	57914300	3	1	419277	-0.70756	0.76039	DDIT3
ENSG00000137135	9	35658872	35675863	6	2	419277	-0.70803	0.76054	ARHGEF39
ENSG00000015133	14	91737667	91884188	108	18	419277	-0.7091	0.76087	CCDC88C
ENSG00000164985	9	15464064	15511017	1	1	419277	-0.70932	0.76094	PSIP1
ENSG00000006007	16	19513015	19533467	1	1	419277	-0.71014	0.76119	GDE1
ENSG00000146378	6	132938161	132945414	1	1	419277	-0.71121	0.76152	TAAR2
ENSG00000170412	17	72420990	72447792	14	5	419277	-0.71156	0.76163	GPRC5C
ENSG00000117090	1	160577890	160617085	6	1	419277	-0.71201	0.76177	SLAMF1
ENSG00000198680	9	25676396	25678856	1	1	419277	-0.71253	0.76193	TUSC1
ENSG00000154856	18	10454625	10489945	7	2	419277	-0.71286	0.76203	APCDD1
ENSG00000180251	2	103089762	103150431	23	2	419277	-0.71315	0.76212	SLC9A4
ENSG00000140986	16	1993975	2007607	1	1	419277	-0.71322	0.76214	RPL3L
ENSG00000253831	1	157061836	157069600	3	2	419277	-0.71323	0.76215	ETV3L
ENSG00000012232	8	28457986	28613116	13	8	419277	-0.71382	0.76233	EXTL3
ENSG00000182600	2	233721980	233743418	1	1	419277	-0.71499	0.76269	C2orf82
ENSG00000138778	4	104026963	104119566	51	2	419277	-0.71506	0.76271	CENPE
ENSG00000105792	7	89874488	89940377	14	4	419277	-0.71544	0.76283	C7orf63
ENSG00000132953	13	21351469	21477187	70	3	419277	-0.71557	0.76287	XPO4
ENSG00000120647	12	498439	551811	7	3	419277	-0.71586	0.76296	CCDC77
ENSG00000116874	1	119573839	119683294	68	8	419277	-0.71609	0.76303	WARS2
ENSG00000128408	22	45809572	45828376	11	2	419277	-0.71647	0.76315	RIBC2
ENSG00000188848	4	42112955	42154895	1	1	419277	-0.71675	0.76324	BEND4
ENSG00000172613	11	67159176	67165881	1	1	419277	-0.71731	0.76341	RAD9A
ENSG00000143748	1	224415036	224518089	5	3	419277	-0.71734	0.76342	NVL
ENSG00000135222	4	70820974	70826725	1	1	419277	-0.71759	0.7635	CSN2
ENSG00000186038	3	183814852	183824783	6	1	419277	-0.718	0.76362	HTR3E
ENSG00000131016	6	151561134	151679692	62	14	419277	-0.71838	0.76374	AKAP12
ENSG00000146205	2	242127924	242164792	6	3	419277	-0.71983	0.76419	ANO7
ENSG00000254858	19	18303992	18307758	3	1	419277	-0.7203	0.76433	MPV17L2
ENSG00000248050	8	110656344	110660313	1	1	419277	-0.7205	0.76439	RP11-422N16.3
ENSG00000204334	2	171640296	171655481	2	1	419277	-0.7206	0.76442	ERICH2
ENSG00000137941	1	84330711	84464833	93	3	419277	-0.72087	0.76451	TTLL7
ENSG00000148541	10	61005890	61122939	7	4	419277	-0.72114	0.76459	FAM13C
ENSG00000137807	15	69706585	69740764	1	1	419277	-0.72154	0.76471	KIF23
ENSG00000187527	3	192992579	193096632	25	6	419277	-0.72192	0.76483	ATP13A5
ENSG00000174953	3	153990335	154042286	4	2	419277	-0.72274	0.76508	DHX36
ENSG00000121005	8	75896750	75946793	19	4	419277	-0.72429	0.76555	CRISPLD1
ENSG00000078967	7	43966037	43995735	8	1	419277	-0.7244	0.76559	UBE2D4
ENSG00000197329	2	64319786	64371588	9	2	419277	-0.72448	0.76561	PELI1
ENSG00000118369	11	77899858	77925757	4	2	419277	-0.72457	0.76564	USP35
ENSG00000015479	5	138609441	138667360	1	1	419277	-0.72474	0.7657	MATR3
ENSG00000156738	11	60223225	60238233	12	3	419277	-0.7249	0.76574	MS4A1
ENSG00000160007	19	47421933	47508334	17	2	419277	-0.72548	0.76592	ARHGAP35
ENSG00000196653	3	44754135	44765323	2	1	419277	-0.726	0.76608	ZNF502
ENSG00000184524	11	787104	790123	2	1	419277	-0.72617	0.76613	CEND1
ENSG00000130477	19	17712137	17799401	10	5	419277	-0.72719	0.76644	UNC13A
ENSG00000177981	12	48541571	48574996	1	1	419277	-0.72729	0.76648	ASB8
ENSG00000116039	2	71163012	71192536	6	3	419277	-0.72781	0.76663	ATP6V1B1
ENSG00000128567	7	131185021	131242976	10	3	419277	-0.72846	0.76683	PODXL
ENSG00000178965	1	75033795	75139422	15	3	419277	-0.7285	0.76684	C1orf173
ENSG00000147889	9	21967751	21995300	3	2	419277	-0.72863	0.76689	CDKN2A
ENSG00000108733	17	33901814	33905882	1	1	419277	-0.72865	0.76689	PEX12
ENSG00000145685	5	77781038	78065844	43	7	419277	-0.72878	0.76693	LHFPL2
ENSG00000163449	2	216946589	216967506	3	1	419277	-0.72882	0.76694	TMEM169
ENSG00000007968	1	23832922	23857712	3	1	419277	-0.72886	0.76696	E2F2
ENSG00000174473	4	172733405	173962710	239	45	419277	-0.72901	0.767	GALNTL6
ENSG00000133980	14	74769772	74826711	17	2	419277	-0.72921	0.76706	VRTN
ENSG00000116906	1	231376953	231413719	6	3	419277	-0.72941	0.76712	GNPAT
ENSG00000137656	11	116618886	116643704	13	3	419277	-0.73014	0.76735	BUD13
ENSG00000186446	3	44771088	44778575	2	1	419277	-0.73026	0.76738	ZNF501
ENSG00000113460	5	34915481	34926101	2	1	419277	-0.73073	0.76753	BRIX1
ENSG00000255302	15	49170083	49172380	1	1	419277	-0.73079	0.76755	EID1
ENSG00000138386	2	191511472	191557492	7	2	419277	-0.73083	0.76756	NAB1
ENSG00000198873	10	120967101	121215131	135	20	419277	-0.73087	0.76757	GRK5
ENSG00000163600	2	204801471	204826300	26	7	419277	-0.73143	0.76774	ICOS
ENSG00000141497	17	4643319	4649411	2	1	419277	-0.73144	0.76774	ZMYND15
ENSG00000185024	14	105675623	105781926	1	1	419277	-0.73145	0.76775	BRF1
ENSG00000179168	19	38874905	38878722	1	1	419277	-0.73172	0.76783	GGN
ENSG00000205835	3	190570666	190610218	5	2	419277	-0.73315	0.76827	GMNC
ENSG00000218357	22	47857048	47882860	10	2	419277	-0.73341	0.76835	LL22NC03-75H12.2
ENSG00000144401	2	208445355	208490652	4	2	419277	-0.73547	0.76897	METTL21A
ENSG00000163719	3	9691117	9744077	4	2	419277	-0.73643	0.76927	MTMR14
ENSG00000034533	3	130732719	130746493	1	1	419277	-0.73652	0.76929	ASTE1
ENSG00000171867	20	4666882	4682236	2	1	419277	-0.73719	0.7695	PRNP
ENSG00000119535	1	36931644	36948879	5	1	419277	-0.73738	0.76956	CSF3R
ENSG00000176105	18	721588	812547	3	1	419277	-0.73755	0.76961	YES1
ENSG00000147650	8	105501459	105601252	19	5	419277	-0.73783	0.76969	LRP12
ENSG00000228835	18	30349758	30354376	1	1	419277	-0.73819	0.7698	AC012123.1
ENSG00000148660	10	75572259	75634343	6	2	419277	-0.73825	0.76982	CAMK2G
ENSG00000125877	20	3189514	3204516	8	1	419277	-0.73826	0.76982	ITPA
ENSG00000100949	14	24734744	24740945	4	1	419277	-0.73876	0.76997	RABGGTA
ENSG00000138134	10	90639491	90734910	17	4	419277	-0.74021	0.77041	STAMBPL1
ENSG00000228144	12	66517697	66563765	5	1	419277	-0.74028	0.77044	TMBIM4
ENSG00000155957	12	66517709	66563852	5	1	419277	-0.74028	0.77044	TMBIM4
ENSG00000183747	16	20462783	20498991	4	2	419277	-0.74252	0.77111	ACSM2A
ENSG00000212127	12	11090005	11324172	448	13	419277	-0.74316	0.77131	TAS2R14
ENSG00000140090	14	92788925	92962596	133	18	419277	-0.74317	0.77131	SLC24A4
ENSG00000165650	10	119040000	119134978	12	2	419277	-0.74353	0.77142	PDZD8
ENSG00000145868	5	147763498	147822399	2	1	419277	-0.7438	0.7715	FBXO38
ENSG00000158286	1	6265535	6281359	10	2	419277	-0.74436	0.77167	RNF207
ENSG00000178732	3	194115550	194119995	10	1	419277	-0.74484	0.77182	GP5
ENSG00000100350	22	36883237	36903148	9	3	419277	-0.74552	0.77202	FOXRED2
ENSG00000073008	19	45147098	45166850	18	3	419277	-0.74566	0.77206	PVR
ENSG00000182983	3	42947223	42960825	4	1	419277	-0.74582	0.77211	ZNF662
ENSG00000176108	17	78965398	78983317	1	1	419277	-0.74608	0.77219	CHMP6
ENSG00000184945	2	241631262	241637900	2	1	419277	-0.74836	0.77288	AQP12A
ENSG00000149016	11	62342517	62359649	1	1	419277	-0.7494	0.77319	TUT1
ENSG00000165084	8	69242957	69731257	149	23	419277	-0.7505	0.77352	C8orf34
ENSG00000165898	14	74960423	74963809	1	1	419277	-0.75055	0.77354	ISCA2
ENSG00000137860	15	45544428	45568149	3	1	419277	-0.75083	0.77362	SLC28A2
ENSG00000257955	12	48413554	48419165	2	1	419277	-0.75107	0.7737	RP1-228P16.5
ENSG00000157379	14	24759804	24769039	10	1	419277	-0.75133	0.77377	DHRS1
ENSG00000016402	6	137321108	137366298	10	3	419277	-0.75135	0.77378	IL20RA
ENSG00000165526	11	126071993	126081587	2	1	419277	-0.7515	0.77382	RPUSD4
ENSG00000203965	1	63989043	64038364	39	4	419277	-0.75227	0.77405	EFCAB7
ENSG00000171865	2	3592383	3606206	6	3	419277	-0.75229	0.77406	RNASEH1
ENSG00000112333	6	108487262	108510013	1	1	419277	-0.75241	0.7741	NR2E1
ENSG00000204947	7	148799876	148823438	10	2	419277	-0.75266	0.77417	ZNF425
ENSG00000130775	1	28199055	28213196	3	1	419277	-0.75309	0.7743	THEMIS2
ENSG00000138686	4	122745595	122791652	1	1	419277	-0.7536	0.77446	BBS7
ENSG00000007933	1	171060018	171086959	16	3	419277	-0.75395	0.77456	FMO3
ENSG00000205309	17	17206649	17250977	8	3	419277	-0.75399	0.77457	NT5M
ENSG00000134480	5	86687311	86708836	1	1	419277	-0.75421	0.77464	CCNH
ENSG00000197948	5	141018869	141030986	3	1	419277	-0.7546	0.77475	FCHSD1
ENSG00000197208	5	131630136	131679899	8	2	419277	-0.75539	0.77499	SLC22A4
ENSG00000171773	19	17566234	17571763	1	1	419277	-0.75572	0.77509	NXNL1
ENSG00000072682	5	131527531	131631008	11	4	419277	-0.7559	0.77515	P4HA2
ENSG00000116685	1	11979648	11986485	6	1	419277	-0.75606	0.77519	KIAA2013
ENSG00000163950	4	1694527	1714282	4	2	419277	-0.75686	0.77543	SLBP
ENSG00000145861	5	159774758	159797648	12	3	419277	-0.75752	0.77563	C1QTNF2
ENSG00000196604	2	130831108	130886795	3	1	419277	-0.75768	0.77568	POTEF
ENSG00000240563	1	62660503	62678000	15	3	419277	-0.75798	0.77577	L1TD1
ENSG00000166436	11	8633584	8693413	12	2	419277	-0.75813	0.77581	TRIM66
ENSG00000183431	1	38422647	38456593	1	1	419277	-0.75869	0.77598	SF3A3
ENSG00000196693	10	43084555	43133992	33	2	419277	-0.75886	0.77603	ZNF33B
ENSG00000129048	3	132316081	132337811	18	4	419277	-0.75904	0.77609	ACKR4
ENSG00000196968	10	75532049	75540009	6	1	419277	-0.75924	0.77615	FUT11
ENSG00000139505	13	25802307	25862147	41	4	419277	-0.7594	0.77619	MTMR6
ENSG00000168589	16	80574631	80584657	10	2	419277	-0.75954	0.77623	DYNLRB2
ENSG00000104497	8	82711816	82755101	34	3	419277	-0.76022	0.77644	SNX16
ENSG00000101412	20	32263489	32274210	2	1	419277	-0.76054	0.77653	E2F1
ENSG00000171860	12	8210898	8219067	1	1	419277	-0.76104	0.77668	C3AR1
ENSG00000170525	10	6186881	6277495	25	11	419277	-0.7616	0.77685	PFKFB3
ENSG00000186174	11	118764584	118796317	5	2	419277	-0.76169	0.77688	BCL9L
ENSG00000152670	5	55033845	55112985	22	3	419277	-0.76204	0.77698	DDX4
ENSG00000166199	11	43902361	43941816	3	2	419277	-0.76214	0.77701	ALKBH3
ENSG00000165568	10	4828821	4890254	38	8	419277	-0.76276	0.7772	AKR1E2
ENSG00000012660	6	53132196	53213947	23	4	419277	-0.76288	0.77723	ELOVL5
ENSG00000131941	19	33469499	33555794	29	9	419277	-0.7635	0.77742	RHPN2
ENSG00000145879	5	147691982	147695485	4	1	419277	-0.76365	0.77746	SPINK7
ENSG00000002933	7	150497491	150502208	1	1	419277	-0.76468	0.77777	TMEM176A
ENSG00000088451	13	95226308	95248511	6	2	419277	-0.76499	0.77786	TGDS
ENSG00000168671	5	36035119	36071460	4	1	419277	-0.76541	0.77799	UGT3A2
ENSG00000115318	2	74759541	74782817	3	1	419277	-0.76664	0.77835	LOXL3
ENSG00000115325	2	74776153	74784681	3	1	419277	-0.76664	0.77835	DOK1
ENSG00000107719	10	72238577	72328205	22	9	419277	-0.76684	0.77841	PALD1
ENSG00000155330	16	46830519	46865323	1	1	419277	-0.76726	0.77854	C16orf87
ENSG00000149488	20	2517253	2622430	45	7	419277	-0.76748	0.7786	TMC2
ENSG00000153827	2	230628554	230787955	10	2	419277	-0.7678	0.7787	TRIP12
ENSG00000113302	5	158741791	158757895	2	1	419277	-0.7686	0.77893	IL12B
ENSG00000204887	17	39185949	39186356	4	2	419277	-0.76901	0.77906	KRTAP1-4
ENSG00000170289	8	87566205	87755903	61	13	419277	-0.7696	0.77923	CNGB3
ENSG00000130176	19	11649532	11661138	7	1	419277	-0.76965	0.77925	CNN1
ENSG00000167768	12	53068520	53074191	3	1	419277	-0.77061	0.77953	KRT1
ENSG00000173085	4	84182689	84206067	6	1	419277	-0.77077	0.77958	COQ2
ENSG00000154678	7	31790793	32338941	206	41	419277	-0.77239	0.78006	PDE1C
ENSG00000187513	1	35258599	35261348	1	1	419277	-0.77274	0.78016	GJA4
ENSG00000134363	5	52776239	52782964	3	1	419277	-0.77305	0.78025	FST
ENSG00000181355	6	9596343	10211841	154	42	419277	-0.77319	0.78029	OFCC1
ENSG00000134827	11	59620273	59634048	2	1	419277	-0.77335	0.78034	TCN1
ENSG00000103274	16	10837643	10863208	1	1	419277	-0.77338	0.78035	NUBP1
ENSG00000100014	22	24666786	24813708	97	3	419277	-0.77361	0.78042	SPECC1L
ENSG00000205038	8	110374706	110542559	44	5	419277	-0.77392	0.78051	PKHD1L1
ENSG00000133275	19	1941188	1981337	2	1	419277	-0.77424	0.78061	CSNK1G2
ENSG00000162006	16	819428	833370	3	1	419277	-0.7751	0.78086	MSLNL
ENSG00000125144	16	56700643	56701977	1	1	419277	-0.77518	0.78088	MT1G
ENSG00000125845	20	6748311	6760927	1	1	419277	-0.77557	0.781	BMP2
ENSG00000260903	20	30555805	30591190	5	1	419277	-0.7767	0.78133	XKR7
ENSG00000105948	7	138818490	138876732	14	2	419277	-0.77703	0.78143	TTC26
ENSG00000135365	11	45950871	46142985	31	8	419277	-0.77736	0.78153	PHF21A
ENSG00000079263	2	231067826	231223762	19	6	419277	-0.77818	0.78177	SP140
ENSG00000242515	2	234545100	234681951	43	4	419277	-0.77919	0.78207	UGT1A10
ENSG00000155545	5	56215429	56267502	26	4	419277	-0.77924	0.78208	MIER3
ENSG00000163945	4	1341054	1381837	15	3	419277	-0.77954	0.78217	UVSSA
ENSG00000260238	1	156182773	156213123	6	2	419277	-0.77985	0.78226	PMF1-BGLAP
ENSG00000160783	1	156182784	156212874	6	2	419277	-0.77985	0.78226	PMF1
ENSG00000119638	14	75548822	75594047	37	1	419277	-0.78023	0.78237	NEK9
ENSG00000184313	1	55107463	55175939	12	3	419277	-0.78039	0.78242	MROH7
ENSG00000104499	8	143915663	143997922	42	4	419277	-0.78071	0.78251	GML
ENSG00000153767	3	120461484	120501916	15	2	419277	-0.78084	0.78255	GTF2E1
ENSG00000145375	4	123844229	124240605	138	9	419277	-0.78136	0.7827	SPATA5
ENSG00000175489	19	18501954	18508427	3	1	419277	-0.78162	0.78278	LRRC25
ENSG00000108839	17	6899384	6914055	8	2	419277	-0.78213	0.78293	ALOX12
ENSG00000163444	1	202976514	202993976	5	1	419277	-0.78246	0.78303	TMEM183A
ENSG00000105053	19	50479724	50529203	15	2	419277	-0.78258	0.78306	VRK3
ENSG00000135549	6	122793076	123047518	95	14	419277	-0.78336	0.78329	PKIB
ENSG00000162882	2	42994229	43019733	5	1	419277	-0.78405	0.7835	HAAO
ENSG00000129535	14	24549316	24584223	7	1	419277	-0.78453	0.78363	NRL
ENSG00000117155	1	85109390	85156486	16	3	419277	-0.78466	0.78367	SSX2IP
ENSG00000183654	5	16067248	16180871	45	6	419277	-0.78494	0.78376	2020-03-11
ENSG00000101665	18	46446223	46477081	9	3	419277	-0.78507	0.78379	SMAD7
ENSG00000188991	12	16341419	16430619	27	4	419277	-0.78552	0.78392	SLC15A5
ENSG00000267908	19	56751773	56758863	3	1	419277	-0.78569	0.78397	ZSCAN5D
ENSG00000106258	7	99245817	99277621	16	4	419277	-0.78625	0.78414	CYP3A5
ENSG00000146352	6	123317116	123394072	19	3	419277	-0.78675	0.78429	CLVS2
ENSG00000181781	19	463346	474983	3	1	419277	-0.78691	0.78433	ODF3L2
ENSG00000009830	14	77741299	77787227	24	7	419277	-0.78704	0.78437	POMT2
ENSG00000172578	3	183205319	183273477	18	2	419277	-0.78727	0.78444	KLHL6
ENSG00000197408	19	41497204	41524303	9	2	419277	-0.78727	0.78444	CYP2B6
ENSG00000120659	13	43136872	43182149	47	5	419277	-0.78736	0.78447	TNFSF11
ENSG00000117394	1	43391052	43424530	12	4	419277	-0.78785	0.78461	SLC2A1
ENSG00000154438	7	117003276	117068177	12	2	419277	-0.78827	0.78473	ASZ1
ENSG00000134109	3	5229331	5261642	5	1	419277	-0.78845	0.78478	EDEM1
ENSG00000100614	14	60712470	60765805	20	2	419277	-0.78884	0.7849	PPM1A
ENSG00000164169	4	148558936	148605381	14	1	419277	-0.78945	0.78507	PRMT10
ENSG00000163666	3	57231944	57260549	1	1	419277	-0.79017	0.78529	HESX1
ENSG00000198429	19	11998599	12025144	5	2	419277	-0.79019	0.78529	ZNF69
ENSG00000100170	22	32439019	32509016	72	4	419277	-0.79049	0.78538	SLC5A1
ENSG00000269179	19	50412758	50461648	8	3	419277	-0.79083	0.78548	CTC-326K19.6
ENSG00000214655	10	75545340	75561551	1	1	419277	-0.79099	0.78552	ZSWIM8
ENSG00000109790	4	39046659	39128477	6	2	419277	-0.79102	0.78553	KLHL5
ENSG00000179057	11	18725852	18747777	3	2	419277	-0.79103	0.78554	IGSF22
ENSG00000140104	14	105452112	105476819	19	3	419277	-0.7911	0.78556	C14orf79
ENSG00000122299	16	11844442	11891123	7	3	419277	-0.79241	0.78594	ZC3H7A
ENSG00000164440	6	139561198	139613276	4	2	419277	-0.79257	0.78599	TXLNB
ENSG00000094963	1	171154347	171181822	26	2	419277	-0.79285	0.78607	FMO2
ENSG00000221963	22	36044442	36064456	2	1	419277	-0.79337	0.78622	APOL6
ENSG00000109775	4	186320694	186347139	15	3	419277	-0.79404	0.78641	UFSP2
ENSG00000101452	20	37590942	37668366	5	1	419277	-0.79426	0.78648	DHX35
ENSG00000110169	11	6452279	6463847	1	1	419277	-0.7944	0.78652	HPX
ENSG00000148399	9	140449356	140473387	1	1	419277	-0.79492	0.78667	DPH7
ENSG00000183801	11	7506619	7532608	11	4	419277	-0.7953	0.78678	OLFML1
ENSG00000196361	19	11562141	11591861	3	2	419277	-0.79597	0.78698	ELAVL3
ENSG00000105397	19	10461209	10491352	10	3	419277	-0.79623	0.78705	TYK2
ENSG00000150456	13	21302870	21348097	32	2	419277	-0.79652	0.78714	N6AMT2
ENSG00000173821	17	78234665	78372586	41	11	419277	-0.79675	0.7872	RNF213
ENSG00000197119	14	100757448	100772884	2	1	419277	-0.79679	0.78721	SLC25A29
ENSG00000166012	11	93463114	93517557	13	3	419277	-0.797	0.78728	TAF1D
ENSG00000213995	13	111267881	111292340	3	1	419277	-0.79749	0.78742	CARKD
ENSG00000166573	18	74962505	74980858	4	2	419277	-0.79792	0.78754	GALR1
ENSG00000111877	6	119134605	119256327	12	4	419277	-0.79854	0.78772	MCM9
ENSG00000140463	15	72978527	73030817	5	2	419277	-0.79936	0.78796	BBS4
ENSG00000111615	12	75890684	75905416	3	1	419277	-0.79974	0.78807	KRR1
ENSG00000164778	7	155250824	155257526	2	1	419277	-0.7998	0.78809	EN2
ENSG00000205784	19	4890449	4902879	8	1	419277	-0.80084	0.78839	ARRDC5
ENSG00000077514	11	74204896	74380162	108	12	419277	-0.80123	0.7885	POLD3
ENSG00000179455	15	23810454	23873064	2	1	419277	-0.80136	0.78854	MKRN3
ENSG00000161835	12	52400724	52409673	1	1	419277	-0.80239	0.78884	GRASP
ENSG00000019991	7	81328322	81399754	14	2	419277	-0.80249	0.78886	HGF
ENSG00000253117	8	133036467	133071627	11	4	419277	-0.80275	0.78894	OC90
ENSG00000173612	6	117113248	117150200	16	3	419277	-0.80287	0.78898	GPRC6A
ENSG00000104953	19	2977444	2995177	5	1	419277	-0.80289	0.78898	TLE6
ENSG00000116237	1	6281253	6296032	12	2	419277	-0.8034	0.78913	ICMT
ENSG00000115282	2	74710200	74722013	1	1	419277	-0.80381	0.78925	TTC31
ENSG00000112640	6	42952237	42980080	3	2	419277	-0.80381	0.78925	PPP2R5D
ENSG00000197070	9	140500106	140509812	1	1	419277	-0.80412	0.78933	ARRDC1
ENSG00000152689	2	33661391	33789817	22	10	419277	-0.80439	0.78941	RASGRP3
ENSG00000130811	19	10225693	10230596	1	1	419277	-0.80438	0.78941	EIF3G
ENSG00000259133	14	57115683	57197253	17	6	419277	-0.8045	0.78945	RP11-1085N6.3
ENSG00000099785	19	8478154	8503901	7	3	419277	-0.80483	0.78954	2020-03-02
ENSG00000071127	4	10075963	10118573	12	3	419277	-0.80497	0.78958	WDR1
ENSG00000074047	2	121493199	121750229	35	7	419277	-0.80539	0.7897	GLI2
ENSG00000062485	12	56665483	56694176	1	1	419277	-0.80542	0.78971	CS
ENSG00000144785	12	56679700	56709843	1	1	419277	-0.80542	0.78971	RP11-977G19.10
ENSG00000100744	14	96829814	96853625	4	1	419277	-0.80591	0.78985	GSKIP
ENSG00000075856	12	108916357	108955176	28	4	419277	-0.8061	0.78991	SART3
ENSG00000178385	2	208693027	208890284	88	12	419277	-0.80659	0.79005	PLEKHM3
ENSG00000143006	1	53925072	53933161	3	1	419277	-0.80715	0.79021	DMRTB1
ENSG00000137959	1	79085607	79111830	9	3	419277	-0.80727	0.79024	IFI44L
ENSG00000124743	6	53512699	53530506	39	6	419277	-0.80745	0.7903	KLHL31
ENSG00000082258	2	135675805	135716912	3	1	419277	-0.8081	0.79048	CCNT2
ENSG00000172461	6	96463860	96663488	103	8	419277	-0.80886	0.7907	FUT9
ENSG00000185811	7	50343720	50472799	11	6	419277	-0.80974	0.79095	IKZF1
ENSG00000051620	6	138724668	138743334	1	1	419277	-0.81027	0.79111	HEBP2
ENSG00000255346	15	69222864	69355083	24	2	419277	-0.81032	0.79112	NOX5
ENSG00000181090	9	140513444	140764468	27	6	419277	-0.81087	0.79128	EHMT1
ENSG00000082438	2	165510134	165700189	65	9	419277	-0.81099	0.79131	COBLL1
ENSG00000177476	1	247768856	247769838	3	2	419277	-0.81102	0.79132	OR2G3
ENSG00000130304	19	17579578	17616977	18	2	419277	-0.81111	0.79135	SLC27A1
ENSG00000132326	2	239152679	239198743	6	3	419277	-0.81116	0.79136	PER2
ENSG00000197256	19	11274943	11308467	34	2	419277	-0.81198	0.7916	KANK2
ENSG00000114115	3	139236276	139258671	4	2	419277	-0.81212	0.79164	RBP1
ENSG00000168936	4	1717679	1723085	5	1	419277	-0.81331	0.79198	TMEM129
ENSG00000138035	2	55861400	55921045	88	10	419277	-0.81344	0.79202	PNPT1
ENSG00000179636	14	21492268	21504435	11	4	419277	-0.81355	0.79205	TPPP2
ENSG00000105011	19	14230321	14247768	9	1	419277	-0.81378	0.79211	ASF1B
ENSG00000035403	10	75757872	75879918	3	2	419277	-0.8138	0.79212	VCL
ENSG00000141378	17	57751997	57784987	18	2	419277	-0.81391	0.79215	PTRH2
ENSG00000133627	7	152456834	152552463	4	2	419277	-0.81412	0.79221	ACTR3B
ENSG00000120563	10	29577990	29607257	50	7	419277	-0.81415	0.79222	LYZL1
ENSG00000164136	4	142557752	142655140	54	4	419277	-0.81448	0.79232	IL15
ENSG00000184845	5	174867042	174871211	4	2	419277	-0.81515	0.79251	DRD1
ENSG00000171604	5	139026884	139063467	2	1	419277	-0.8153	0.79255	CXXC5
ENSG00000248712	11	119060347	119067479	1	1	419277	-0.8154	0.79258	CCDC153
ENSG00000006695	17	13972813	14111994	34	10	419277	-0.81555	0.79262	COX10
ENSG00000255730	19	41856758	41930906	12	2	419277	-0.8163	0.79284	CTC-435M10.3
ENSG00000090266	7	140390577	140422590	13	1	419277	-0.81682	0.79298	NDUFB2
ENSG00000137675	11	102562218	102576537	6	2	419277	-0.81683	0.79299	MMP27
ENSG00000211584	12	48147699	48176536	5	2	419277	-0.81685	0.79299	SLC48A1
ENSG00000236882	5	95187936	95195837	5	3	419277	-0.81757	0.7932	C5orf27
ENSG00000110786	11	18749475	18814268	28	8	419277	-0.81771	0.79324	PTPN5
ENSG00000215428	9	133274029	133282639	3	2	419277	-0.81785	0.79328	AL354898.1
ENSG00000131584	1	1227756	1244989	1	1	419277	-0.81868	0.79352	ACAP3
ENSG00000243708	15	42120283	42140345	5	2	419277	-0.81931	0.7937	PLA2G4B
ENSG00000168970	15	42120293	42140353	5	2	419277	-0.81931	0.7937	JMJD7-PLA2G4B
ENSG00000158477	1	158223927	158228059	1	1	419277	-0.81955	0.79376	CD1A
ENSG00000109586	4	174089904	174245118	34	4	419277	-0.82006	0.79391	GALNT7
ENSG00000184840	5	177019159	177023125	4	2	419277	-0.82038	0.794	TMED9
ENSG00000130203	19	45409011	45412650	2	1	419277	-0.82063	0.79407	APOE
ENSG00000105954	7	25264189	25268105	2	1	419277	-0.82188	0.79443	NPVF
ENSG00000258555	22	24666866	24838324	101	3	419277	-0.82214	0.7945	SPECC1L-ADORA2A
ENSG00000108984	17	67410839	67539472	23	10	419277	-0.82244	0.79459	MAP2K6
ENSG00000109065	17	72766686	72772506	5	1	419277	-0.82277	0.79468	NAT9
ENSG00000187033	3	169629360	169656963	3	1	419277	-0.82303	0.79475	SAMD7
ENSG00000130300	19	17462257	17488159	14	4	419277	-0.82357	0.79491	PLVAP
ENSG00000177303	17	73496342	73511664	20	3	419277	-0.8238	0.79497	CASKIN2
ENSG00000160013	19	47123725	47128375	1	1	419277	-0.82389	0.795	PTGIR
ENSG00000214688	10	73471458	73497581	14	3	419277	-0.82428	0.79511	C10orf105
ENSG00000183751	16	2022038	2032934	3	1	419277	-0.82439	0.79514	TBL3
ENSG00000174502	1	205882176	205912588	11	5	419277	-0.82469	0.79523	SLC26A9
ENSG00000176927	17	28256218	28435470	40	2	419277	-0.82548	0.79545	EFCAB5
ENSG00000124789	6	17615269	17706656	33	10	419277	-0.82618	0.79565	NUP153
ENSG00000167535	12	49207577	49222724	2	1	419277	-0.82717	0.79593	CACNB3
ENSG00000203880	20	62887094	62926855	20	2	419277	-0.82727	0.79596	PCMTD2
ENSG00000166535	12	8975068	9039597	23	3	419277	-0.82781	0.79611	A2ML1
ENSG00000185670	11	62515791	62521660	1	1	419277	-0.82794	0.79615	ZBTB3
ENSG00000124466	19	43964939	43969812	2	1	419277	-0.82806	0.79618	LYPD3
ENSG00000187173	1	152670840	152671918	2	1	419277	-0.82857	0.79633	LCE2A
ENSG00000164237	5	10275987	10308138	22	6	419277	-0.82956	0.79661	CMBL
ENSG00000232838	20	18118517	18123813	1	1	419277	-0.82984	0.79669	PET117
ENSG00000186687	5	130506503	130541119	1	1	419277	-0.83096	0.797	LYRM7
ENSG00000163606	3	112640056	112693969	23	3	419277	-0.83101	0.79702	CD200R1
ENSG00000166342	18	70409549	70535381	57	8	419277	-0.8313	0.7971	NETO1
ENSG00000162241	11	65142663	65151172	1	1	419277	-0.83135	0.79711	SLC25A45
ENSG00000162843	1	241815580	241965435	96	14	419277	-0.83149	0.79715	WDR64
ENSG00000131242	17	29718642	29865236	31	7	419277	-0.83264	0.79748	RAB11FIP4
ENSG00000100815	14	92432335	92507240	29	5	419277	-0.83269	0.79749	TRIP11
ENSG00000123989	2	220403669	220408509	2	1	419277	-0.83308	0.7976	CHPF
ENSG00000175348	11	8968841	8986558	7	1	419277	-0.83333	0.79767	TMEM9B
ENSG00000164073	4	128838960	128887150	3	2	419277	-0.83405	0.79787	MFSD8
ENSG00000142494	17	19398698	19482347	12	5	419277	-0.83439	0.79797	SLC47A1
ENSG00000148985	11	3818954	3847601	1	1	419277	-0.8368	0.79865	PGAP2
ENSG00000186314	5	144851362	145214932	120	4	419277	-0.83737	0.79881	PRELID2
ENSG00000161572	17	34261522	34270703	7	2	419277	-0.83747	0.79883	LYZL6
ENSG00000186106	8	101521980	101572012	12	4	419277	-0.83835	0.79908	ANKRD46
ENSG00000124444	19	44100544	44105309	1	1	419277	-0.83838	0.79909	ZNF576
ENSG00000159495	15	43568478	43594453	2	1	419277	-0.8386	0.79915	TGM7
ENSG00000139579	12	56615799	56623638	1	1	419277	-0.84006	0.79956	NABP2
ENSG00000175054	3	142168077	142297668	24	3	419277	-0.84024	0.79961	ATR
ENSG00000082512	1	211499957	211548288	2	1	419277	-0.84099	0.79982	TRAF5
ENSG00000204713	6	28870779	28891766	1	1	419277	-0.84106	0.79984	TRIM27
ENSG00000185479	12	52840435	52845910	2	1	419277	-0.84136	0.79993	KRT6B
ENSG00000142661	1	24382525	24438665	16	6	419277	-0.84141	0.79994	MYOM3
ENSG00000110318	11	101785746	101871789	50	2	419277	-0.8414	0.79994	KIAA1377
ENSG00000172179	6	22287480	22297730	3	2	419277	-0.84145	0.79995	PRL
ENSG00000175221	19	867962	893218	14	2	419277	-0.84164	0.8	MED16
ENSG00000050327	7	144052381	144077725	5	1	419277	-0.84285	0.80034	ARHGEF5
ENSG00000087589	20	54987168	55034396	3	2	419277	-0.84298	0.80038	CASS4
ENSG00000183347	1	89829617	89852020	2	1	419277	-0.84343	0.8005	GBP6
ENSG00000137648	11	117947753	117992605	21	3	419277	-0.8436	0.80055	TMPRSS4
ENSG00000009335	7	156931607	157062066	43	7	419277	-0.8439	0.80064	UBE3C
ENSG00000164494	6	107473761	107780768	25	8	419277	-0.84493	0.80093	PDSS2
ENSG00000183128	10	105232561	105238997	1	1	419277	-0.8455	0.80108	CALHM3
ENSG00000158481	1	158259576	158263420	1	1	419277	-0.84569	0.80114	CD1C
ENSG00000102974	16	67596310	67673086	4	2	419277	-0.84595	0.80121	CTCF
ENSG00000162076	16	2933187	2949383	18	3	419277	-0.84608	0.80125	FLYWCH2
ENSG00000125510	20	62711526	62731996	2	1	419277	-0.84637	0.80133	OPRL1
ENSG00000162881	2	42989642	42991401	5	1	419277	-0.84691	0.80148	OXER1
ENSG00000136051	12	105501102	105562912	15	3	419277	-0.84701	0.8015	KIAA1033
ENSG00000143324	1	180601140	180859387	33	4	419277	-0.84714	0.80154	XPR1
ENSG00000160679	1	153606525	153618782	1	1	419277	-0.8472	0.80156	CHTOP
ENSG00000198690	15	31196055	31235311	30	4	419277	-0.84933	0.80215	FAN1
ENSG00000132139	17	34071530	34079897	2	1	419277	-0.85008	0.80236	GAS2L2
ENSG00000104973	19	50321539	50342073	6	2	419277	-0.85018	0.80239	MED25
ENSG00000268821	2	172560844	172567314	1	1	419277	-0.85084	0.80257	AC068039.1
ENSG00000095906	16	1832902	1839192	3	1	419277	-0.85164	0.80279	NUBP2
ENSG00000164168	4	148538534	148593195	15	2	419277	-0.85226	0.80297	TMEM184C
ENSG00000183876	5	149675906	149718870	14	4	419277	-0.85251	0.80304	ARSI
ENSG00000018280	2	219246752	219261617	3	1	419277	-0.85281	0.80312	SLC11A1
ENSG00000188778	8	37820516	37824483	1	1	419277	-0.85404	0.80346	ADRB3
ENSG00000167323	11	3875757	4114439	45	11	419277	-0.85416	0.80349	STIM1
ENSG00000135482	12	56511943	56516278	1	1	419277	-0.8544	0.80356	ZC3H10
ENSG00000124659	6	42712219	42714558	1	1	419277	-0.85508	0.80375	TBCC
ENSG00000169896	16	31271311	31344213	8	3	419277	-0.85553	0.80387	ITGAM
ENSG00000171033	8	79428374	79517502	59	5	419277	-0.85609	0.80403	PKIA
ENSG00000162892	1	207070788	207077484	1	1	419277	-0.85614	0.80404	IL24
ENSG00000134917	11	130274820	130298888	4	2	419277	-0.85638	0.80411	ADAMTS8
ENSG00000130037	12	5153085	5155949	1	1	419277	-0.85654	0.80415	KCNA5
ENSG00000141979	19	16589878	16739015	99	10	419277	-0.8567	0.80419	CTD-3222D19.2
ENSG00000235194	14	23764852	23772057	1	1	419277	-0.85703	0.80429	PPP1R3E
ENSG00000148218	9	116148597	116163613	4	2	419277	-0.85713	0.80431	ALAD
ENSG00000100097	22	38071615	38075813	2	1	419277	-0.85789	0.80452	LGALS1
ENSG00000081721	1	161719548	161727028	4	2	419277	-0.85799	0.80455	DUSP12
ENSG00000141469	18	43304092	43332485	15	2	419277	-0.85836	0.80465	SLC14A1
ENSG00000159882	19	44507100	44518078	12	1	419277	-0.85839	0.80466	ZNF230
ENSG00000078070	3	182733006	182833863	14	2	419277	-0.85848	0.80469	MCCC1
ENSG00000213064	1	168195176	168222263	3	1	419277	-0.85989	0.80507	SFT2D2
ENSG00000182902	22	18043139	18073760	6	2	419277	-0.85995	0.80509	SLC25A18
ENSG00000118985	5	95220802	95297775	9	4	419277	-0.86056	0.80526	ELL2
ENSG00000137500	11	82970139	82997450	1	1	419277	-0.86188	0.80562	CCDC90B
ENSG00000174137	4	1619642	1686029	23	4	419277	-0.86217	0.8057	FAM53A
ENSG00000196704	17	66243715	66253297	2	1	419277	-0.86248	0.80579	AMZ2
ENSG00000114573	3	113465866	113530903	5	3	419277	-0.86267	0.80584	ATP6V1A
ENSG00000196422	9	138370925	138380739	3	1	419277	-0.86267	0.80584	PPP1R26
ENSG00000065615	6	84569362	84677143	58	1	419277	-0.86316	0.80598	CYB5R4
ENSG00000166997	7	99717236	99723134	1	1	419277	-0.86425	0.80628	CNPY4
ENSG00000139508	13	29274201	29293107	1	1	419277	-0.86482	0.80643	SLC46A3
ENSG00000169035	19	51479729	51487355	2	1	419277	-0.86514	0.80652	KLK7
ENSG00000116745	1	68894505	68915642	8	2	419277	-0.86596	0.80675	RPE65
ENSG00000185467	7	98771197	98805129	23	3	419277	-0.86789	0.80727	KPNA7
ENSG00000171988	10	64926981	65225722	58	5	419277	-0.86798	0.8073	JMJD1C
ENSG00000104321	8	72932152	72987852	20	2	419277	-0.86821	0.80736	TRPA1
ENSG00000138385	2	170648443	170668574	1	1	419277	-0.86838	0.80741	SSB
ENSG00000006042	17	31254928	31272124	20	1	419277	-0.86921	0.80763	TMEM98
ENSG00000150459	13	21714653	21723221	1	1	419277	-0.86978	0.80779	SAP18
ENSG00000179008	14	60863187	60982261	28	2	419277	-0.86989	0.80782	C14orf39
ENSG00000259517	16	54279456	54304658	3	1	419277	-0.87093	0.8081	RP11-324D17.1
ENSG00000242715	13	36801182	36871977	59	3	419277	-0.87159	0.80828	CCDC169
ENSG00000267335	19	49526210	49540152	2	1	419277	-0.87225	0.80847	CTB-60B18.6
ENSG00000085063	11	33719807	33757991	3	1	419277	-0.87314	0.80871	CD59
ENSG00000151131	12	105380088	105443515	70	6	419277	-0.87329	0.80875	C12orf45
ENSG00000132541	8	99114572	99129469	12	3	419277	-0.87365	0.80884	HRSP12
ENSG00000125878	20	584441	591042	1	1	419277	-0.87382	0.80889	TCF15
ENSG00000186280	11	94706845	94732682	2	1	419277	-0.8741	0.80897	KDM4D
ENSG00000175106	17	15341205	15466909	26	7	419277	-0.87436	0.80904	TVP23C
ENSG00000158292	1	6307406	6321035	1	1	419277	-0.87485	0.80917	GPR153
ENSG00000164733	8	11700033	11726957	29	4	419277	-0.8755	0.80935	CTSB
ENSG00000167807	19	10416103	10426685	1	1	419277	-0.87571	0.80941	CTD-2369P2.10
ENSG00000267673	19	10416103	10426691	1	1	419277	-0.87571	0.80941	FDX1L
ENSG00000184916	14	105607318	105635161	3	1	419277	-0.87687	0.80972	JAG2
ENSG00000123908	8	141541264	141645718	41	8	419277	-0.87735	0.80985	AGO2
ENSG00000109182	4	48988264	49064098	2	1	419277	-0.87739	0.80986	CWH43
ENSG00000082516	5	154266976	154317769	38	3	419277	-0.878	0.81003	GEMIN5
ENSG00000239264	6	7881483	8026646	20	7	419277	-0.87812	0.81006	TXNDC5
ENSG00000124380	2	70120692	70132707	2	1	419277	-0.87843	0.81014	SNRNP27
ENSG00000255359	11	22868477	22881972	5	1	419277	-0.87893	0.81028	CCDC179
ENSG00000119681	14	74964873	75079306	15	4	419277	-0.87925	0.81037	LTBP2
ENSG00000149474	20	18118762	18169031	16	5	419277	-0.87935	0.8104	CSRP2BP
ENSG00000182831	16	9185505	9215497	18	2	419277	-0.88065	0.81075	C16orf72
ENSG00000125459	1	155579979	155718153	3	1	419277	-0.88222	0.81117	MSTO1
ENSG00000196455	3	130397779	130465673	2	1	419277	-0.8824	0.81122	PIK3R4
ENSG00000203710	1	207669492	207813992	31	7	419277	-0.8825	0.81125	CR1
ENSG00000104722	8	24770525	24776607	2	1	419277	-0.88263	0.81128	NEFM
ENSG00000147853	9	4711155	4742043	12	4	419277	-0.88468	0.81184	AK3
ENSG00000259024	17	15339338	15466875	27	7	419277	-0.88512	0.81195	TVP23C-CDRT4
ENSG00000237136	4	146601356	146692184	13	4	419277	-0.8852	0.81198	C4orf51
ENSG00000124785	6	5998232	6007200	2	1	419277	-0.88565	0.8121	NRN1
ENSG00000171016	15	55831088	55881145	56	4	419277	-0.88583	0.81215	PYGO1
ENSG00000164880	7	1509913	1545489	4	1	419277	-0.8863	0.81227	INTS1
ENSG00000167778	12	53458388	53473204	3	1	419277	-0.88642	0.81231	SPRYD3
ENSG00000174547	11	66202546	66234209	4	2	419277	-0.88692	0.81244	MRPL11
ENSG00000063515	22	19136089	19137796	1	1	419277	-0.88697	0.81245	GSC2
ENSG00000182446	17	79523913	79615495	22	2	419277	-0.88738	0.81256	NPLOC4
ENSG00000119801	2	30369807	30383399	4	2	419277	-0.88785	0.81269	YPEL5
ENSG00000129518	14	34985135	35008916	4	1	419277	-0.88843	0.81284	EAPP
ENSG00000135341	6	91223292	91296764	8	1	419277	-0.88845	0.81285	MAP3K7
ENSG00000171824	1	11126675	11159938	12	1	419277	-0.88901	0.813	EXOSC10
ENSG00000175398	12	56030644	56031638	1	1	419277	-0.88946	0.81312	OR10P1
ENSG00000187151	11	101761405	101787253	3	1	419277	-0.88964	0.81317	ANGPTL5
ENSG00000189403	13	31032884	31191734	29	8	419277	-0.88994	0.81325	HMGB1
ENSG00000123143	19	14543865	14582679	9	3	419277	-0.89047	0.81339	PKN1
ENSG00000081051	4	74296855	74321891	1	1	419277	-0.89053	0.81341	AFP
ENSG00000137745	11	102813724	102826463	11	3	419277	-0.89089	0.81351	MMP13
ENSG00000158516	7	129906667	129929638	15	3	419277	-0.89148	0.81366	CPA2
ENSG00000103111	16	77224732	77236302	3	2	419277	-0.89202	0.81381	MON1B
ENSG00000164010	1	43282795	43310660	3	1	419277	-0.8924	0.81391	ERMAP
ENSG00000143110	1	112016414	112021134	1	1	419277	-0.89309	0.8141	C1orf162
ENSG00000184697	16	3064713	3070072	1	1	419277	-0.8931	0.8141	CLDN6
ENSG00000105656	19	18553473	18632937	1	1	419277	-0.89318	0.81412	ELL
ENSG00000133104	13	36875775	36944317	59	3	419277	-0.89375	0.81427	SPG20
ENSG00000156671	10	76859344	76941881	10	3	419277	-0.89463	0.81451	SAMD8
ENSG00000145506	5	1008944	1039058	17	2	419277	-0.89474	0.81454	NKD2
ENSG00000153037	5	112196919	112205485	6	2	419277	-0.8954	0.81471	SRP19
ENSG00000126549	4	70861647	70868287	1	1	419277	-0.89563	0.81478	STATH
ENSG00000013810	4	1723227	1746898	9	2	419277	-0.89689	0.81511	TACC3
ENSG00000131591	1	1017198	1051741	1	1	419277	-0.89843	0.81552	C1orf159
ENSG00000108352	17	38333263	38351908	3	1	419277	-0.89866	0.81558	RAPGEFL1
ENSG00000204518	1	12704566	12727097	11	2	419277	-0.89902	0.81568	AADACL4
ENSG00000178804	3	129262057	129270310	2	1	419277	-0.89976	0.81588	H1FOO
ENSG00000180483	20	29964967	29978406	14	3	419277	-0.90008	0.81596	DEFB119
ENSG00000197483	19	55987699	55995854	4	2	419277	-0.90045	0.81606	ZNF628
ENSG00000138801	4	108511433	108641608	18	4	419277	-0.90075	0.81614	PAPSS1
ENSG00000164114	4	156263810	156298122	6	2	419277	-0.90103	0.81621	MAP9
ENSG00000154781	3	14693271	14714166	3	1	419277	-0.90116	0.81625	CCDC174
ENSG00000198056	12	57125380	57146157	5	2	419277	-0.90138	0.81631	PRIM1
ENSG00000136143	13	48510622	48612125	35	4	419277	-0.90185	0.81643	SUCLA2
ENSG00000102901	16	67862060	67881714	1	1	419277	-0.90222	0.81653	CENPT
ENSG00000143340	1	179712298	179785333	13	5	419277	-0.90253	0.81661	FAM163A
ENSG00000006534	11	67776048	67796744	2	1	419277	-0.90294	0.81672	ALDH3B1
ENSG00000165948	14	94547628	94570192	1	1	419277	-0.90334	0.81683	IFI27L1
ENSG00000074803	15	48483861	48596275	25	2	419277	-0.90369	0.81692	SLC12A1
ENSG00000170631	8	146155744	146176274	1	1	419277	-0.90407	0.81702	ZNF16
ENSG00000137074	9	32972604	33025166	2	1	419277	-0.9046	0.81716	APTX
ENSG00000131381	3	15111580	15140670	5	1	419277	-0.90539	0.81737	ZFYVE20
ENSG00000103852	15	99676528	99791428	2	1	419277	-0.90615	0.81757	TTC23
ENSG00000188800	1	40711619	40717363	1	1	419277	-0.90646	0.81765	TMCO2
ENSG00000189180	10	38299578	38354016	19	3	419277	-0.90677	0.81774	ZNF33A
ENSG00000091317	3	32522804	32544900	8	3	419277	-0.90697	0.81779	CMTM6
ENSG00000222007	2	236682499	236692031	1	1	419277	-0.90712	0.81783	AC064874.1
ENSG00000166508	7	99690351	99699563	10	1	419277	-0.90713	0.81783	MCM7
ENSG00000088053	19	55525073	55549632	3	2	419277	-0.90724	0.81786	GP6
ENSG00000066044	19	8023463	8070543	9	3	419277	-0.9086	0.81822	ELAVL1
ENSG00000154845	18	9546789	9615238	18	2	419277	-0.90889	0.8183	PPP4R1
ENSG00000170315	17	16284112	16286059	1	1	419277	-0.9093	0.8184	UBB
ENSG00000150782	11	112013974	112034840	1	1	419277	-0.90953	0.81846	IL18
ENSG00000241128	1	247886401	247887345	2	1	419277	-0.9106	0.81875	OR14A2
ENSG00000258588	11	5617955	5665628	29	5	419277	-0.91076	0.81879	TRIM6-TRIM34
ENSG00000110975	12	33527173	33592754	15	6	419277	-0.91126	0.81892	SYT10
ENSG00000269279	1	116915890	116926718	8	1	419277	-0.91168	0.81903	AL136376.1
ENSG00000130513	19	18485541	18499986	4	2	419277	-0.91234	0.81921	GDF15
ENSG00000139684	13	47345391	47371367	6	2	419277	-0.91296	0.81937	ESD
ENSG00000116254	1	6161853	6240183	11	5	419277	-0.91378	0.81958	CHD5
ENSG00000065534	3	123328896	123603178	53	9	419277	-0.91415	0.81968	MYLK
ENSG00000125975	20	34111014	34117481	1	1	419277	-0.91434	0.81973	C20orf173
ENSG00000130881	19	33668509	33698694	6	1	419277	-0.91682	0.82038	LRP3
ENSG00000163399	1	116915290	116952883	25	1	419277	-0.91779	0.82064	ATP1A1
ENSG00000236287	11	10833621	10880343	6	1	419277	-0.91791	0.82067	ZBED5
ENSG00000029364	14	69864732	69929105	15	3	419277	-0.91936	0.82105	SLC39A9
ENSG00000074855	19	17434032	17445638	4	2	419277	-0.92047	0.82134	ANO8
ENSG00000168955	2	228226872	228246711	17	3	419277	-0.92076	0.82141	TM4SF20
ENSG00000112357	6	137143717	137235075	12	2	419277	-0.92113	0.82151	PEX7
ENSG00000163468	1	156278759	156337664	1	1	419277	-0.92118	0.82152	CCT3
ENSG00000163467	1	156307105	156316786	1	1	419277	-0.92118	0.82152	TSACC
ENSG00000183780	1	234040679	234460262	191	35	419277	-0.92143	0.82159	SLC35F3
ENSG00000166896	12	58335324	58351052	1	1	419277	-0.92179	0.82168	XRCC6BP1
ENSG00000109046	17	25621102	25640657	4	2	419277	-0.92202	0.82174	WSB1
ENSG00000072210	17	19551449	19580911	2	1	419277	-0.92258	0.82189	ALDH3A2
ENSG00000138670	4	82347547	82965397	199	31	419277	-0.92262	0.8219	RASGEF1B
ENSG00000105967	7	115575202	115799950	62	11	419277	-0.92339	0.8221	TFEC
ENSG00000183397	19	3539152	3544028	3	1	419277	-0.92403	0.82227	C19orf71
ENSG00000181039	1	145470508	145475646	1	1	419277	-0.92693	0.82302	ANKRD34A
ENSG00000137055	9	26904081	26947461	3	2	419277	-0.92719	0.82309	PLAA
ENSG00000100865	14	102808956	102829253	1	1	419277	-0.92833	0.82338	CINP
ENSG00000187456	17	34245070	34257777	5	2	419277	-0.9301	0.82384	RDM1
ENSG00000151650	10	135050908	135055433	6	1	419277	-0.93066	0.82399	VENTX
ENSG00000115825	2	37477645	37551951	3	2	419277	-0.93223	0.82439	PRKD3
ENSG00000151418	1	198492352	198510075	5	1	419277	-0.93251	0.82446	ATP6V1G3
ENSG00000153066	16	11772936	11836734	20	5	419277	-0.93312	0.82462	TXNDC11
ENSG00000035720	4	68424446	68473055	41	5	419277	-0.93494	0.82509	STAP1
ENSG00000178750	3	93733213	93747454	1	1	419277	-0.93543	0.82522	STX19
ENSG00000076662	19	10444452	10450499	1	1	419277	-0.93553	0.82524	ICAM3
ENSG00000112697	6	75962640	75994684	20	2	419277	-0.93587	0.82533	TMEM30A
ENSG00000184898	2	152104454	152118393	7	2	419277	-0.93671	0.82555	RBM43
ENSG00000092978	1	217600334	217804424	45	10	419277	-0.93702	0.82563	GPATCH2
ENSG00000120656	1	28915835	28969597	2	1	419277	-0.93761	0.82578	TAF12
ENSG00000133574	7	150264365	150271041	4	1	419277	-0.9379	0.82585	GIMAP4
ENSG00000113389	5	32689176	32791819	50	8	419277	-0.93813	0.82591	NPR3
ENSG00000198793	1	11166592	11322564	7	1	419277	-0.93825	0.82594	MTOR
ENSG00000106328	7	127231463	127242198	7	1	419277	-0.93917	0.82618	FSCN3
ENSG00000213999	19	19256377	19303400	5	3	419277	-0.94071	0.82657	MEF2B
ENSG00000147432	8	42552519	42592550	15	3	419277	-0.94094	0.82663	CHRNB3
ENSG00000188786	1	38275239	38325292	7	2	419277	-0.94112	0.82668	MTF1
ENSG00000118246	2	207630081	207657233	22	4	419277	-0.94158	0.8268	FASTKD2
ENSG00000039650	19	50364461	50371166	2	1	419277	-0.94267	0.82707	PNKP
ENSG00000185920	9	98205262	98279339	10	5	419277	-0.94282	0.82711	PTCH1
ENSG00000163273	2	232786530	232791113	2	1	419277	-0.94336	0.82725	NPPC
ENSG00000243789	15	42120283	42129779	4	1	419277	-0.94399	0.82741	JMJD7
ENSG00000125503	19	55602281	55628927	4	1	419277	-0.94446	0.82753	PPP1R12C
ENSG00000150756	5	10226442	10250009	14	5	419277	-0.94448	0.82754	FAM173B
ENSG00000115514	2	99935445	99957165	7	1	419277	-0.94607	0.82794	TXNDC9
ENSG00000198691	1	94458393	94586688	57	16	419277	-0.94633	0.82801	ABCA4
ENSG00000196860	14	58862634	58875419	1	1	419277	-0.94638	0.82802	TOMM20L
ENSG00000090339	19	10381511	10397291	2	1	419277	-0.94637	0.82802	ICAM1
ENSG00000116478	1	32757687	32799236	1	1	419277	-0.94642	0.82803	HDAC1
ENSG00000101417	20	32294512	32308125	21	3	419277	-0.94734	0.82827	PXMP4
ENSG00000197705	18	30252634	30353025	2	1	419277	-0.9493	0.82877	KLHL14
ENSG00000133028	17	10583654	10601692	2	1	419277	-0.94949	0.82881	SCO1
ENSG00000205177	11	33719807	33722347	1	1	419277	-0.94983	0.8289	C11orf91
ENSG00000149761	11	63993413	63998158	3	1	419277	-0.9501	0.82897	NUDT22
ENSG00000231852	6	32006042	32009447	1	1	419277	-0.95079	0.82914	CYP21A2
ENSG00000005381	17	56347217	56358296	1	1	419277	-0.95105	0.82921	MPO
ENSG00000085491	1	108676658	108743471	25	4	419277	-0.95274	0.82964	SLC25A24
ENSG00000268632	15	42073346	42076229	1	1	419277	-0.95301	0.82971	AC073657.1
ENSG00000058668	1	203595689	203713209	11	3	419277	-0.95326	0.82977	ATP2B4
ENSG00000167671	19	4444996	4457819	1	1	419277	-0.95332	0.82979	UBXN6
ENSG00000121851	1	145456236	145470388	1	1	419277	-0.95395	0.82994	POLR3GL
ENSG00000136694	2	113763038	113765621	1	1	419277	-0.95395	0.82995	IL36A
ENSG00000136378	15	79051545	79103773	8	2	419277	-0.95398	0.82995	ADAMTS7
ENSG00000178460	8	67782984	67834283	30	2	419277	-0.95448	0.83008	MCMDC2
ENSG00000143772	1	226819391	226927024	9	4	419277	-0.9551	0.83024	ITPKB
ENSG00000118004	2	3642426	3692048	12	3	419277	-0.9553	0.83029	COLEC11
ENSG00000196504	2	153508107	153574511	20	3	419277	-0.95558	0.83036	PRPF40A
ENSG00000178035	3	49061758	49066841	1	1	419277	-0.95701	0.83072	IMPDH2
ENSG00000267954	22	24124467	24126145	1	1	419277	-0.95744	0.83083	AP000349.1
ENSG00000170145	11	111473115	111601577	5	3	419277	-0.95755	0.83085	SIK2
ENSG00000112294	6	24495080	24537435	44	7	419277	-0.95791	0.83095	ALDH5A1
ENSG00000135111	12	115108059	115121969	2	1	419277	-0.95833	0.83105	TBX3
ENSG00000115750	2	9983483	10074545	42	4	419277	-0.9596	0.83137	TAF1B
ENSG00000145741	5	72794233	72801460	1	1	419277	-0.96153	0.83186	BTF3
ENSG00000171105	19	7112266	7294045	61	16	419277	-0.96177	0.83192	INSR
ENSG00000131097	17	42923721	42927848	1	1	419277	-0.96212	0.832	HIGD1B
ENSG00000062598	20	44994688	45061704	4	2	419277	-0.96248	0.8321	ELMO2
ENSG00000151491	12	15773092	16035263	13	4	419277	-0.96412	0.83251	EPS8
ENSG00000090989	4	56719782	56771200	18	4	419277	-0.96601	0.83298	EXOC1
ENSG00000102543	13	49822047	49867618	6	4	419277	-0.96613	0.83301	CDADC1
ENSG00000001460	1	24683489	24743424	16	3	419277	-0.96711	0.83326	STPG1
ENSG00000183709	19	39759154	39760732	2	1	419277	-0.96746	0.83334	IFNL2
ENSG00000127125	1	42921788	42939056	1	1	419277	-0.96788	0.83345	PPCS
ENSG00000153975	6	116956781	116989957	4	1	419277	-0.96819	0.83353	ZUFSP
ENSG00000181852	12	56598285	56615717	2	1	419277	-0.96866	0.83364	RNF41
ENSG00000145819	5	142149949	142608576	101	25	419277	-0.96915	0.83377	ARHGAP26
ENSG00000102760	13	42031695	42045018	3	1	419277	-0.96981	0.83393	RGCC
ENSG00000061936	12	132195626	132284282	52	5	419277	-0.96995	0.83396	SFSWAP
ENSG00000022976	14	102783714	102809044	3	1	419277	-0.96995	0.83396	ZNF839
ENSG00000137822	15	43661419	43699293	1	1	419277	-0.97103	0.83423	TUBGCP4
ENSG00000176155	17	80059336	80170706	8	4	419277	-0.97119	0.83427	CCDC57
ENSG00000142621	1	15573768	15726779	55	13	419277	-0.97149	0.83435	FHAD1
ENSG00000115850	2	136545410	136594750	1	1	419277	-0.97317	0.83477	LCT
ENSG00000127337	12	69753483	69784576	38	4	419277	-0.9736	0.83487	YEATS4
ENSG00000125945	1	23685941	23695935	4	1	419277	-0.97598	0.83546	ZNF436
ENSG00000110066	11	67922330	67981295	33	2	419277	-0.9762	0.83552	SUV420H1
ENSG00000184232	11	120081475	120101041	12	2	419277	-0.97642	0.83557	OAF
ENSG00000141198	17	52976748	53039310	6	1	419277	-0.9781	0.83599	TOM1L1
ENSG00000137413	6	42018251	42055199	4	1	419277	-0.97871	0.83614	TAF8
ENSG00000204661	5	179068545	179072047	1	1	419277	-0.97897	0.8362	C5orf60
ENSG00000161570	17	34198495	34207797	3	1	419277	-0.97924	0.83627	CCL5
ENSG00000120149	5	174151536	174157896	1	1	419277	-0.97951	0.83633	MSX2
ENSG00000182870	12	132680924	132905935	6	2	419277	-0.98041	0.83656	GALNT9
ENSG00000221887	18	61616535	61649008	10	2	419277	-0.98099	0.8367	HMSD
ENSG00000067066	2	231280657	231408805	17	5	419277	-0.98117	0.83675	SP100
ENSG00000117523	1	171454651	171562650	33	2	419277	-0.98296	0.83719	PRRC2C
ENSG00000113734	5	172571445	172591390	2	1	419277	-0.98318	0.83724	BNIP1
ENSG00000140044	14	75894419	75940814	8	2	419277	-0.98318	0.83724	JDP2
ENSG00000089169	12	113008184	113336686	50	14	419277	-0.98409	0.83746	RPH3A
ENSG00000066777	8	68085747	68255912	6	2	419277	-0.98439	0.83754	ARFGEF1
ENSG00000205517	19	11495017	11530018	18	2	419277	-0.98484	0.83765	RGL3
ENSG00000100156	22	38474141	38480100	2	1	419277	-0.98505	0.8377	SLC16A8
ENSG00000125841	20	327426	340304	4	1	419277	-0.98512	0.83772	NRSN2
ENSG00000138769	4	76503215	76555900	9	3	419277	-0.98518	0.83773	CDKL2
ENSG00000105723	19	42734338	42746777	1	1	419277	-0.98519	0.83773	GSK3A
ENSG00000166750	17	33570055	33600674	15	3	419277	-0.9855	0.83781	SLFN5
ENSG00000105298	19	3610639	3626813	25	3	419277	-0.98586	0.8379	CACTIN
ENSG00000159625	16	57728705	57765717	5	1	419277	-0.98636	0.83802	CCDC135
ENSG00000095713	10	99624757	99790585	61	8	419277	-0.98954	0.8388	CRTAC1
ENSG00000179562	7	127220672	127233665	6	1	419277	-0.9899	0.83889	GCC1
ENSG00000136011	12	103981051	104160505	73	18	419277	-0.99002	0.83892	STAB2
ENSG00000164434	6	123100620	123105219	1	1	419277	-0.9901	0.83894	FABP7
ENSG00000124157	20	43849941	43853099	3	1	419277	-0.99177	0.83934	SEMG2
ENSG00000172059	2	10182976	10194963	5	2	419277	-0.99194	0.83939	KLF11
ENSG00000177105	11	3848208	3862213	3	1	419277	-0.99226	0.83946	RHOG
ENSG00000116863	1	36554476	36559533	1	1	419277	-0.99351	0.83977	ADPRHL2
ENSG00000137474	11	76839310	76926284	43	5	419277	-0.99377	0.83983	MYO7A
ENSG00000143845	1	204100190	204121307	5	3	419277	-0.99393	0.83987	ETNK2
ENSG00000073754	1	157800704	157868046	7	5	419277	-0.99488	0.8401	CD5L
ENSG00000105419	19	47906381	47922780	3	1	419277	-0.99518	0.84018	MEIS3
ENSG00000167232	19	23487793	23578362	69	4	419277	-0.99535	0.84022	ZNF91
ENSG00000141068	17	25783670	25953461	36	6	419277	-0.99597	0.84037	KSR1
ENSG00000078018	2	210288782	210598842	25	6	419277	-0.9962	0.84042	MAP2
ENSG00000135069	9	80912059	80945009	9	4	419277	-0.99692	0.8406	PSAT1
ENSG00000142937	1	45240923	45244451	1	1	419277	-0.99696	0.84061	RPS8
ENSG00000099849	11	560404	564021	1	1	419277	-0.99722	0.84067	RASSF7
ENSG00000160321	19	22115760	22193751	16	2	419277	-0.99942	0.84121	ZNF208
ENSG00000172123	17	33738079	33760302	5	1	419277	-0.99974	0.84128	SLFN12
ENSG00000258875	14	91709103	91717426	10	2	419277	-1.0019	0.84179	CTD-2547L24.3
ENSG00000132677	1	156339003	156355011	3	1	419277	-1.0041	0.84234	RHBG
ENSG00000187866	9	71394964	71398609	1	1	419277	-1.0041	0.84234	FAM122A
ENSG00000144648	3	42846244	42929466	32	5	419277	-1.0054	0.84266	ACKR2
ENSG00000100897	14	24583404	24594451	1	1	419277	-1.0064	0.84288	DCAF11
ENSG00000154229	17	64298754	64806861	225	37	419277	-1.007	0.84302	PRKCA
ENSG00000204941	19	43670408	43690688	2	1	419277	-1.0072	0.84308	PSG5
ENSG00000102921	16	48572637	48654059	8	4	419277	-1.0109	0.84396	N4BP1
ENSG00000123395	12	52463030	52471278	6	3	419277	-1.0113	0.84405	C12orf44
ENSG00000197472	1	247108849	247171395	10	4	419277	-1.0131	0.84449	ZNF695
ENSG00000205246	19	23945807	24010937	1	1	419277	-1.0146	0.84484	RPSAP58
ENSG00000185404	2	231191899	231268447	50	4	419277	-1.0146	0.84485	SP140L
ENSG00000226757	4	122685740	122687962	1	1	419277	-1.0148	0.84489	AC079341.1
ENSG00000155099	8	92006024	92053292	7	3	419277	-1.0148	0.84491	TMEM55A
ENSG00000143847	1	202995626	203047868	7	2	419277	-1.0154	0.84505	PPFIA4
ENSG00000172901	5	115298151	115363316	35	7	419277	-1.0157	0.84512	AQPEP
ENSG00000109674	4	178230990	178284097	1	1	419277	-1.0158	0.84513	NEIL3
ENSG00000147459	8	25042238	25275598	73	13	419277	-1.0158	0.84515	DOCK5
ENSG00000169045	5	179041179	179061785	2	1	419277	-1.0159	0.84517	HNRNPH1
ENSG00000187715	3	127634075	127706514	8	2	419277	-1.0163	0.84526	KBTBD12
ENSG00000142875	1	84543745	84704181	2	1	419277	-1.0167	0.84534	PRKACB
ENSG00000175536	11	74202757	74204778	1	1	419277	-1.0166	0.84534	LIPT2
ENSG00000110244	11	116691419	116694022	2	1	419277	-1.0184	0.84576	APOA4
ENSG00000144043	2	71213068	71222075	1	1	419277	-1.019	0.84589	TEX261
ENSG00000215067	17	6779954	6915668	13	3	419277	-1.0198	0.84609	AC027763.2
ENSG00000197037	7	99214569	99230030	5	2	419277	-1.0198	0.8461	ZSCAN25
ENSG00000197937	19	53627325	53662328	10	3	419277	-1.0209	0.84634	ZNF347
ENSG00000139610	12	51722227	51740463	3	1	419277	-1.0214	0.84648	CELA1
ENSG00000186951	22	46546424	46639653	14	5	419277	-1.0221	0.84663	PPARA
ENSG00000141316	17	31297394	31324895	6	1	419277	-1.0238	0.84704	SPACA3
ENSG00000116299	1	109656301	109749401	73	11	419277	-1.0242	0.84713	KIAA1324
ENSG00000188191	7	588834	767287	1	1	419277	-1.0247	0.84724	PRKAR1B
ENSG00000117385	1	43212006	43232755	9	2	419277	-1.0249	0.84729	LEPRE1
ENSG00000166928	11	60146003	60185161	8	4	419277	-1.025	0.84732	MS4A14
ENSG00000117507	1	171106879	171130707	2	1	419277	-1.0256	0.84747	FMO6P
ENSG00000140543	15	89054790	89089906	15	5	419277	-1.0261	0.84757	DET1
ENSG00000135148	12	112563305	112591407	4	1	419277	-1.0262	0.8476	TRAFD1
ENSG00000154262	17	67074843	67138029	8	1	419277	-1.0265	0.84767	ABCA6
ENSG00000125872	20	6021424	6034695	2	1	419277	-1.0266	0.84771	LRRN4
ENSG00000181016	7	112120908	112131117	1	1	419277	-1.0268	0.84775	LSMEM1
ENSG00000187498	13	110801318	110959496	80	19	419277	-1.0274	0.84787	COL4A1
ENSG00000214360	5	171621176	171630456	1	1	419277	-1.0275	0.84791	EFCAB9
ENSG00000260342	16	18799385	18812841	1	1	419277	-1.0275	0.84791	RP11-1035H13.3
ENSG00000170540	16	18802991	18813000	1	1	419277	-1.0275	0.84791	ARL6IP1
ENSG00000137806	15	41679551	41694717	6	1	419277	-1.0288	0.84822	NDUFAF1
ENSG00000132109	11	4406127	4414926	7	2	419277	-1.0293	0.84833	TRIM21
ENSG00000270800	6	34256547	34393825	71	5	419277	-1.0299	0.84848	RPS10-NUDT3
ENSG00000028203	12	95611522	95696566	17	4	419277	-1.0305	0.84862	VEZT
ENSG00000140367	15	76135622	76193419	9	3	419277	-1.0306	0.84863	UBE2Q2
ENSG00000128739	15	25068794	25223870	45	13	419277	-1.0308	0.84869	SNRPN
ENSG00000100580	14	77801364	77843452	8	4	419277	-1.0313	0.8488	TMED8
ENSG00000136098	13	52706775	52733996	23	3	419277	-1.0313	0.84881	NEK3
ENSG00000268790	19	16688453	16770926	54	6	419277	-1.0316	0.84887	CTC-429P9.4
ENSG00000139780	13	103338094	103346854	1	1	419277	-1.0319	0.84894	METTL21C
ENSG00000089123	20	13246709	13619587	130	13	419277	-1.0319	0.84895	TASP1
ENSG00000140905	16	81115566	81130008	6	1	419277	-1.0321	0.84898	GCSH
ENSG00000063046	12	53399942	53435993	1	1	419277	-1.0323	0.84904	EIF4B
ENSG00000118680	18	3261907	3278282	19	3	419277	-1.0331	0.84921	MYL12B
ENSG00000124203	20	57766075	57834168	9	4	419277	-1.0337	0.84937	ZNF831
ENSG00000268421	10	131308884	131309525	2	1	419277	-1.0345	0.84955	AL355531.2
ENSG00000138413	2	209100951	209130798	14	2	419277	-1.0352	0.8497	IDH1
ENSG00000168118	1	229406822	229441641	2	1	419277	-1.0355	0.84979	RAB4A
ENSG00000163624	4	85504132	85572491	2	1	419277	-1.0365	0.85001	CDS1
ENSG00000108443	17	57970447	58027925	30	4	419277	-1.0365	0.85003	RPS6KB1
ENSG00000176597	3	182971032	183016292	1	1	419277	-1.0369	0.8501	B3GNT5
ENSG00000065183	1	118472343	118509165	2	1	419277	-1.0374	0.85023	WDR3
ENSG00000163285	4	46037786	46126098	84	9	419277	-1.0375	0.85026	GABRG1
ENSG00000077080	7	100240720	100254084	1	1	419277	-1.0382	0.85041	ACTL6B
ENSG00000143418	1	150933059	150947479	2	1	419277	-1.0385	0.85049	CERS2
ENSG00000185567	14	105403581	105444694	13	4	419277	-1.0408	0.85103	AHNAK2
ENSG00000147434	8	42607763	42651535	1	1	419277	-1.0416	0.85121	CHRNA6
ENSG00000142046	19	41856816	41889988	10	2	419277	-1.0418	0.85125	TMEM91
ENSG00000132406	4	4237269	4249950	19	1	419277	-1.0421	0.85133	TMEM128
ENSG00000176742	11	5220965	5221930	1	1	419277	-1.0428	0.85149	OR51V1
ENSG00000138069	2	65297835	65357240	19	2	419277	-1.0434	0.85161	RAB1A
ENSG00000001461	1	24742284	24799466	15	2	419277	-1.0434	0.85162	NIPAL3
ENSG00000102891	16	56598961	56602869	3	1	419277	-1.0436	0.85166	MT4
ENSG00000150637	18	67498394	67629039	36	6	419277	-1.0459	0.8522	CD226
ENSG00000118276	18	29202210	29265799	9	2	419277	-1.0474	0.85254	B4GALT6
ENSG00000104375	8	99413631	99955055	54	7	419277	-1.0476	0.85258	STK3
ENSG00000166226	12	69979114	69995350	1	1	419277	-1.0489	0.8529	CCT2
ENSG00000158863	8	21946670	21962409	1	1	419277	-1.0497	0.85307	FAM160B2
ENSG00000166479	18	66340925	66382535	1	1	419277	-1.0497	0.85308	TMX3
ENSG00000140612	15	85212775	85259947	4	2	419277	-1.0499	0.85311	SEC11A
ENSG00000197321	10	29746267	30025710	189	20	419277	-1.0502	0.8532	SVIL
ENSG00000051108	16	56965960	56977798	1	1	419277	-1.0515	0.85349	HERPUD1
ENSG00000105929	7	138391040	138484305	30	11	419277	-1.0525	0.85372	ATP6V0A4
ENSG00000163785	3	133784147	133969689	92	4	419277	-1.0546	0.85419	RYK
ENSG00000156206	15	81299374	81441516	27	5	419277	-1.0546	0.8542	C15orf26
ENSG00000143001	1	55446465	55457966	7	1	419277	-1.0558	0.85447	TMEM61
ENSG00000159840	7	143078173	143088204	8	4	419277	-1.0564	0.85461	ZYX
ENSG00000269093	19	32895915	32896466	1	1	419277	-1.0569	0.85471	AC007773.3
ENSG00000118523	6	132269316	132272513	1	1	419277	-1.0572	0.85479	CTGF
ENSG00000115816	2	37428755	37458856	1	1	419277	-1.0578	0.85493	CEBPZ
ENSG00000151576	3	113724680	113807269	24	3	419277	-1.0578	0.85493	QTRTD1
ENSG00000187848	12	133195366	133198972	1	1	419277	-1.0581	0.85499	P2RX2
ENSG00000126106	1	45100910	45140227	3	2	419277	-1.0584	0.85507	TMEM53
ENSG00000144134	2	114384806	114400973	2	1	419277	-1.0589	0.85517	RABL2A
ENSG00000121207	4	155548097	155674270	48	3	419277	-1.0595	0.85531	LRAT
ENSG00000087237	16	56995762	57017757	3	2	419277	-1.0605	0.85553	CETP
ENSG00000012048	17	41196312	41277500	4	2	419277	-1.0607	0.85558	BRCA1
ENSG00000137996	1	100731763	100758325	5	2	419277	-1.0607	0.8556	RTCA
ENSG00000112041	6	35465651	35480715	7	2	419277	-1.0611	0.85569	TULP1
ENSG00000118849	3	158414681	158450485	28	5	419277	-1.0615	0.85576	RARRES1
ENSG00000130699	20	60528525	60640866	6	2	419277	-1.0616	0.85579	TAF4
ENSG00000084110	12	96366440	96390143	2	1	419277	-1.0634	0.8562	HAL
ENSG00000181192	10	12110971	12165224	30	7	419277	-1.0652	0.8566	DHTKD1
ENSG00000154473	10	124913793	124924886	2	1	419277	-1.0661	0.8568	BUB3
ENSG00000105520	19	11466062	11476374	1	1	419277	-1.0666	0.85692	DKFZP761J1410
ENSG00000172425	11	118398187	118401912	1	1	419277	-1.0675	0.85712	TTC36
ENSG00000167100	17	48187404	48207246	2	1	419277	-1.0696	0.85761	SAMD14
ENSG00000133393	16	15959577	15982482	3	1	419277	-1.0698	0.85765	FOPNL
ENSG00000197747	1	151955391	151966866	3	1	419277	-1.0713	0.85797	S100A10
ENSG00000185176	2	241615835	241622323	1	1	419277	-1.0717	0.85807	AQP12B
ENSG00000148737	10	114710009	114927437	25	11	419277	-1.0718	0.85809	TCF7L2
ENSG00000117118	1	17345217	17380665	4	2	419277	-1.0719	0.85812	SDHB
ENSG00000132031	2	20191872	20212455	3	1	419277	-1.0724	0.85824	MATN3
ENSG00000129484	14	20811741	20826064	13	3	419277	-1.073	0.85837	PARP2
ENSG00000068831	11	64494383	64512928	1	1	419277	-1.0741	0.8586	RASGRP2
ENSG00000119185	2	9543604	9563676	1	1	419277	-1.0758	0.859	ITGB1BP1
ENSG00000249008	4	178163693	178169927	3	1	419277	-1.0758	0.859	RP11-487E13.1
ENSG00000187955	8	121072019	121384275	48	13	419277	-1.0758	0.859	COL14A1
ENSG00000051180	15	40986972	41024354	2	1	419277	-1.0761	0.85905	RAD51
ENSG00000057593	13	113760105	113774995	5	2	419277	-1.077	0.85926	F7
ENSG00000129083	11	14464986	14521573	5	3	419277	-1.0772	0.85931	COPB1
ENSG00000081870	1	54382247	54411602	7	1	419277	-1.0777	0.85941	HSPB11
ENSG00000167378	19	44088521	44100287	3	1	419277	-1.0777	0.85942	IRGQ
ENSG00000106484	7	130126012	130146133	5	1	419277	-1.0785	0.85959	MEST
ENSG00000171853	2	3383446	3488865	37	8	419277	-1.0788	0.85966	TRAPPC12
ENSG00000169914	1	20209006	20239438	10	1	419277	-1.08	0.85992	OTUD3
ENSG00000109684	4	10488019	10686489	130	9	419277	-1.0802	0.85996	CLNK
ENSG00000185499	1	155158300	155162707	1	1	419277	-1.0812	0.8602	MUC1
ENSG00000008952	3	169684423	169716161	1	1	419277	-1.0813	0.86021	SEC62
ENSG00000185245	17	4835592	4838325	1	1	419277	-1.0824	0.86047	GP1BA
ENSG00000176986	10	75504120	75531919	15	1	419277	-1.0835	0.8607	SEC24C
ENSG00000114120	3	140660672	140698775	61	3	419277	-1.0836	0.86073	SLC25A36
ENSG00000170222	17	10600911	10614550	1	1	419277	-1.0838	0.86077	ADPRM
ENSG00000204920	19	44472014	44502477	16	1	419277	-1.0838	0.86077	ZNF155
ENSG00000127903	19	57174020	57183151	2	1	419277	-1.085	0.86104	ZNF835
ENSG00000182263	2	164449906	164592522	4	2	419277	-1.0852	0.86108	FIGN
ENSG00000196600	11	62931248	62997124	6	2	419277	-1.0852	0.86109	SLC22A25
ENSG00000167654	19	3879862	3928077	1	1	419277	-1.0858	0.86122	ATCAY
ENSG00000163888	3	183977001	183979251	1	1	419277	-1.0862	0.8613	CAMK2N2
ENSG00000095794	10	35415719	35501886	3	1	419277	-1.0873	0.86154	CREM
ENSG00000148357	9	133046882	133309510	38	15	419277	-1.0882	0.86175	HMCN2
ENSG00000115652	2	106709759	106810795	22	7	419277	-1.0882	0.86176	UXS1
ENSG00000121940	1	109472130	109506111	31	7	419277	-1.0886	0.86183	CLCC1
ENSG00000196576	22	50713408	50746056	4	2	419277	-1.0892	0.86196	PLXNB2
ENSG00000129292	8	133787618	133861052	8	4	419277	-1.0916	0.86249	PHF20L1
ENSG00000185650	14	69254377	69263190	1	1	419277	-1.0952	0.86328	ZFP36L1
ENSG00000104218	8	67974661	68108498	4	2	419277	-1.0961	0.86348	CSPP1
ENSG00000078098	2	163027194	163101661	16	1	419277	-1.0969	0.86365	FAP
ENSG00000144840	3	120405528	120461840	17	1	419277	-1.097	0.86367	RABL3
ENSG00000156049	9	80037995	80263223	71	15	419277	-1.0982	0.86394	GNA14
ENSG00000127220	19	17402940	17421045	3	1	419277	-1.0985	0.86402	ABHD8
ENSG00000119714	14	91698876	91720269	20	2	419277	-1.1003	0.8644	GPR68
ENSG00000253797	13	52598827	52607736	4	1	419277	-1.1004	0.86443	UTP14C
ENSG00000130045	9	91150016	91199189	1	1	419277	-1.1022	0.86482	NXNL2
ENSG00000155926	8	134048973	134115298	10	3	419277	-1.103	0.86498	SLA
ENSG00000213088	1	159173097	159176290	1	1	419277	-1.1052	0.86547	DARC
ENSG00000156162	8	95731931	95806064	23	3	419277	-1.1061	0.86565	DPY19L4
ENSG00000010282	3	42734155	42744319	3	2	419277	-1.1085	0.86617	HHATL
ENSG00000163435	1	201977073	201986316	2	1	419277	-1.1087	0.86622	ELF3
ENSG00000196199	13	20207788	20247599	11	2	419277	-1.1088	0.86623	MPHOSPH8
ENSG00000100644	14	62162231	62214976	4	2	419277	-1.1092	0.86632	HIF1A
ENSG00000213462	7	64451187	64467121	3	1	419277	-1.1093	0.86635	ERV3-1
ENSG00000172568	5	156768608	156772729	4	2	419277	-1.1096	0.86641	FNDC9
ENSG00000062038	16	68670092	68756519	39	5	419277	-1.1101	0.86651	CDH3
ENSG00000108590	17	6546635	6554954	1	1	419277	-1.111	0.86671	MED31
ENSG00000196470	16	48390275	48482313	17	5	419277	-1.1116	0.86685	SIAH1
ENSG00000138109	10	96698415	96749147	55	2	419277	-1.1126	0.86707	CYP2C9
ENSG00000171119	19	5823813	5828335	6	3	419277	-1.1139	0.86734	NRTN
ENSG00000134250	1	120454176	120612240	64	4	419277	-1.1141	0.86737	NOTCH2
ENSG00000162032	16	1826713	1843701	4	1	419277	-1.1143	0.86743	SPSB3
ENSG00000177511	18	55018044	55038962	22	3	419277	-1.1146	0.8675	ST8SIA3
ENSG00000156466	8	97154562	97173020	1	1	419277	-1.1147	0.86751	GDF6
ENSG00000101680	18	6941743	7117813	63	20	419277	-1.1153	0.86763	LAMA1
ENSG00000197595	13	113301358	113338811	22	4	419277	-1.1168	0.86796	C13orf35
ENSG00000163961	3	196195654	196230639	4	2	419277	-1.1169	0.86798	RNF168
ENSG00000214050	8	28205804	28347835	6	2	419277	-1.1175	0.86812	FBXO16
ENSG00000143314	1	156707095	156711382	1	1	419277	-1.1179	0.86819	MRPL24
ENSG00000196352	1	207494853	207534311	6	1	419277	-1.1179	0.8682	CD55
ENSG00000176165	14	29235050	29238870	1	1	419277	-1.118	0.86822	FOXG1
ENSG00000117533	1	171669300	171711387	4	2	419277	-1.1184	0.86831	VAMP4
ENSG00000160551	17	27717482	27878922	4	2	419277	-1.1186	0.86834	TAOK1
ENSG00000235169	1	3689352	3692546	2	1	419277	-1.12	0.86865	SMIM1
ENSG00000005102	17	41717756	41739322	7	1	419277	-1.12	0.86865	MEOX1
ENSG00000113558	5	133484633	133512729	8	1	419277	-1.1203	0.8687	SKP1
ENSG00000140287	15	50534144	50558223	8	2	419277	-1.1207	0.86878	HDC
ENSG00000140416	15	63334831	63364114	7	4	419277	-1.1223	0.86913	TPM1
ENSG00000133597	7	140372953	140396061	2	1	419277	-1.1233	0.86935	ADCK2
ENSG00000118260	2	208394461	208468155	3	1	419277	-1.1238	0.86944	CREB1
ENSG00000162444	1	10057264	10076078	1	1	419277	-1.1242	0.86953	RBP7
ENSG00000166819	15	90207596	90222658	4	2	419277	-1.1243	0.86955	PLIN1
ENSG00000213203	7	150413645	150421372	4	2	419277	-1.1257	0.86985	GIMAP1
ENSG00000111801	6	26440700	26453643	2	1	419277	-1.1271	0.87015	BTN3A3
ENSG00000134755	18	28645940	28682378	1	1	419277	-1.1288	0.87052	DSC2
ENSG00000170920	19	9236688	9237626	2	1	419277	-1.1302	0.87081	OR7G3
ENSG00000174032	13	45967451	45992590	1	1	419277	-1.1307	0.8709	SLC25A30
ENSG00000162878	2	42275160	42285668	1	1	419277	-1.1312	0.87102	PKDCC
ENSG00000163608	3	112721287	112738708	12	4	419277	-1.1323	0.87125	C3orf17
ENSG00000166589	16	66942025	66952887	3	1	419277	-1.1328	0.87136	CDH16
ENSG00000138079	2	44502599	44548633	4	2	419277	-1.1333	0.87147	SLC3A1
ENSG00000119950	10	111967363	112047123	80	5	419277	-1.1336	0.87152	MXI1
ENSG00000146250	6	84222194	84235423	1	1	419277	-1.134	0.87161	PRSS35
ENSG00000182899	3	197676858	197683481	10	1	419277	-1.1342	0.87165	RPL35A
ENSG00000187922	9	139632619	139637808	11	1	419277	-1.1346	0.87173	LCN10
ENSG00000131100	22	18074902	18111584	10	3	419277	-1.1355	0.87192	ATP6V1E1
ENSG00000116815	1	117057157	117113661	11	1	419277	-1.1365	0.87213	CD58
ENSG00000143869	2	20866424	20873418	8	1	419277	-1.1366	0.87215	GDF7
ENSG00000205883	8	11839830	11842099	1	1	419277	-1.1366	0.87215	DEFB135
ENSG00000143322	1	179068462	179198819	28	6	419277	-1.138	0.87243	ABL2
ENSG00000091009	5	145583113	145718814	27	4	419277	-1.1387	0.87259	RBM27
ENSG00000162913	1	228391207	228401365	4	1	419277	-1.1399	0.87283	C1orf145
ENSG00000065548	2	187350883	187374090	10	3	419277	-1.1411	0.87309	ZC3H15
ENSG00000176014	18	12307668	12344319	8	2	419277	-1.1415	0.87317	TUBB6
ENSG00000140563	15	94774767	95023632	117	26	419277	-1.1424	0.87335	MCTP2
ENSG00000128607	7	129710350	129775560	13	3	419277	-1.1428	0.87344	KLHDC10
ENSG00000214046	19	16741562	16771253	9	2	419277	-1.1438	0.87364	SMIM7
ENSG00000136327	14	37049784	37051812	1	1	419277	-1.1439	0.87367	NKX2-8
ENSG00000145687	5	80708840	81047616	67	15	419277	-1.144	0.87369	SSBP2
ENSG00000123352	12	49760367	49921205	9	3	419277	-1.1448	0.87385	SPATS2
ENSG00000110680	11	14988214	14993900	1	1	419277	-1.1449	0.87387	CALCA
ENSG00000122965	12	114254543	114404176	83	7	419277	-1.1461	0.87411	RBM19
ENSG00000158615	1	204372515	204380919	5	1	419277	-1.1472	0.87436	PPP1R15B
ENSG00000187556	19	13972877	13991571	1	1	419277	-1.1487	0.87466	NANOS3
ENSG00000070388	19	639879	643703	2	1	419277	-1.1496	0.87484	FGF22
ENSG00000171431	17	39032193	39041479	1	1	419277	-1.1496	0.87485	KRT20
ENSG00000185585	9	127539437	127577164	1	1	419277	-1.15	0.87493	OLFML2A
ENSG00000177058	5	54921673	55069022	11	6	419277	-1.1502	0.87497	SLC38A9
ENSG00000204003	9	139632619	139642905	12	1	419277	-1.151	0.87513	LCN6
ENSG00000166359	19	33622996	33666701	7	2	419277	-1.1512	0.87517	WDR88
ENSG00000171448	9	125677845	125693779	4	1	419277	-1.1542	0.87579	ZBTB26
ENSG00000149599	20	30435440	30458550	1	1	419277	-1.1548	0.87591	DUSP15
ENSG00000164983	8	125324231	125384933	6	4	419277	-1.1561	0.87618	TMEM65
ENSG00000144366	2	189156396	189460653	60	4	419277	-1.1587	0.87671	GULP1
ENSG00000198730	11	10772534	10801290	2	1	419277	-1.1615	0.87728	CTR9
ENSG00000106809	9	95146249	95166978	2	1	419277	-1.1621	0.87741	OGN
ENSG00000165699	9	135766735	135820020	14	4	419277	-1.1623	0.87745	TSC1
ENSG00000161807	19	9225274	9226439	2	1	419277	-1.1633	0.87765	OR7G1
ENSG00000162897	1	207131310	207143970	2	1	419277	-1.1644	0.87787	FCAMR
ENSG00000085872	19	16628700	16653341	6	2	419277	-1.1652	0.87804	CHERP
ENSG00000272325	6	34247456	34360451	65	4	419277	-1.1658	0.87816	NUDT3
ENSG00000184445	12	123011793	123110943	1	1	419277	-1.1661	0.87821	KNTC1
ENSG00000188822	1	24197016	24285549	58	2	419277	-1.1663	0.87826	CNR2
ENSG00000143756	1	224301789	224349749	5	3	419277	-1.1673	0.87846	FBXO28
ENSG00000261949	19	49927006	49932075	1	1	419277	-1.1679	0.87857	GFY
ENSG00000107614	10	17184253	17244053	4	2	419277	-1.1684	0.87867	TRDMT1
ENSG00000198382	11	75526212	75854239	54	10	419277	-1.1691	0.87882	UVRAG
ENSG00000140534	15	90118713	90174287	7	3	419277	-1.171	0.87921	TICRR
ENSG00000135048	9	74298282	74431606	8	3	419277	-1.1719	0.87937	TMEM2
ENSG00000173369	1	22979255	22988031	1	1	419277	-1.1726	0.87951	C1QB
ENSG00000096264	6	41303393	41318625	13	3	419277	-1.1733	0.87966	NCR2
ENSG00000101605	18	3066805	3220106	18	8	419277	-1.1733	0.87966	MYOM1
ENSG00000171798	10	134973951	135039916	14	4	419277	-1.1738	0.87977	KNDC1
ENSG00000103496	16	31044210	31054296	3	1	419277	-1.1741	0.87983	STX4
ENSG00000170903	11	105866350	105893130	7	2	419277	-1.1751	0.88003	MSANTD4
ENSG00000204084	1	38326369	38412729	6	2	419277	-1.1776	0.88053	INPP5B
ENSG00000102445	13	46916139	47012325	4	2	419277	-1.1796	0.88091	KIAA0226L
ENSG00000092871	17	33333009	33416338	4	2	419277	-1.1797	0.88095	RFFL
ENSG00000064692	5	121647049	121799914	9	2	419277	-1.1806	0.88112	SNCAIP
ENSG00000148308	9	135906076	135933890	1	1	419277	-1.1811	0.88122	GTF3C5
ENSG00000168778	12	124155660	124192948	3	1	419277	-1.1822	0.88144	TCTN2
ENSG00000133740	8	86089460	86129387	22	4	419277	-1.1825	0.8815	E2F5
ENSG00000131781	1	146646930	146714700	11	1	419277	-1.1841	0.88181	FMO5
ENSG00000077942	22	45898118	45997015	40	5	419277	-1.1842	0.88183	FBLN1
ENSG00000126249	19	34895289	34917073	3	1	419277	-1.1842	0.88184	PDCD2L
ENSG00000119139	9	71736209	71870124	25	9	419277	-1.1844	0.88186	TJP2
ENSG00000128253	22	32586422	32600718	1	1	419277	-1.1844	0.88188	RFPL2
ENSG00000167325	11	4115937	4160106	9	2	419277	-1.1845	0.88189	RRM1
ENSG00000106331	7	127250346	127255982	1	1	419277	-1.1847	0.88193	PAX4
ENSG00000007129	19	42055886	42093197	6	1	419277	-1.1856	0.88212	CEACAM21
ENSG00000137975	1	86889769	86922241	11	4	419277	-1.1858	0.88216	CLCA2
ENSG00000153165	2	107021446	107084832	1	1	419277	-1.1895	0.88288	RGPD3
ENSG00000272896	9	139685831	139695047	1	1	419277	-1.1895	0.88288	RP11-216L13.17
ENSG00000213213	9	139690802	139702193	1	1	419277	-1.1895	0.88288	CCDC183
ENSG00000184937	11	32409321	32457176	11	2	419277	-1.1907	0.88311	WT1
ENSG00000127527	19	16466050	16582896	36	5	419277	-1.1909	0.88315	EPS15L1
ENSG00000116833	1	199996730	200146552	46	18	419277	-1.191	0.88317	NR5A2
ENSG00000058804	1	54231133	54304533	11	2	419277	-1.1945	0.88386	NDC1
ENSG00000153802	4	68686594	68749750	23	4	419277	-1.1951	0.88398	TMPRSS11D
ENSG00000177426	18	3411606	3458409	4	2	419277	-1.1953	0.88401	TGIF1
ENSG00000101440	20	32782375	32857150	1	1	419277	-1.1958	0.88411	ASIP
ENSG00000091704	7	130020180	130027955	1	1	419277	-1.1966	0.88426	CPA1
ENSG00000125871	20	17949556	17971765	9	3	419277	-1.1984	0.88462	MGME1
ENSG00000163131	1	150702672	150738433	3	2	419277	-1.1987	0.88468	CTSS
ENSG00000172116	2	87042462	87089047	5	2	419277	-1.1989	0.88471	CD8B
ENSG00000148377	10	1064847	1071799	1	1	419277	-1.1989	0.88471	IDI2
ENSG00000156858	16	30662038	30667761	1	1	419277	-1.199	0.88474	PRR14
ENSG00000158234	3	138327448	138352218	1	1	419277	-1.2007	0.88507	FAIM
ENSG00000128298	22	38480896	38506677	4	1	419277	-1.2008	0.88508	BAIAP2L2
ENSG00000061492	5	137419581	137428054	1	1	419277	-1.2024	0.88539	WNT8A
ENSG00000160856	1	157644111	157670647	21	3	419277	-1.2033	0.88557	FCRL3
ENSG00000214160	3	183960089	183967336	3	1	419277	-1.2049	0.88587	ALG3
ENSG00000197506	9	86890372	86955672	48	7	419277	-1.2053	0.88596	SLC28A3
ENSG00000139835	13	113978505	114018446	2	1	419277	-1.206	0.88608	GRTP1
ENSG00000197265	8	30435835	30515768	15	4	419277	-1.2095	0.88677	GTF2E2
ENSG00000198771	1	167599330	167675486	52	13	419277	-1.2111	0.88707	RCSD1
ENSG00000163026	2	24252210	24272445	8	2	419277	-1.2112	0.88709	C2orf44
ENSG00000095951	6	12008995	12165232	7	4	419277	-1.2123	0.88729	HIVEP1
ENSG00000185177	7	57187321	57207571	1	1	419277	-1.2127	0.88739	ZNF479
ENSG00000142347	19	8585674	8642461	7	3	419277	-1.2138	0.88758	MYO1F
ENSG00000156642	15	73852355	73926475	24	1	419277	-1.2144	0.8877	NPTN
ENSG00000186395	17	38974369	38978847	1	1	419277	-1.2146	0.88773	KRT10
ENSG00000166821	15	90220995	90234014	1	1	419277	-1.2146	0.88775	PEX11A
ENSG00000250644	11	1768897	1780281	10	3	419277	-1.2148	0.88779	RP11-295K3.1
ENSG00000197309	11	124055923	124056952	1	1	419277	-1.2161	0.88803	OR10D3
ENSG00000163607	3	112709765	112733907	14	4	419277	-1.2165	0.88811	GTPBP8
ENSG00000104142	15	41186628	41196173	2	1	419277	-1.2169	0.88818	VPS18
ENSG00000124256	20	56178902	56195632	4	2	419277	-1.2189	0.88857	ZBP1
ENSG00000116903	1	231468480	231473598	2	1	419277	-1.2196	0.8887	EXOC8
ENSG00000197992	12	10183276	10218565	1	1	419277	-1.2201	0.88879	CLEC9A
ENSG00000134779	18	34359987	34409158	1	1	419277	-1.2206	0.88889	TPGS2
ENSG00000184650	17	8243182	8249364	5	2	419277	-1.2222	0.88918	ODF4
ENSG00000134330	2	9613787	9636672	1	1	419277	-1.2228	0.88931	IAH1
ENSG00000112561	6	41651716	41703997	22	5	419277	-1.2232	0.88937	TFEB
ENSG00000197487	19	56687389	56697144	8	3	419277	-1.2242	0.88956	GALP
ENSG00000130204	19	45393826	45406946	1	1	419277	-1.2247	0.88966	TOMM40
ENSG00000151553	10	116581503	116659591	1	1	419277	-1.2253	0.88977	FAM160B1
ENSG00000123810	19	41860326	41870078	3	1	419277	-1.2256	0.88983	B9D2
ENSG00000124469	19	43084393	43099207	1	1	419277	-1.2264	0.88998	CEACAM8
ENSG00000198169	8	145946298	145981802	1	1	419277	-1.2266	0.89002	ZNF251
ENSG00000240747	3	42850975	42984284	42	5	419277	-1.2271	0.89012	KRBOX1
ENSG00000048392	8	103216730	103251346	24	2	419277	-1.2276	0.89021	RRM2B
ENSG00000110400	11	119494120	119599794	22	5	419277	-1.2277	0.89022	PVRL1
ENSG00000111144	12	96394606	96437298	10	3	419277	-1.2304	0.89073	LTA4H
ENSG00000069966	15	52413117	52483566	22	5	419277	-1.2313	0.8909	GNB5
ENSG00000161921	17	4636821	4643217	1	1	419277	-1.2316	0.89095	CXCL16
ENSG00000187258	7	34697851	34917944	126	13	419277	-1.2321	0.89104	NPSR1
ENSG00000134452	10	5931535	5979556	3	1	419277	-1.2322	0.89107	FBXO18
ENSG00000149115	11	57067112	57092426	2	1	419277	-1.2342	0.89144	TNKS1BP1
ENSG00000123977	2	228735770	228789060	17	2	419277	-1.2346	0.89152	DAW1
ENSG00000127124	1	41972036	42501596	319	26	419277	-1.2369	0.89195	HIVEP3
ENSG00000165555	14	77860364	77889860	6	2	419277	-1.2373	0.89201	NOXRED1
ENSG00000125430	17	14204400	14252721	8	3	419277	-1.2381	0.89216	HS3ST3B1
ENSG00000268861	19	7445850	7535131	36	2	419277	-1.2381	0.89216	CTD-2207O23.3
ENSG00000104880	19	7459999	7537363	36	2	419277	-1.2381	0.89216	ARHGEF18
ENSG00000113838	3	186263862	186288332	33	4	419277	-1.2383	0.8922	TBCCD1
ENSG00000175899	12	9220260	9268825	3	2	419277	-1.2418	0.89285	A2M
ENSG00000166263	17	53046088	53241646	11	3	419277	-1.2437	0.89319	STXBP4
ENSG00000105325	19	3506271	3538328	8	2	419277	-1.2439	0.89323	FZR1
ENSG00000205639	2	24232951	24286191	15	3	419277	-1.2465	0.89371	MFSD2B
ENSG00000184500	3	93591881	93692910	1	1	419277	-1.2468	0.89376	PROS1
ENSG00000102837	13	53602894	53626192	5	2	419277	-1.2487	0.89412	OLFM4
ENSG00000154978	7	55503749	55640681	243	2	419277	-1.2494	0.89423	VOPP1
ENSG00000180104	5	443273	472052	10	3	419277	-1.2496	0.89428	EXOC3
ENSG00000134970	5	114949205	114968689	4	2	419277	-1.2498	0.89431	TMED7
ENSG00000152990	4	22346694	22517677	38	8	419277	-1.2526	0.89482	GPR125
ENSG00000167380	19	44669226	44682534	1	1	419277	-1.2527	0.89483	ZNF226
ENSG00000072195	2	220299568	220363009	2	1	419277	-1.2531	0.89491	SPEG
ENSG00000188984	1	12776118	12788726	1	1	419277	-1.2548	0.89522	AADACL3
ENSG00000148187	9	125026882	125085743	5	1	419277	-1.2553	0.89532	MRRF
ENSG00000167895	17	76126851	76139049	5	2	419277	-1.2561	0.89546	TMC8
ENSG00000113643	5	167913450	167946304	2	1	419277	-1.2566	0.89556	RARS
ENSG00000186191	20	31667450	31699557	20	3	419277	-1.2569	0.89561	BPIFB4
ENSG00000115756	2	10443015	10567743	68	15	419277	-1.257	0.89562	HPCAL1
ENSG00000072954	19	16771938	16800840	8	2	419277	-1.257	0.89563	TMEM38A
ENSG00000041988	1	6684926	6695646	1	1	419277	-1.2572	0.89565	THAP3
ENSG00000022277	20	55043647	55093943	6	1	419277	-1.2575	0.89571	RTFDC1
ENSG00000124091	20	55066548	55100981	6	1	419277	-1.2575	0.89571	GCNT7
ENSG00000109511	4	169013666	169108841	18	7	419277	-1.2604	0.89624	ANXA10
ENSG00000101057	20	42295754	42345136	20	1	419277	-1.2612	0.89638	MYBL2
ENSG00000119523	9	101978708	101984238	7	1	419277	-1.2615	0.89643	ALG2
ENSG00000055609	7	151832010	152133090	2	1	419277	-1.2618	0.89649	KMT2C
ENSG00000089248	12	112451120	112461255	1	1	419277	-1.2618	0.89649	ERP29
ENSG00000100151	22	38452318	38471708	2	1	419277	-1.2619	0.8965	PICK1
ENSG00000128710	2	176973518	176984670	2	1	419277	-1.2622	0.89656	HOXD10
ENSG00000203877	6	84562985	84567234	8	1	419277	-1.2631	0.89672	RIPPLY2
ENSG00000267206	9	139638463	139642980	1	1	419277	-1.2639	0.89687	LCN6
ENSG00000187775	17	76419778	76573476	65	13	419277	-1.2646	0.897	DNAH17
ENSG00000198105	10	38091751	38147034	6	2	419277	-1.2653	0.89712	ZNF248
ENSG00000082153	2	201675317	201688569	1	1	419277	-1.2653	0.89713	BZW1
ENSG00000179709	19	56459198	56499995	14	6	419277	-1.2657	0.8972	NLRP8
ENSG00000177508	16	54317216	54320675	1	1	419277	-1.2696	0.89789	IRX3
ENSG00000196531	12	57106212	57125412	3	1	419277	-1.27	0.89796	NACA
ENSG00000183773	22	21319396	21335649	4	2	419277	-1.2746	0.89877	AIFM3
ENSG00000197410	4	155153399	155412930	95	19	419277	-1.2746	0.89878	DCHS2
ENSG00000105499	19	48551100	48614074	14	5	419277	-1.2748	0.89882	PLA2G4C
ENSG00000131979	14	55308726	55369570	1	1	419277	-1.278	0.89937	GCH1
ENSG00000124191	20	42543504	42698256	28	7	419277	-1.279	0.89954	TOX2
ENSG00000176219	14	20691791	20692964	7	2	419277	-1.28	0.89973	OR11H6
ENSG00000124006	2	220415451	220436581	12	3	419277	-1.2802	0.89977	OBSL1
ENSG00000113946	3	190040330	190129932	80	9	419277	-1.2816	0.90001	CLDN16
ENSG00000149506	11	60635035	60643166	3	1	419277	-1.2826	0.90019	ZP1
ENSG00000120942	1	11333263	11356106	1	1	419277	-1.2868	0.90092	UBIAD1
ENSG00000169136	19	50431959	50437192	2	1	419277	-1.2891	0.90132	ATF5
ENSG00000132846	5	76367897	76383148	2	1	419277	-1.2893	0.90135	ZBED3
ENSG00000197362	7	148766735	148787874	7	1	419277	-1.2899	0.90145	ZNF786
ENSG00000175787	9	97021593	97063736	18	5	419277	-1.2901	0.90149	ZNF169
ENSG00000011451	19	15532319	15560762	2	1	419277	-1.2914	0.90172	WIZ
ENSG00000128245	22	32340447	32353590	5	2	419277	-1.2927	0.90195	YWHAH
ENSG00000179580	16	2016824	2018976	5	1	419277	-1.2934	0.90206	RNF151
ENSG00000171813	10	134210672	134231367	3	1	419277	-1.2947	0.90228	PWWP2B
ENSG00000139219	12	48366748	48398269	16	2	419277	-1.2949	0.90232	COL2A1
ENSG00000126266	19	35842445	35843367	1	1	419277	-1.295	0.90235	FFAR1
ENSG00000163012	2	187692562	187713935	6	1	419277	-1.2953	0.90239	ZSWIM2
ENSG00000176261	1	33065773	33116504	2	1	419277	-1.297	0.90269	ZBTB8OS
ENSG00000254349	8	75512010	75735548	43	6	419277	-1.2979	0.90284	RP11-758M4.1
ENSG00000134982	5	112043195	112181936	20	6	419277	-1.2985	0.90294	APC
ENSG00000198832	22	31500758	31516055	10	1	419277	-1.3004	0.90327	SELM
ENSG00000198944	5	132149033	132152488	2	1	419277	-1.3014	0.90344	SOWAHA
ENSG00000166839	15	65204101	65251042	2	1	419277	-1.3018	0.9035	ANKDD1A
ENSG00000267618	17	33338368	33448512	5	3	419277	-1.3022	0.90358	RAD51L3-RFFL
ENSG00000130396	6	168227602	168372703	23	2	419277	-1.3023	0.90359	MLLT4
ENSG00000183258	5	176938578	176944470	2	1	419277	-1.3027	0.90366	DDX41
ENSG00000066405	3	137717577	137752494	2	1	419277	-1.3027	0.90367	CLDN18
ENSG00000173566	8	21964383	21966932	1	1	419277	-1.3036	0.90381	NUDT18
ENSG00000123453	9	136528682	136605077	19	8	419277	-1.3036	0.90381	SARDH
ENSG00000260234	3	150600784	150659530	10	2	419277	-1.3042	0.90392	RP11-166N6.3
ENSG00000173272	2	132222473	132250316	38	1	419277	-1.3051	0.90407	MZT2A
ENSG00000136044	12	105567074	105630016	23	5	419277	-1.3058	0.90418	APPL2
ENSG00000268657	14	92038788	92041383	3	2	419277	-1.3068	0.90436	AL133373.1
ENSG00000140254	15	45409569	45422136	8	3	419277	-1.3069	0.90439	DUOXA1
ENSG00000198858	19	896503	913240	10	2	419277	-1.308	0.90455	R3HDM4
ENSG00000136504	17	47865917	47906458	5	2	419277	-1.3081	0.90457	KAT7
ENSG00000130309	19	17666403	17693971	3	2	419277	-1.3084	0.90463	COLGALT1
ENSG00000113391	5	92953775	93447404	76	9	419277	-1.3087	0.90468	FAM172A
ENSG00000185475	11	62554887	62557877	1	1	419277	-1.309	0.90473	TMEM179B
ENSG00000005175	12	48057070	48099844	5	3	419277	-1.3094	0.9048	RPAP3
ENSG00000117834	1	48688357	48714316	11	3	419277	-1.3102	0.90493	SLC5A9
ENSG00000105202	19	40325098	40337054	2	1	419277	-1.312	0.90523	FBL
ENSG00000204248	6	33130458	33160276	12	4	419277	-1.3122	0.90527	COL11A2
ENSG00000168826	4	4291924	4323513	13	3	419277	-1.3136	0.90551	ZBTB49
ENSG00000124214	20	47729878	47804904	1	1	419277	-1.315	0.90575	STAU1
ENSG00000159337	15	42359207	42386752	37	2	419277	-1.3159	0.90589	PLA2G4D
ENSG00000198915	10	43689983	43762367	23	5	419277	-1.3171	0.90609	RASGEF1A
ENSG00000172551	12	55224303	55252177	8	2	419277	-1.3175	0.90616	MUCL1
ENSG00000119938	10	93388199	93392811	2	1	419277	-1.3199	0.90656	PPP1R3C
ENSG00000114547	3	125687987	125702297	1	1	419277	-1.3206	0.90668	ROPN1B
ENSG00000175455	3	123616152	123680564	10	2	419277	-1.322	0.90692	CCDC14
ENSG00000184374	8	120007691	120118821	138	9	419277	-1.3224	0.90698	COLEC10
ENSG00000146457	6	160146617	160177351	4	2	419277	-1.3228	0.90705	WTAP
ENSG00000100239	22	50781733	50883514	74	5	419277	-1.3236	0.90718	PPP6R2
ENSG00000251655	12	11504757	11548500	2	1	419277	-1.3247	0.90736	PRB1
ENSG00000172458	13	21276266	21297237	2	1	419277	-1.3254	0.90748	IL17D
ENSG00000269897	10	22605317	22618471	1	1	419277	-1.3257	0.90753	COMMD3-BMI1
ENSG00000111261	12	12482198	12503475	3	1	419277	-1.3263	0.90763	MANSC1
ENSG00000088325	20	30327074	30389608	6	1	419277	-1.3266	0.90768	TPX2
ENSG00000255587	6	36683256	36699870	1	1	419277	-1.3272	0.90778	RAB44
ENSG00000129951	19	812518	821967	1	1	419277	-1.3276	0.90784	LPPR3
ENSG00000118960	2	20760208	20850849	17	5	419277	-1.3285	0.90799	HS1BP3
ENSG00000161996	16	699311	717833	1	1	419277	-1.3312	0.90844	WDR90
ENSG00000101447	20	37554955	37581703	3	2	419277	-1.3315	0.90849	FAM83D
ENSG00000152527	2	43864412	43995126	93	13	419277	-1.3318	0.90853	PLEKHH2
ENSG00000166532	12	8834196	8935691	1	1	419277	-1.3325	0.90865	RIMKLB
ENSG00000198812	12	70002351	70004942	1	1	419277	-1.3336	0.90883	LRRC10
ENSG00000172828	16	66995140	67009051	5	1	419277	-1.3353	0.9091	CES3
ENSG00000205643	22	46639908	46646576	4	1	419277	-1.3356	0.90916	CDPF1
ENSG00000081320	2	196998290	197041227	1	1	419277	-1.3365	0.90931	STK17B
ENSG00000164548	7	23544399	23571660	4	1	419277	-1.3367	0.90934	TRA2A
ENSG00000178172	5	147582357	147594700	1	1	419277	-1.3371	0.9094	SPINK6
ENSG00000242110	5	33986283	34008220	5	2	419277	-1.3379	0.90954	AMACR
ENSG00000206384	3	130279178	130396999	18	5	419277	-1.3394	0.90978	COL6A6
ENSG00000253710	13	52586534	52603800	8	2	419277	-1.3396	0.90982	ALG11
ENSG00000197953	3	151451704	151479127	4	2	419277	-1.341	0.91003	AADACL2
ENSG00000111775	12	120875893	120878545	1	1	419277	-1.3414	0.9101	COX6A1
ENSG00000114204	3	167159577	167196792	10	2	419277	-1.3437	0.91048	SERPINI2
ENSG00000175105	3	88188254	88193815	1	1	419277	-1.3448	0.91065	ZNF654
ENSG00000168569	11	62539101	62559493	2	1	419277	-1.3453	0.91074	TMEM223
ENSG00000186684	2	127941696	127977654	10	4	419277	-1.3458	0.91081	CYP27C1
ENSG00000107223	9	139756571	139760738	2	1	419277	-1.3487	0.91128	EDF1
ENSG00000172167	8	121457640	121554373	14	3	419277	-1.349	0.91133	MTBP
ENSG00000108244	17	39078948	39093886	3	2	419277	-1.3494	0.91139	KRT23
ENSG00000204577	19	54720147	54746602	2	1	419277	-1.3499	0.91148	LILRB3
ENSG00000244482	19	54720737	54746649	2	1	419277	-1.3499	0.91148	LILRA6
ENSG00000127863	13	24144509	24250232	71	7	419277	-1.3507	0.9116	TNFRSF19
ENSG00000168412	4	187454809	187476721	13	5	419277	-1.3552	0.91232	MTNR1A
ENSG00000075886	2	132233666	132240507	6	1	419277	-1.3557	0.9124	TUBA3D
ENSG00000238243	1	248031277	248060449	20	3	419277	-1.3564	0.91252	OR2W3
ENSG00000115339	2	166604101	166651192	3	1	419277	-1.3574	0.91267	GALNT3
ENSG00000187688	17	16318856	16340317	2	1	419277	-1.3582	0.9128	TRPV2
ENSG00000135750	1	233749750	233808258	13	4	419277	-1.3594	0.91299	KCNK1
ENSG00000070831	1	22379120	22419437	29	1	419277	-1.361	0.91324	CDC42
ENSG00000185798	3	196281056	196295545	4	1	419277	-1.3637	0.91367	WDR53
ENSG00000085465	1	111956936	111970399	13	3	419277	-1.3689	0.91449	OVGP1
ENSG00000122787	7	137687070	137802732	34	8	419277	-1.3691	0.91452	AKR1D1
ENSG00000267022	19	44529506	44591471	14	3	419277	-1.3691	0.91452	ZNF223
ENSG00000130816	19	10244021	10341962	14	4	419277	-1.3702	0.91469	DNMT1
ENSG00000077097	3	25639475	25706398	1	1	419277	-1.3709	0.9148	TOP2B
ENSG00000175581	11	73498361	73576178	17	3	419277	-1.3727	0.91508	MRPL48
ENSG00000109917	11	116648436	116658766	7	2	419277	-1.3737	0.91524	ZNF259
ENSG00000071082	2	101618177	101640494	7	1	419277	-1.3742	0.91532	RPL31
ENSG00000173039	11	65421067	65430565	1	1	419277	-1.3755	0.91551	RELA
ENSG00000204624	1	11539223	11597641	5	2	419277	-1.3756	0.91553	PTCHD2
ENSG00000215853	1	152126071	152131704	1	1	419277	-1.3757	0.91554	RPTN
ENSG00000125864	20	17474550	17549865	24	6	419277	-1.3783	0.91594	BFSP1
ENSG00000166024	10	99894387	100004654	18	2	419277	-1.3788	0.91602	R3HCC1L
ENSG00000186567	19	45165545	45187631	4	1	419277	-1.3849	0.91696	CEACAM19
ENSG00000251201	5	114914339	114961858	8	4	419277	-1.3856	0.91707	TMED7-TICAM2
ENSG00000243414	5	114914339	114961876	8	4	419277	-1.3856	0.91707	TICAM2
ENSG00000165476	10	65281123	65384883	23	3	419277	-1.3857	0.91708	REEP3
ENSG00000004139	17	26691378	26728065	3	2	419277	-1.3862	0.91716	SARM1
ENSG00000135740	16	67271586	67306093	4	1	419277	-1.3864	0.91719	SLC9A5
ENSG00000258292	12	96196875	96217085	15	2	419277	-1.3866	0.91721	RP11-536G4.1
ENSG00000090104	1	192544857	192549161	3	2	419277	-1.3871	0.91729	RGS1
ENSG00000156381	14	102973179	102976136	1	1	419277	-1.3873	0.91732	ANKRD9
ENSG00000178199	6	149768794	149806197	27	2	419277	-1.3922	0.91807	ZC3H12D
ENSG00000106018	7	158820866	158937649	32	4	419277	-1.3925	0.91811	VIPR2
ENSG00000159527	1	153270338	153283194	2	1	419277	-1.3932	0.91822	PGLYRP3
ENSG00000162676	1	92940319	92952433	1	1	419277	-1.3943	0.91839	GFI1
ENSG00000169379	3	93698983	93774512	5	2	419277	-1.3953	0.91854	ARL13B
ENSG00000172172	8	121393000	121457642	18	2	419277	-1.3968	0.91876	MRPL13
ENSG00000166391	11	75428864	75444003	3	1	419277	-1.3977	0.9189	MOGAT2
ENSG00000140199	15	34525460	34630261	65	6	419277	-1.3995	0.91917	SLC12A6
ENSG00000113100	5	26880709	27121257	18	9	419277	-1.3996	0.91918	CDH9
ENSG00000214732	6	42123279	42131156	9	1	419277	-1.4055	0.92006	RP1-139D8.6
ENSG00000165698	9	135753414	135765588	1	1	419277	-1.4067	0.92024	C9orf9
ENSG00000168746	20	43080624	43093984	2	1	419277	-1.4089	0.92057	C20orf62
ENSG00000115290	2	165349322	165478358	12	3	419277	-1.4094	0.92065	GRB14
ENSG00000137942	1	93913688	94020218	6	1	419277	-1.4098	0.9207	FNBP1L
ENSG00000188886	2	96789589	96804175	1	1	419277	-1.4123	0.92107	ASTL
ENSG00000158796	1	161090764	161102478	2	1	419277	-1.413	0.92117	DEDD
ENSG00000189334	1	153586731	153589462	1	1	419277	-1.4158	0.92159	S100A14
ENSG00000138592	15	50716577	50793280	14	4	419277	-1.4161	0.92162	USP8
ENSG00000170175	17	7348380	7361026	1	1	419277	-1.4173	0.92181	CHRNB1
ENSG00000153714	9	12775020	12822130	15	3	419277	-1.4185	0.92197	LURAP1L
ENSG00000138709	4	128982423	129144086	17	8	419277	-1.4195	0.92212	LARP1B
ENSG00000090376	12	66582659	66648402	3	2	419277	-1.4228	0.92261	IRAK3
ENSG00000169344	16	20344374	20367623	2	1	419277	-1.4228	0.92261	UMOD
ENSG00000067221	15	74275547	74286963	1	1	419277	-1.423	0.92263	STOML1
ENSG00000184999	11	62905339	63137190	64	8	419277	-1.4233	0.92267	SLC22A10
ENSG00000179055	9	107456660	107457766	2	1	419277	-1.4241	0.92279	OR13D1
ENSG00000215131	16	3543484	3545480	1	1	419277	-1.4241	0.9228	C16orf90
ENSG00000164823	8	90914087	90940116	1	1	419277	-1.4242	0.92281	OSGIN2
ENSG00000141562	17	80416056	80448413	2	1	419277	-1.4263	0.92311	NARF
ENSG00000141385	18	12328943	12377313	10	3	419277	-1.4296	0.92358	AFG3L2
ENSG00000092067	14	23586513	23588825	1	1	419277	-1.4299	0.92363	CEBPE
ENSG00000008197	6	50681541	50740701	7	2	419277	-1.4321	0.92394	TFAP2D
ENSG00000109762	4	186125391	186291339	54	9	419277	-1.4346	0.9243	SNX25
ENSG00000159905	19	44455375	44471861	5	2	419277	-1.4371	0.92465	ZNF221
ENSG00000197614	12	8789942	8815484	9	2	419277	-1.4378	0.92476	MFAP5
ENSG00000175582	11	73386683	73472182	90	6	419277	-1.4379	0.92477	RAB6A
ENSG00000167580	12	50344524	50352664	1	1	419277	-1.4385	0.92485	AQP2
ENSG00000213231	14	96152754	96158980	2	1	419277	-1.4397	0.92502	TCL1B
ENSG00000033178	4	68478370	68566897	3	2	419277	-1.4397	0.92503	UBA6
ENSG00000196408	16	2028918	2034193	1	1	419277	-1.44	0.92507	NOXO1
ENSG00000028839	6	134273308	134311570	5	2	419277	-1.4423	0.92539	TBPL1
ENSG00000172765	3	129366635	129612419	9	4	419277	-1.4441	0.92564	TMCC1
ENSG00000164074	4	128886461	128960866	1	1	419277	-1.4446	0.92571	C4orf29
ENSG00000160882	8	143953772	143961262	1	1	419277	-1.445	0.92578	CYP11B1
ENSG00000186815	12	113658855	113736390	5	3	419277	-1.4457	0.92588	TPCN1
ENSG00000104760	8	17721889	17767874	30	6	419277	-1.4462	0.92594	FGL1
ENSG00000133328	11	63320242	63330855	1	1	419277	-1.4465	0.92598	HRASLS2
ENSG00000197024	7	148823508	148880116	1	1	419277	-1.4473	0.9261	ZNF398
ENSG00000218672	7	155174771	155189051	9	4	419277	-1.4478	0.92616	AC008060.7
ENSG00000100647	14	70078313	70181859	17	2	419277	-1.4494	0.92639	KIAA0247
ENSG00000189367	6	127761488	127780536	7	2	419277	-1.4506	0.92656	KIAA0408
ENSG00000132554	8	100973164	101143496	22	6	419277	-1.451	0.9266	RGS22
ENSG00000039123	5	54603588	54721409	71	2	419277	-1.4511	0.92663	SKIV2L2
ENSG00000175352	11	9002123	9025596	5	3	419277	-1.4518	0.92672	NRIP3
ENSG00000212126	12	11138512	11139511	2	1	419277	-1.4529	0.92687	TAS2R50
ENSG00000198885	2	96991069	96994091	1	1	419277	-1.4531	0.92691	ITPRIPL1
ENSG00000149451	20	3648612	3662893	8	5	419277	-1.4549	0.92715	ADAM33
ENSG00000140876	16	77756411	77776157	5	3	419277	-1.4569	0.92743	NUDT7
ENSG00000188257	1	20301925	20306932	3	1	419277	-1.4574	0.9275	PLA2G2A
ENSG00000183578	15	51348795	51397473	5	2	419277	-1.4578	0.92755	TNFAIP8L3
ENSG00000105650	19	18318771	18366229	23	4	419277	-1.4586	0.92766	PDE4C
ENSG00000143303	1	156698234	156706752	1	1	419277	-1.4587	0.92767	RRNAD1
ENSG00000186088	7	76940068	77045717	32	5	419277	-1.4588	0.92769	GSAP
ENSG00000182253	15	99638420	99675798	21	2	419277	-1.459	0.92771	SYNM
ENSG00000017427	12	102789645	102874423	11	4	419277	-1.462	0.92812	IGF1
ENSG00000135211	7	77423045	77427897	3	1	419277	-1.4635	0.92833	TMEM60
ENSG00000120798	12	95414005	95467479	26	5	419277	-1.4654	0.9286	NR2C1
ENSG00000100068	22	25747385	25801344	27	4	419277	-1.4668	0.92879	LRP5L
ENSG00000118972	12	4477393	4488894	5	2	419277	-1.467	0.92881	FGF23
ENSG00000143801	1	227057885	227083806	1	1	419277	-1.4709	0.92934	PSEN2
ENSG00000146521	6	168185217	168197539	2	1	419277	-1.472	0.92948	C6orf123
ENSG00000147475	8	37594117	37616619	1	1	419277	-1.4732	0.92966	ERLIN2
ENSG00000144214	2	99900701	99921205	9	3	419277	-1.4736	0.9297	LYG1
ENSG00000149243	11	75133438	75141674	1	1	419277	-1.4737	0.92972	KLHL35
ENSG00000168993	4	778745	819986	11	4	419277	-1.4749	0.92988	CPLX1
ENSG00000127325	12	70037140	70093256	19	5	419277	-1.4753	0.92993	BEST3
ENSG00000165115	9	86451613	86536342	1	1	419277	-1.4787	0.93039	KIF27
ENSG00000164841	8	109619079	109799844	85	2	419277	-1.4804	0.93061	TMEM74
ENSG00000188176	17	4487294	4511614	8	4	419277	-1.4818	0.9308	SMTNL2
ENSG00000130711	9	133539981	133558368	4	2	419277	-1.4827	0.93093	PRDM12
ENSG00000105866	7	21467652	21554440	29	5	419277	-1.4837	0.93105	SP4
ENSG00000171574	19	58912871	58929694	1	1	419277	-1.4846	0.93118	ZNF584
ENSG00000091513	3	133464800	133497850	17	3	419277	-1.4865	0.93142	TF
ENSG00000197296	20	42931478	42939809	2	1	419277	-1.4865	0.93142	FITM2
ENSG00000139914	14	24600484	24602058	1	1	419277	-1.4879	0.93162	FITM1
ENSG00000172671	10	46111043	46168228	4	2	419277	-1.4882	0.93165	ZFAND4
ENSG00000198270	12	112369086	112450970	1	1	419277	-1.4893	0.93179	TMEM116
ENSG00000173442	11	65343509	65360121	1	1	419277	-1.4896	0.93184	EHBP1L1
ENSG00000177239	9	139981379	140003635	7	2	419277	-1.4918	0.93212	MAN1B1
ENSG00000175567	11	73685712	73694352	1	1	419277	-1.4921	0.93216	UCP2
ENSG00000175575	11	73587744	73638790	11	2	419277	-1.4924	0.93221	PAAF1
ENSG00000100234	22	33197687	33259030	14	7	419277	-1.4928	0.93225	TIMP3
ENSG00000108094	10	35297479	35379570	4	2	419277	-1.4934	0.93233	CUL2
ENSG00000206053	16	1728257	1752281	2	1	419277	-1.4976	0.93288	HN1L
ENSG00000115137	2	25166505	25194963	14	3	419277	-1.4988	0.93304	DNAJC27
ENSG00000145198	3	183948217	183960117	2	1	419277	-1.4989	0.93305	VWA5B2
ENSG00000100281	22	35653445	35691800	5	2	419277	-1.5	0.93319	HMGXB4
ENSG00000109929	11	121163162	121179403	2	1	419277	-1.5005	0.93326	SC5D
ENSG00000170369	20	23804406	23807368	2	1	419277	-1.5014	0.93338	CST2
ENSG00000137265	6	391739	411447	2	1	419277	-1.5038	0.93369	IRF4
ENSG00000221882	17	3181193	3182268	1	1	419277	-1.5051	0.93385	OR3A2
ENSG00000152642	3	32147181	32210205	5	2	419277	-1.5071	0.93411	GPD1L
ENSG00000169903	3	149191761	149221068	47	5	419277	-1.5086	0.93429	TM4SF4
ENSG00000171931	17	18647326	18682662	3	1	419277	-1.5087	0.93431	FBXW10
ENSG00000132669	20	19867165	19983101	24	8	419277	-1.5105	0.93454	RIN2
ENSG00000108262	17	27900487	27921072	3	1	419277	-1.5107	0.93457	GIT1
ENSG00000160505	19	56347944	56393220	27	8	419277	-1.5117	0.93469	NLRP4
ENSG00000184544	17	9674751	9694614	5	2	419277	-1.5146	0.93507	DHRS7C
ENSG00000138068	2	37394963	37423741	3	1	419277	-1.5153	0.93516	SULT6B1
ENSG00000067248	5	54552073	54603550	8	2	419277	-1.5159	0.93523	DHX29
ENSG00000132819	20	55966463	55984389	1	1	419277	-1.5161	0.93525	RBM38
ENSG00000113240	5	178029665	178057616	5	2	419277	-1.5168	0.93535	CLK4
ENSG00000256235	5	150157508	150176296	8	1	419277	-1.5184	0.93554	SMIM3
ENSG00000269636	5	150157867	150176297	8	1	419277	-1.5184	0.93554	AC010441.1
ENSG00000131379	3	14716606	14814541	15	4	419277	-1.5232	0.93615	C3orf20
ENSG00000123684	1	211916799	212004114	43	5	419277	-1.5244	0.9363	LPGAT1
ENSG00000136048	12	102271129	102405908	40	4	419277	-1.5245	0.93631	DRAM1
ENSG00000179119	11	18627948	18656338	22	7	419277	-1.5247	0.93633	SPTY2D1
ENSG00000120875	8	29190581	29208185	3	2	419277	-1.5261	0.93651	DUSP4
ENSG00000155792	8	120885957	121063152	106	15	419277	-1.5266	0.93657	DEPTOR
ENSG00000075415	12	98987369	98995946	1	1	419277	-1.5274	0.93666	SLC25A3
ENSG00000089234	12	112079950	112123790	2	1	419277	-1.5278	0.93672	BRAP
ENSG00000175564	11	73711326	73720480	2	1	419277	-1.5292	0.9369	UCP3
ENSG00000164929	8	104152938	104242533	8	4	419277	-1.5297	0.93696	BAALC
ENSG00000136861	9	123151147	123342448	29	7	419277	-1.5302	0.93701	CDK5RAP2
ENSG00000102898	16	67880635	67906470	3	2	419277	-1.5305	0.93705	NUTF2
ENSG00000049656	5	1317859	1345214	11	5	419277	-1.5365	0.93779	CLPTM1L
ENSG00000183569	22	42949623	42970388	1	1	419277	-1.5366	0.9378	SERHL2
ENSG00000143294	1	156720402	156770607	13	2	419277	-1.5367	0.93782	PRCC
ENSG00000078487	7	99998449	100026615	3	2	419277	-1.5367	0.93782	ZCWPW1
ENSG00000196323	11	130096572	130184581	36	2	419277	-1.5401	0.93823	ZBTB44
ENSG00000143851	1	202116141	202130716	2	1	419277	-1.5404	0.93827	PTPN7
ENSG00000125482	9	135251008	135282209	17	2	419277	-1.5405	0.93829	TTF1
ENSG00000130544	19	7069455	7087979	16	1	419277	-1.5435	0.93864	ZNF557
ENSG00000139131	12	32880424	32908836	2	1	419277	-1.5449	0.93881	YARS2
ENSG00000258864	5	112162910	112203279	18	4	419277	-1.5485	0.93924	CTC-554D6.1
ENSG00000159176	1	201452658	201478584	2	1	419277	-1.5502	0.93945	CSRP1
ENSG00000116017	19	925781	975939	16	4	419277	-1.5502	0.93945	ARID3A
ENSG00000256407	1	54606897	54665746	1	1	419277	-1.5536	0.93986	RP11-446E24.4
ENSG00000165383	10	50117528	50143242	19	4	419277	-1.5548	0.94	LRRC18
ENSG00000116584	1	155916630	155976861	2	1	419277	-1.5578	0.94036	ARHGEF2
ENSG00000125861	20	3639939	3644046	3	1	419277	-1.5599	0.94061	GFRA4
ENSG00000126261	19	34919257	34960853	5	1	419277	-1.5603	0.94066	UBA2
ENSG00000215472	18	47008051	47017956	2	1	419277	-1.5622	0.94088	RPL17-C18orf32
ENSG00000265681	18	47014851	47018906	2	1	419277	-1.5622	0.94088	RPL17
ENSG00000155393	16	50099852	50140298	3	1	419277	-1.5652	0.94123	HEATR3
ENSG00000108370	17	63133549	63223821	38	4	419277	-1.5671	0.94145	RGS9
ENSG00000134545	12	10594863	10607284	1	1	419277	-1.5691	0.94169	KLRC1
ENSG00000167460	19	16177831	16213813	6	2	419277	-1.5717	0.942	TPM4
ENSG00000268208	14	78227711	78228033	1	1	419277	-1.5744	0.94231	AC008372.1
ENSG00000135723	16	67263290	67281561	2	1	419277	-1.5745	0.94232	FHOD1
ENSG00000205045	17	33791268	33864880	32	6	419277	-1.5747	0.94234	SLFN12L
ENSG00000165140	9	97365415	97402531	38	5	419277	-1.5753	0.94241	FBP1
ENSG00000137673	11	102391239	102401484	5	1	419277	-1.5767	0.94257	MMP7
ENSG00000129749	11	3686817	3692614	2	1	419277	-1.5808	0.94304	CHRNA10
ENSG00000186297	15	27111510	27194354	3	1	419277	-1.5819	0.94316	GABRA5
ENSG00000174804	11	86656721	86666433	8	1	419277	-1.582	0.94317	FZD4
ENSG00000152926	7	64432154	64467062	10	2	419277	-1.583	0.94329	ZNF117
ENSG00000141367	17	57697219	57773671	52	2	419277	-1.5838	0.94338	CLTC
ENSG00000165813	10	115880621	115933979	2	1	419277	-1.5862	0.94365	C10orf118
ENSG00000268706	18	61602042	61609601	9	2	419277	-1.5928	0.94439	AC009802.1
ENSG00000165985	10	16555742	16564004	8	2	419277	-1.5936	0.94449	C1QL3
ENSG00000091262	16	16242785	16317379	17	5	419277	-1.5952	0.94467	ABCC6
ENSG00000048545	6	42123144	42147794	22	3	419277	-1.5972	0.94489	GUCA1A
ENSG00000139641	12	56512034	56538455	2	1	419277	-1.6004	0.94524	ESYT1
ENSG00000166509	16	78056412	78100658	12	3	419277	-1.6045	0.94569	CLEC3A
ENSG00000198833	6	90036344	90062567	5	2	419277	-1.6057	0.94583	UBE2J1
ENSG00000181830	11	45825623	45834566	5	2	419277	-1.6073	0.94601	SLC35C1
ENSG00000124102	20	43803517	43805185	4	2	419277	-1.61	0.9463	PI3
ENSG00000128271	22	24813847	24838328	4	2	419277	-1.6115	0.94647	ADORA2A
ENSG00000139278	12	75874460	75897633	1	1	419277	-1.6123	0.94655	GLIPR1
ENSG00000205978	14	24867992	24888494	4	2	419277	-1.6125	0.94657	NYNRIN
ENSG00000142002	19	4675236	4724685	29	6	419277	-1.6153	0.94688	DPP9
ENSG00000134508	18	20714528	20840431	11	3	419277	-1.6156	0.94691	CABLES1
ENSG00000169967	2	128056306	128146041	54	5	419277	-1.6166	0.94701	MAP3K2
ENSG00000075891	10	102495360	102589698	42	4	419277	-1.6184	0.94721	PAX2
ENSG00000205129	4	186347394	186370980	20	6	419277	-1.6226	0.94766	C4orf47
ENSG00000154065	18	21178890	21242849	9	2	419277	-1.6248	0.9479	ANKRD29
ENSG00000092054	14	23881947	23904927	4	2	419277	-1.6291	0.94835	MYH7
ENSG00000109771	4	186285032	186317053	13	4	419277	-1.6293	0.94837	LRP2BP
ENSG00000136478	17	62224587	62340661	8	1	419277	-1.6306	0.94851	TEX2
ENSG00000161939	17	6915954	6920839	2	1	419277	-1.6313	0.94859	RNASEK-C17orf49
ENSG00000258315	17	6917814	6920844	2	1	419277	-1.6313	0.94859	C17orf49
ENSG00000115828	2	37571717	37600465	2	1	419277	-1.6343	0.9489	QPCT
ENSG00000121716	7	99933737	99965356	1	1	419277	-1.6365	0.94913	PILRB
ENSG00000214087	17	79648204	79650954	1	1	419277	-1.6377	0.94926	ARL16
ENSG00000140575	15	90931450	91045475	36	3	419277	-1.6418	0.94968	IQGAP1
ENSG00000125037	3	10004221	10052800	12	2	419277	-1.6431	0.94982	EMC3
ENSG00000172725	11	67205519	67211292	2	1	419277	-1.6438	0.94989	CORO1B
ENSG00000085760	2	55463731	55496483	12	2	419277	-1.6447	0.94998	MTIF2
ENSG00000242180	11	5363744	5364809	1	1	419277	-1.6494	0.95047	OR51B5
ENSG00000114790	3	153838792	153975616	46	3	419277	-1.6522	0.95076	ARHGEF26
ENSG00000116996	1	238045705	238054094	3	1	419277	-1.6534	0.95088	ZP4
ENSG00000176659	20	58630980	58648008	2	1	419277	-1.6537	0.9509	C20orf197
ENSG00000176485	11	63340667	63384355	7	2	419277	-1.6539	0.95093	PLA2G16
ENSG00000239332	2	47043836	47086146	15	4	419277	-1.6582	0.95136	LINC01119
ENSG00000144130	2	113479063	113500456	2	1	419277	-1.6582	0.95136	NT5DC4
ENSG00000137804	15	41624892	41673248	17	1	419277	-1.6624	0.95179	NUSAP1
ENSG00000172954	2	30670092	30867091	115	5	419277	-1.6627	0.95182	LCLAT1
ENSG00000182134	1	151742583	151763892	2	1	419277	-1.6681	0.95236	TDRKH
ENSG00000226397	12	25146358	25150453	1	1	419277	-1.6693	0.95247	C12orf77
ENSG00000066739	14	96747595	96830207	5	2	419277	-1.6736	0.9529	ATG2B
ENSG00000167971	16	2227184	2246526	1	1	419277	-1.6736	0.9529	CASKIN1
ENSG00000116194	1	178818840	178840187	2	1	419277	-1.6767	0.9532	ANGPTL1
ENSG00000139514	13	30083547	30169825	17	4	419277	-1.6775	0.95328	SLC7A1
ENSG00000269058	19	16589868	16607003	13	3	419277	-1.6782	0.95334	CALR3
ENSG00000135317	6	86215214	86303874	7	4	419277	-1.6785	0.95337	SNX14
ENSG00000126803	14	65002623	65009955	4	1	419277	-1.6786	0.95339	HSPA2
ENSG00000172716	17	33677324	33700720	5	2	419277	-1.68	0.95352	SLFN11
ENSG00000156689	11	58601542	58671688	34	2	419277	-1.6831	0.95383	GLYATL2
ENSG00000214194	7	112756773	112758668	1	1	419277	-1.6855	0.95406	LINC00998
ENSG00000124224	20	56806188	56884495	44	5	419277	-1.6886	0.95435	PPP4R1L
ENSG00000113845	3	119217379	119243937	15	3	419277	-1.6892	0.95441	TIMMDC1
ENSG00000166311	11	6411655	6416228	1	1	419277	-1.7	0.95543	SMPD1
ENSG00000075234	22	46663858	46689905	1	1	419277	-1.7057	0.95597	TTC38
ENSG00000185359	17	79650356	79670168	9	1	419277	-1.7082	0.9562	HGS
ENSG00000145220	4	4269428	4291896	8	1	419277	-1.7116	0.95651	LYAR
ENSG00000177186	1	248486894	248487899	2	1	419277	-1.7145	0.95678	OR2M7
ENSG00000134077	3	9404526	9428475	4	2	419277	-1.7147	0.9568	THUMPD3
ENSG00000148110	9	97136833	97223324	28	4	419277	-1.7156	0.95688	HIATL1
ENSG00000155508	5	154237113	154256353	2	1	419277	-1.7185	0.95715	CNOT8
ENSG00000130844	19	54024235	54083523	43	4	419277	-1.7247	0.95771	ZNF331
ENSG00000084070	1	40810522	40888998	10	4	419277	-1.729	0.9581	SMAP2
ENSG00000166220	10	72530995	72545157	16	5	419277	-1.7299	0.95817	TBATA
ENSG00000196565	11	5274420	5667019	247	45	419277	-1.7325	0.95841	HBG2
ENSG00000164120	4	175411328	175444305	13	3	419277	-1.7328	0.95843	HPGD
ENSG00000169347	16	20320894	20339130	6	3	419277	-1.7343	0.95857	GP2
ENSG00000213931	11	5289582	5526847	152	24	419277	-1.7344	0.95858	HBE1
ENSG00000103248	16	86563782	86588841	14	4	419277	-1.736	0.95871	MTHFSD
ENSG00000152749	13	95254157	95286899	4	2	419277	-1.7374	0.95884	GPR180
ENSG00000105205	19	40221890	40228668	17	1	419277	-1.7391	0.95899	CLC
ENSG00000160050	1	32665987	32670988	2	1	419277	-1.742	0.95925	CCDC28B
ENSG00000133640	12	85430092	85657002	40	6	419277	-1.7423	0.95927	LRRIQ1
ENSG00000268537	3	46927699	46930171	2	1	419277	-1.7451	0.95952	AC109583.1
ENSG00000198498	4	164415594	164441691	18	1	419277	-1.7548	0.96035	TMA16
ENSG00000172139	3	111859734	112013105	57	4	419277	-1.7623	0.96099	SLC9C1
ENSG00000125571	2	113670548	113676459	11	2	419277	-1.7625	0.96101	IL37
ENSG00000163577	3	170606204	170626482	2	1	419277	-1.7637	0.96111	EIF5A2
ENSG00000183576	14	99864083	99947216	2	1	419277	-1.7657	0.96128	SETD3
ENSG00000107623	10	48425815	48438976	8	3	419277	-1.7674	0.96142	GDF10
ENSG00000135472	12	50260679	50298000	1	1	419277	-1.7688	0.96154	FAIM2
ENSG00000186329	3	171561139	171656505	14	2	419277	-1.7753	0.96208	TMEM212
ENSG00000185100	14	105190523	105213662	2	1	419277	-1.7766	0.96218	ADSSL1
ENSG00000166452	11	8932686	8941631	1	1	419277	-1.7777	0.96227	AKIP1
ENSG00000141867	19	15347647	15443356	1	1	419277	-1.7779	0.96229	BRD4
ENSG00000198160	1	67390578	67454302	2	1	419277	-1.7783	0.96233	MIER1
ENSG00000196329	7	150419341	150447121	26	3	419277	-1.7784	0.96233	GIMAP5
ENSG00000136010	12	105413568	105478355	42	3	419277	-1.7808	0.96253	ALDH1L2
ENSG00000158106	8	144451057	144466390	1	1	419277	-1.783	0.96271	RHPN1
ENSG00000175395	10	38238500	38265561	24	1	419277	-1.785	0.96287	ZNF25
ENSG00000164830	8	107282473	107764922	150	25	419277	-1.7851	0.96288	OXR1
ENSG00000141161	17	33474836	33516364	2	1	419277	-1.7875	0.96307	UNC45B
ENSG00000155760	2	202899310	202903160	3	1	419277	-1.7876	0.96308	FZD7
ENSG00000204022	10	90346510	90366733	4	2	419277	-1.7882	0.96313	LIPJ
ENSG00000162591	1	3406484	3528059	37	15	419277	-1.7903	0.9633	MEGF6
ENSG00000105819	7	102937869	102969958	3	2	419277	-1.7921	0.96344	PMPCB
ENSG00000105821	7	102952921	102985320	3	2	419277	-1.7921	0.96344	DNAJC2
ENSG00000042832	8	133879203	134147147	40	13	419277	-1.7938	0.96358	TG
ENSG00000119927	10	113909624	113975135	12	5	419277	-1.7955	0.96371	GPAM
ENSG00000062282	11	75470557	75512579	3	1	419277	-1.7966	0.9638	DGAT2
ENSG00000176029	11	8941623	8954553	11	2	419277	-1.7968	0.96382	C11orf16
ENSG00000148200	9	127279554	127533589	2	1	419277	-1.7973	0.96386	NR6A1
ENSG00000150048	12	10222153	10264226	3	2	419277	-1.7985	0.96395	CLEC1A
ENSG00000117650	1	211836114	211848960	3	1	419277	-1.7995	0.96403	NEK2
ENSG00000273294	5	33987279	34124633	6	2	419277	-1.8054	0.96449	RP11-1084J3.4
ENSG00000197046	18	43405477	43424045	3	1	419277	-1.806	0.96454	SIGLEC15
ENSG00000113384	5	32124810	32174456	8	2	419277	-1.808	0.9647	GOLPH3
ENSG00000105063	19	55741148	55770363	6	2	419277	-1.8113	0.96495	PPP6R1
ENSG00000166971	16	53524952	53538323	2	1	419277	-1.8123	0.96503	AKTIP
ENSG00000164684	8	81540686	81787016	63	7	419277	-1.8131	0.96509	ZNF704
ENSG00000253457	8	30496117	30503581	1	1	419277	-1.8134	0.96511	SMIM18
ENSG00000184471	16	1140005	1146244	8	2	419277	-1.8149	0.96523	C1QTNF8
ENSG00000099953	22	24110413	24126503	7	1	419277	-1.8162	0.96533	MMP11
ENSG00000177200	16	53088945	53363062	33	7	419277	-1.8179	0.96546	CHD9
ENSG00000081059	5	133450402	133487556	11	2	419277	-1.824	0.96592	TCF7
ENSG00000269035	19	17547420	17571613	6	2	419277	-1.8264	0.96611	CTD-2521M24.10
ENSG00000168447	16	23289552	23392620	14	2	419277	-1.8295	0.96634	SCNN1B
ENSG00000119705	14	78174414	78227447	22	3	419277	-1.831	0.96645	SLIRP
ENSG00000163704	3	9987226	9994078	1	1	419277	-1.833	0.9666	PRRT3
ENSG00000244414	1	196788887	196801319	1	1	419277	-1.8334	0.96663	CFHR1
ENSG00000101335	20	35169887	35178228	1	1	419277	-1.8404	0.96714	MYL9
ENSG00000104081	15	40380091	40401093	4	1	419277	-1.843	0.96734	BMF
ENSG00000113580	5	142657496	142815077	18	4	419277	-1.8452	0.96749	NR3C1
ENSG00000197497	19	53662466	53696639	9	2	419277	-1.8469	0.96762	ZNF665
ENSG00000141485	17	6588032	6616886	8	3	419277	-1.8479	0.96769	SLC13A5
ENSG00000110723	11	108376158	108464465	14	6	419277	-1.8484	0.96773	EXPH5
ENSG00000183324	15	73735499	73852355	20	2	419277	-1.8517	0.96797	C15orf60
ENSG00000007545	16	1662326	1727909	6	1	419277	-1.8573	0.96837	CRAMP1L
ENSG00000143028	1	110009180	110024759	7	1	419277	-1.8616	0.96867	SYPL2
ENSG00000079385	19	43011456	43065386	3	1	419277	-1.8651	0.96891	CEACAM1
ENSG00000151611	4	146539415	146581187	9	4	419277	-1.871	0.96933	MMAA
ENSG00000171298	17	78075355	78093678	9	4	419277	-1.872	0.9694	GAA
ENSG00000143183	1	165696032	165796992	2	1	419277	-1.8745	0.96957	TMCO1
ENSG00000105887	7	135611509	135662101	23	3	419277	-1.8747	0.96958	MTPN
ENSG00000176009	11	8959119	8964580	2	1	419277	-1.8772	0.96975	ASCL3
ENSG00000213953	2	187361840	187365393	4	2	419277	-1.8782	0.96982	AC018867.1
ENSG00000113575	5	133530025	133561833	4	2	419277	-1.8783	0.96983	PPP2CA
ENSG00000105642	19	18062102	18110889	3	2	419277	-1.8811	0.97002	KCNN1
ENSG00000172482	2	241807896	241819919	2	1	419277	-1.8837	0.9702	AGXT
ENSG00000172660	17	34136459	34191619	7	1	419277	-1.8849	0.97028	TAF15
ENSG00000131844	5	70883115	70954531	1	1	419277	-1.8897	0.9706	MCCC2
ENSG00000100628	14	94400499	94443137	13	4	419277	-1.892	0.97075	ASB2
ENSG00000167555	19	52901102	52921665	1	1	419277	-1.8923	0.97078	ZNF528
ENSG00000177225	11	767220	777488	2	1	419277	-1.8934	0.97085	PDDC1
ENSG00000144635	3	32567463	32612366	33	5	419277	-1.8953	0.97097	DYNC1LI1
ENSG00000072274	3	195754054	195809060	28	8	419277	-1.8961	0.97103	TFRC
ENSG00000163161	2	128014866	128051752	4	2	419277	-1.8973	0.9711	ERCC3
ENSG00000172531	11	67165654	67188654	4	1	419277	-1.898	0.97115	PPP1CA
ENSG00000068784	2	45615819	45839304	28	4	419277	-1.9022	0.97143	SRBD1
ENSG00000143387	1	150768684	150780799	1	1	419277	-1.9028	0.97147	CTSK
ENSG00000174327	17	6939394	6943440	1	1	419277	-1.9037	0.97153	SLC16A13
ENSG00000139496	13	25875662	25923938	8	3	419277	-1.9061	0.97168	NUPL1
ENSG00000213139	3	186256230	186264491	9	3	419277	-1.9137	0.97217	CRYGS
ENSG00000131849	19	58944181	58951589	1	1	419277	-1.9156	0.97229	ZNF132
ENSG00000181873	1	228353516	228369958	3	1	419277	-1.9162	0.97233	IBA57
ENSG00000182557	17	4336983	4391503	25	4	419277	-1.9163	0.97234	SPNS3
ENSG00000145936	5	169801675	169816681	12	4	419277	-1.92	0.97257	KCNMB1
ENSG00000138604	15	69452923	69564556	4	2	419277	-1.9201	0.97258	GLCE
ENSG00000214842	2	17691851	17699706	16	2	419277	-1.9261	0.97295	RAD51AP2
ENSG00000198729	6	150464212	150571493	42	15	419277	-1.9262	0.97296	PPP1R14C
ENSG00000178386	19	44555520	44572144	2	1	419277	-1.9288	0.97312	ZNF223
ENSG00000118965	2	20110021	20189892	2	1	419277	-1.9316	0.9733	WDR35
ENSG00000143409	1	150969025	150980851	1	1	419277	-1.933	0.97338	FAM63A
ENSG00000170523	12	52708085	52715182	4	1	419277	-1.934	0.97344	KRT83
ENSG00000142192	21	27252861	27543446	65	11	419277	-1.936	0.97357	APP
ENSG00000117091	1	160648536	160681641	5	3	419277	-1.9375	0.97366	CD48
ENSG00000177425	12	79968759	80084877	4	2	419277	-1.9471	0.97424	PAWR
ENSG00000146530	7	12370511	12443567	10	3	419277	-1.953	0.97459	VWDE
ENSG00000126838	12	9301436	9360966	23	6	419277	-1.9556	0.97474	PZP
ENSG00000180914	3	8792094	8811314	4	2	419277	-1.96	0.975	OXTR
ENSG00000082196	5	34019553	34043937	1	1	419277	-1.9636	0.97521	C1QTNF3
ENSG00000196131	19	53761545	53765090	3	1	419277	-1.967	0.97541	VN1R2
ENSG00000185361	19	4639530	4655580	4	2	419277	-1.9685	0.97549	TNFAIP8L1
ENSG00000101473	20	44470360	44486045	1	1	419277	-1.9704	0.9756	ACOT8
ENSG00000144891	3	148415571	148460795	27	5	419277	-1.9715	0.97567	AGTR1
ENSG00000196391	15	90895477	90909324	2	1	419277	-1.9757	0.97591	ZNF774
ENSG00000090487	15	65255362	65282648	3	1	419277	-1.9765	0.97595	SPG21
ENSG00000162745	1	161952982	161993644	12	4	419277	-1.9796	0.97613	OLFML2B
ENSG00000253250	8	91970865	91997485	1	1	419277	-1.9798	0.97614	C8orf88
ENSG00000102882	16	30125426	30134827	1	1	419277	-1.986	0.97649	MAPK3
ENSG00000178700	3	93766680	93782233	2	1	419277	-1.9894	0.97667	DHFRL1
ENSG00000166603	18	58038564	58040001	1	1	419277	-2.0031	0.97742	MC4R
ENSG00000176222	19	44376515	44405537	2	1	419277	-2.0067	0.97761	ZNF404
ENSG00000087470	12	32832134	32898486	3	2	419277	-2.0093	0.97775	DNM1L
ENSG00000102572	13	99102455	99230194	8	4	419277	-2.0103	0.9778	STK24
ENSG00000172315	20	45313004	45318418	2	1	419277	-2.0128	0.97793	TP53RK
ENSG00000197134	19	22235254	22274282	12	3	419277	-2.0237	0.9785	ZNF257
ENSG00000187240	11	102980160	103350591	118	10	419277	-2.0248	0.97856	DYNC2H1
ENSG00000124120	20	43104526	43123244	1	1	419277	-2.0297	0.97881	TTPAL
ENSG00000120675	13	43597339	43683045	7	2	419277	-2.0324	0.97894	DNAJC15
ENSG00000145536	5	5140443	5320417	64	15	419277	-2.0334	0.979	ADAMTS16
ENSG00000187918	11	5474638	5475707	1	1	419277	-2.0369	0.97917	OR51I2
ENSG00000129071	3	129149787	129158878	2	1	419277	-2.0485	0.97975	MBD4
ENSG00000269549	20	44074071	44077220	4	1	419277	-2.0639	0.98049	AL031663.2
ENSG00000026508	11	35160417	35253949	67	13	419277	-2.0643	0.98051	CD44
ENSG00000173210	5	148521046	148640105	5	3	419277	-2.0659	0.98058	ABLIM3
ENSG00000119547	18	55102917	55158529	27	4	419277	-2.0672	0.98064	ONECUT2
ENSG00000163625	4	85590704	85887544	16	6	419277	-2.0713	0.98083	WDFY3
ENSG00000151033	10	30900718	30918691	5	2	419277	-2.0932	0.98183	LYZL2
ENSG00000272772	5	133502861	133561762	9	2	419277	-2.1013	0.98219	CTD-2410N18.5
ENSG00000169252	5	148206156	148208196	1	1	419277	-2.1016	0.98221	ADRB2
ENSG00000115718	2	128176003	128186822	4	1	419277	-2.1051	0.98236	PROC
ENSG00000067113	5	54720682	54830878	24	5	419277	-2.1068	0.98243	PPAP2A
ENSG00000054118	1	36690017	36770958	3	1	419277	-2.1148	0.98278	THRAP3
ENSG00000137101	9	35609530	35646807	3	2	419277	-2.1227	0.98311	CD72
ENSG00000158716	1	159750722	159752333	1	1	419277	-2.1309	0.98345	DUSP23
ENSG00000145014	3	194308402	194354418	27	9	419277	-2.1345	0.9836	TMEM44
ENSG00000170242	11	11862970	11980870	5	2	419277	-2.1401	0.98383	USP47
ENSG00000163406	3	121612936	121662949	3	2	419277	-2.1448	0.98402	SLC15A2
ENSG00000074370	17	3827169	3867736	6	1	419277	-2.1453	0.98404	ATP2A3
ENSG00000163428	3	120043356	120068186	1	1	419277	-2.1484	0.98416	LRRC58
ENSG00000267824	16	20499024	20500981	1	1	419277	-2.1545	0.9844	AC137056.1
ENSG00000250479	22	24108021	24110630	1	1	419277	-2.1549	0.98442	CHCHD10
ENSG00000143321	1	156711899	156736717	4	1	419277	-2.1574	0.98451	HDGF
ENSG00000196350	19	22469210	22499978	1	1	419277	-2.1573	0.98451	ZNF729
ENSG00000114491	3	124449213	124464040	4	1	419277	-2.1576	0.98452	UMPS
ENSG00000116754	1	70671365	70718735	2	1	419277	-2.1582	0.98454	SRSF11
ENSG00000007080	19	18043825	18054800	5	2	419277	-2.1654	0.98482	CCDC124
ENSG00000124541	6	42989383	43001894	7	2	419277	-2.1736	0.98513	RRP36
ENSG00000163430	3	120111140	120170100	9	6	419277	-2.1954	0.98593	FSTL1
ENSG00000112651	6	43021767	43027544	1	1	419277	-2.1963	0.98596	MRPL2
ENSG00000257019	9	107366924	107367951	1	1	419277	-2.2056	0.98629	OR13C2
ENSG00000105131	19	15337730	15344246	1	1	419277	-2.2078	0.98637	EPHX3
ENSG00000111300	12	112464500	112546826	1	1	419277	-2.2187	0.98675	NAA25
ENSG00000206557	3	32859510	32939318	13	4	419277	-2.2286	0.98708	TRIM71
ENSG00000132958	13	19997017	20110903	81	3	419277	-2.2421	0.98752	TPTE2
ENSG00000055208	6	149539777	149732749	60	14	419277	-2.244	0.98758	TAB2
ENSG00000184371	1	110452864	110473614	7	2	419277	-2.2476	0.9877	CSF1
ENSG00000142484	17	4675179	4686506	1	1	419277	-2.2508	0.9878	TM4SF5
ENSG00000077238	16	27324989	27376099	7	3	419277	-2.2549	0.98793	IL4R
ENSG00000262560	15	44064815	44091331	2	1	419277	-2.2721	0.98846	RP11-296A16.1
ENSG00000140264	15	44069285	44094787	2	1	419277	-2.2721	0.98846	SERF2
ENSG00000147606	8	92221722	92410378	30	6	419277	-2.2781	0.98864	SLC26A7
ENSG00000133710	5	147405246	147516852	36	3	419277	-2.2807	0.98872	SPINK5
ENSG00000155719	16	21689835	21772050	8	3	419277	-2.2859	0.98887	OTOA
ENSG00000125726	19	6583194	6604114	9	2	419277	-2.2961	0.98917	CD70
ENSG00000130332	19	2321516	2328619	2	1	419277	-2.2977	0.98921	LSM7
ENSG00000090447	16	4307187	4323076	2	1	419277	-2.3027	0.98935	TFAP4
ENSG00000135624	2	73460548	73480149	1	1	419277	-2.3104	0.98957	CCT7
ENSG00000125875	20	416124	443197	6	2	419277	-2.3125	0.98963	TBC1D20
ENSG00000163808	3	44803209	44914868	6	2	419277	-2.3184	0.98979	KIF15
ENSG00000132141	17	33254878	33308097	3	2	419277	-2.3338	0.9902	CCT6B
ENSG00000067064	10	1085848	1095110	2	1	419277	-2.3395	0.99034	IDI1
ENSG00000181381	4	169277886	169458937	58	16	419277	-2.3588	0.99083	DDX60L
ENSG00000163453	4	57896939	57976551	37	10	419277	-2.3728	0.99117	IGFBP7
ENSG00000126858	17	30469473	30580393	21	4	419277	-2.387	0.99151	RHOT1
ENSG00000140527	15	90234028	90286869	10	3	419277	-2.4091	0.992	WDR93
ENSG00000180263	12	95470525	95611258	41	9	419277	-2.4244	0.99233	FGD6
ENSG00000100528	14	54893654	54908149	4	1	419277	-2.4544	0.99294	CNIH1
ENSG00000071205	4	148653214	148993931	79	14	419277	-2.5397	0.99445	ARHGAP10
ENSG00000171487	19	56511092	56573179	55	13	419277	-2.5625	0.9948	NLRP5
ENSG00000100311	22	39619364	39640756	1	1	419277	-2.57	0.99491	PDGFB
ENSG00000176853	8	124780696	124827692	8	1	419277	-2.5998	0.99534	FAM91A1
ENSG00000261732	16	1682260	1736716	8	2	419277	-2.6026	0.99537	LA16c-431H6.6
ENSG00000151612	4	146678779	146859787	11	3	419277	-2.6207	0.99561	ZNF827
ENSG00000146757	7	64838712	64866038	1	1	419277	-2.6375	0.99582	ZNF92
ENSG00000096746	10	70090931	70102948	4	1	419277	-2.641	0.99587	HNRNPH3
ENSG00000089009	12	112842994	112856642	1	1	419277	-2.6494	0.99597	RPL6
ENSG00000186283	1	179050512	179067158	7	2	419277	-2.6531	0.99601	TOR3A
ENSG00000135778	1	233086351	233119628	23	3	419277	-2.6603	0.9961	NTPCR
ENSG00000180424	20	30028322	30038060	5	1	419277	-2.677	0.99629	DEFB123
ENSG00000259649	15	81188532	81202118	1	1	419277	-2.6842	0.99636	RP11-351M8.1
ENSG00000150045	12	9980077	9997606	2	1	419277	-2.6876	0.9964	KLRF1
ENSG00000140006	14	64063757	64108579	9	1	419277	-2.724	0.99678	WDR89
ENSG00000167186	16	19078921	19091417	2	1	419277	-2.7274	0.99681	COQ7
ENSG00000179142	8	143991975	143999259	2	1	419277	-2.9619	0.99847	CYP11B2
ENSG00000036672	11	119225925	119252436	2	1	419277	-3.0329	0.99879	USP2
ENSG00000100603	14	78183942	78227550	13	2	419277	-3.0424	0.99883	SNW1
ENSG00000269402	17	30506379	30506885	2	1	419277	-3.0428	0.99883	AC116407.2
ENSG00000172349	15	81451916	81605104	43	5	419277	-3.0484	0.99885	IL16
ENSG00000196337	19	49557531	49562117	2	1	419277	-3.0543	0.99887	CGB7
ENSG00000203795	10	124670217	124672627	1	1	419277	-3.1302	0.99913	FAM24A
ENSG00000127528	19	16435628	16438685	2	1	419277	-3.1652	0.99923	KLF2
ENSG00000088280	1	23755056	23811061	10	4	419277	-3.2703	0.99946	ASAP3
ENSG00000080166	13	95089558	95131936	7	2	419277	-3.5101	0.99978	DCT
ENSG00000251184	9	131703757	131719300	2	1	419277	-3.5832	0.99983	RP11-101E3.5
ENSG00000158109	1	3541566	3546691	2	1	419277	-4.2649	0.99999	TPRG1L
ENSG00000176256	1	34326076	34330392	1	1	419277	-4.2649	0.99999	HMGB4
ENSG00000168159	1	228674762	228683467	1	1	419277	-4.2649	0.99999	RNF187
ENSG00000233502	2	10223908	10226228	2	1	419277	-4.2649	0.99999	AC104794.4
ENSG00000113088	5	54320081	54330398	1	1	419277	-4.2649	0.99999	GZMK
ENSG00000168476	8	21995533	21999464	1	1	419277	-4.2649	0.99999	REEP4
ENSG00000257962	8	86158524	86162077	1	1	419277	-4.2649	0.99999	RP11-219B4.6
ENSG00000196597	9	99578754	99637905	1	1	419277	-4.2649	0.99999	ZNF782
ENSG00000106927	9	116822407	116840752	1	1	419277	-4.2649	0.99999	AMBP
ENSG00000167272	12	121016567	121019201	1	1	419277	-4.2649	0.99999	POP5
ENSG00000259518	15	82380935	82390035	1	1	419277	-4.2649	0.99999	RP11-597K23.2
ENSG00000167965	16	2254249	2259417	1	1	419277	-4.2649	0.99999	MLST8
ENSG00000005955	17	34900737	34946278	1	1	419277	-4.2649	0.99999	GGNBP2
ENSG00000180340	17	42634925	42636907	1	1	419277	-4.2649	0.99999	FZD2
ENSG00000167641	19	38741877	38747231	1	1	419277	-4.2649	0.99999	PPP1R14A
ENSG00000269469	19	49966009	49989488	1	1	419277	-4.2649	0.99999	CTD-3148I10.9
ENSG00000090554	19	49977464	49989488	1	1	419277	-4.2649	0.99999	FLT3LG
ENSG00000099904	22	20116979	20135530	1	1	419277	-4.2649	0.99999	ZDHHC8
ENSG00000205856	22	32544993	32555309	1	1	419277	-4.2649	0.99999	C22orf42
ENSG00000162747	1	161592986	161601753	3	1	419277	-6.1925	1	FCGR3B
ENSG00000188242	5	466239	473213	2	1	419277	-6.3681	1	CTD-2228K2.5
ENSG00000105146	19	57742377	57746916	2	1	419277	-6.1983	1	AURKC

### Sheet: Table S7
Table S7: MAGMA gene-based results from FUMA for the divergent subset, sorted by p-value
GENE	CHR	START	STOP	NSNPS	NPARAM	N	ZSTAT	P	SYMBOL
ENSG00000204469	6	31588497	31605548	18	4	419277	7.4362	5.1792e-14	PRRC2A
ENSG00000204463	6	31606805	31620482	12	3	419277	7.249	2.1e-13	BAG6
ENSG00000153064	4	102332443	102995969	517	44	419277	7.1792	3.5065e-13	BANK1
ENSG00000080644	15	78885394	78913637	45	4	419277	6.9927	1.3483e-12	CHRNA3
ENSG00000066248	2	233743396	233877982	145	22	419277	6.915	2.3392e-12	NGEF
ENSG00000270316	10	104614029	104661656	75	8	419277	6.9099	2.4256e-12	C10orf32-ASMT
ENSG00000204472	6	31582961	31584798	4	2	419277	6.859	3.4664e-12	AIF1
ENSG00000196735	6	32595956	32614839	165	8	419277	6.7817	5.9399e-12	HLA-DQA1
ENSG00000179344	6	32627244	32636160	24	2	419277	6.768	6.5268e-12	HLA-DQB1
ENSG00000100346	22	39966758	40085742	99	14	419277	6.6845	1.1584e-11	CACNA1I
ENSG00000214435	10	104629273	104661656	58	6	419277	6.6766	1.2227e-11	AS3MT
ENSG00000204287	6	32407619	32412823	14	3	419277	6.4501	5.5889e-11	HLA-DRA
ENSG00000196628	18	52889562	53332018	233	34	419277	6.4362	6.1266e-11	TCF4
ENSG00000115474	2	233631174	233641278	16	3	419277	6.3853	8.5528e-11	KCNJ13
ENSG00000169684	15	78857862	78887611	31	4	419277	6.3233	1.2803e-10	CHRNA5
ENSG00000065609	6	84262599	84419410	85	8	419277	6.3079	1.4144e-10	SNAP91
ENSG00000188641	1	97543299	98386605	652	49	419277	6.0593	6.8377e-10	DPYD
ENSG00000198522	2	27851114	27874375	9	2	419277	5.9351	1.4681e-09	GPN1
ENSG00000243943	2	27805897	27858041	39	4	419277	5.9152	1.6572e-09	ZNF512
ENSG00000263020	6	31633879	31641323	5	2	419277	5.9136	1.674e-09	CSNK2B-LY6G5B-1181
ENSG00000070366	17	1963133	2207065	348	17	419277	5.8756	2.1071e-09	SMG6
ENSG00000205334	2	27928653	27938599	6	3	419277	5.7419	4.6823e-09	AC074091.13
ENSG00000166275	10	104613980	104624718	11	4	419277	5.7401	4.7321e-09	C10orf32
ENSG00000090975	12	123468027	123634562	63	6	419277	5.7214	5.2828e-09	PITPNM2
ENSG00000176349	7	1878222	1889567	62	8	419277	5.7079	5.7203e-09	AC110781.3
ENSG00000117020	1	243651535	244014381	56	10	419277	5.6549	7.7988e-09	AKT3
ENSG00000204538	6	31105313	31107127	12	6	419277	5.6334	8.8358e-09	PSORS1C2
ENSG00000233438	2	27760253	27790011	11	2	419277	5.6288	9.0736e-09	AC109829.1
ENSG00000115540	2	198380295	198418423	10	1	419277	5.617	9.7134e-09	MOB4
ENSG00000167491	19	19496635	19619740	60	3	419277	5.6142	9.8728e-09	GATAD2A
ENSG00000163798	2	27886338	27917840	10	4	419277	5.6014	1.0631e-08	SLC4A1AP
ENSG00000204396	6	31733367	31745108	3	2	419277	5.5849	1.1693e-08	VWA7
ENSG00000204435	6	31633013	31638120	4	2	419277	5.5155	1.7385e-08	CSNK2B
ENSG00000051825	12	123636867	123728561	120	3	419277	5.5014	1.8835e-08	MPHOSPH9
ENSG00000204120	2	233562009	233725285	166	8	419277	5.4956	1.9465e-08	GIGYF2
ENSG00000183066	22	42394729	42454460	55	4	419277	5.4951	1.9522e-08	WBP2NL
ENSG00000221843	2	27799389	27805588	3	1	419277	5.4771	2.1613e-08	C2orf16
ENSG00000162267	3	52828784	52843025	10	2	419277	5.4445	2.5981e-08	ITIH3
ENSG00000158406	6	26281283	26285762	9	2	419277	5.3814	3.6947e-08	HIST1H4H
ENSG00000130921	12	123717463	123742506	23	2	419277	5.3475	4.4588e-08	C12orf65
ENSG00000114861	3	71003844	71633140	332	46	419277	5.3194	5.2056e-08	FOXP1
ENSG00000016864	3	52728505	52740048	5	1	419277	5.3081	5.5383e-08	GLT8D1
ENSG00000136381	15	78729773	78793798	65	5	419277	5.3042	5.659e-08	IREB2
ENSG00000167720	17	2206677	2228554	11	4	419277	5.285	6.2862e-08	SRR
ENSG00000162944	2	198432948	198540769	21	1	419277	5.2786	6.5093e-08	RFTN2
ENSG00000204304	6	32152512	32157963	3	2	419277	5.2742	6.6681e-08	PBX2
ENSG00000126456	19	50162826	50169132	4	2	419277	5.2667	6.9465e-08	IRF3
ENSG00000188266	15	78799906	78829714	16	4	419277	5.2568	7.3304e-08	HYKK
ENSG00000084734	2	27719709	27746554	10	4	419277	5.2516	7.5401e-08	GCKR
ENSG00000072310	17	17713713	17740325	21	2	419277	5.2325	8.3621e-08	SREBF1
ENSG00000182600	2	233721980	233743418	33	5	419277	5.2313	8.418e-08	C2orf82
ENSG00000148842	10	104678050	104849978	118	7	419277	5.2211	8.8925e-08	CNNM2
ENSG00000115520	2	198318147	198340032	4	1	419277	5.191	1.0457e-07	COQ10B
ENSG00000184983	22	42481529	42486959	3	1	419277	5.1681	1.1825e-07	NDUFA6
ENSG00000105705	19	19386827	19431653	35	4	419277	5.0878	1.8112e-07	SUGP1
ENSG00000240053	6	31637944	31641553	3	1	419277	5.0653	2.039e-07	LY6G5B
ENSG00000134962	4	39408473	39453156	32	8	419277	5.0438	2.2816e-07	KLB
ENSG00000270757	2	198365137	198415450	11	2	419277	5.035	2.3888e-07	HSPE1-MOB4
ENSG00000152430	2	198591603	198651486	21	2	419277	5.0247	2.5217e-07	BOLL
ENSG00000168787	6	29364416	29365448	4	1	419277	4.9873	3.0614e-07	OR12D2
ENSG00000138821	4	103172198	103352415	176	19	419277	4.973	3.297e-07	SLC39A8
ENSG00000243729	6	29323007	29399744	98	3	419277	4.9385	3.9357e-07	OR5V1
ENSG00000128268	22	39853349	39888199	18	7	419277	4.9283	4.1465e-07	MGAT3
ENSG00000154146	11	124609742	124617106	8	2	419277	4.9277	4.161e-07	NRGN
ENSG00000076685	10	104845940	104953056	134	6	419277	4.9024	4.7336e-07	NT5C2
ENSG00000198911	22	42229109	42303312	67	10	419277	4.8976	4.8502e-07	SREBF2
ENSG00000222017	2	198557830	198639547	30	2	419277	4.8938	4.9449e-07	AC011997.1
ENSG00000136631	1	150039369	150117505	2	1	419277	4.8699	5.5819e-07	VPS45
ENSG00000175662	17	17746828	17875736	143	4	419277	4.8624	5.7998e-07	TOM1L2
ENSG00000254870	6	31497996	31514385	22	8	419277	4.8533	6.071e-07	ATP6V1G2-DDX39B
ENSG00000100401	22	41641615	41682255	2	1	419277	4.8166	7.3016e-07	RANGAP1
ENSG00000112996	5	44809027	44820530	8	1	419277	4.8103	7.5335e-07	MRPS30
ENSG00000174579	3	135867764	135916083	9	3	419277	4.8103	7.5351e-07	MSL2
ENSG00000187664	19	19366450	19373605	12	1	419277	4.8036	7.7927e-07	HAPLN4
ENSG00000234745	6	31321649	31324965	26	9	419277	4.797	8.0511e-07	HLA-B
ENSG00000163938	3	52715172	52728508	13	2	419277	4.7966	8.0695e-07	GNL3
ENSG00000126460	19	50083903	50094272	18	2	419277	4.7938	8.1819e-07	PRRG2
ENSG00000168070	11	64704989	64739557	78	7	419277	4.7736	9.0501e-07	C11orf85
ENSG00000100167	22	42372276	42394225	21	5	419277	4.7629	9.5417e-07	2020-09-03
ENSG00000198563	6	31497996	31510225	18	7	419277	4.7626	9.5536e-07	DDX39B
ENSG00000168062	11	64755415	64764517	12	4	419277	4.7567	9.8412e-07	BATF2
ENSG00000124613	6	27342394	27371683	126	3	419277	4.7076	1.253e-06	ZNF391
ENSG00000111325	12	123459127	123464590	3	2	419277	4.7041	1.275e-06	OGFOD2
ENSG00000141034	17	17942606	17971718	38	2	419277	4.6955	1.3296e-06	GID4
ENSG00000198597	19	30719197	31204445	342	43	419277	4.6911	1.3589e-06	ZNF536
ENSG00000111328	12	123745528	123756881	16	4	419277	4.6902	1.3647e-06	CDK2AP1
ENSG00000142546	19	50058968	50093519	24	3	419277	4.69	1.3662e-06	NOSIP
ENSG00000068971	11	64685025	64701945	22	3	419277	4.6756	1.4658e-06	PPP2R5B
ENSG00000100207	22	42556019	42739622	153	15	419277	4.6729	1.485e-06	TCF20
ENSG00000138813	4	100432161	100463460	55	10	419277	4.6698	1.5076e-06	C4orf17
ENSG00000152684	5	52083774	52099880	12	4	419277	4.6677	1.5227e-06	PELO
ENSG00000100393	22	41487790	41576081	68	5	419277	4.6513	1.6496e-06	EP300
ENSG00000009307	1	115259534	115301297	51	5	419277	4.6417	1.7276e-06	CSDE1
ENSG00000172260	1	71861623	72748417	630	47	419277	4.6391	1.7493e-06	NEGR1
ENSG00000103066	16	68279207	68294961	11	2	419277	4.6347	1.7877e-06	PLA2G15
ENSG00000171953	17	17880723	17942523	60	4	419277	4.6314	1.8159e-06	ATPAF2
ENSG00000144381	2	198351305	198381461	6	1	419277	4.6283	1.8437e-06	HSPD1
ENSG00000213996	19	19375173	19384200	9	2	419277	4.6131	1.9839e-06	TM6SF2
ENSG00000055957	3	52811603	52826078	24	2	419277	4.6088	2.0254e-06	ITIH1
ENSG00000115896	2	198669426	199437305	453	30	419277	4.6034	2.0784e-06	PLCL1
ENSG00000168268	3	52558386	52569070	16	2	419277	4.5918	2.1976e-06	NT5DC2
ENSG00000138430	2	174937175	175113426	101	6	419277	4.572	2.4154e-06	OLA1
ENSG00000112893	5	109025067	109205326	223	13	419277	4.5694	2.4451e-06	MAN2A1
ENSG00000143401	1	150190717	150208504	4	1	419277	4.5405	2.8067e-06	ANP32E
ENSG00000096654	6	27418522	27440897	46	3	419277	4.5324	2.9162e-06	ZNF184
ENSG00000171962	17	17876127	17920203	49	4	419277	4.5231	3.0463e-06	LRRC48
ENSG00000101442	20	37377085	37400834	21	3	419277	4.5186	3.1119e-06	ACTR5
ENSG00000151914	6	56322785	56819426	314	16	419277	4.5037	3.3388e-06	DST
ENSG00000164588	5	45259349	45696253	85	7	419277	4.4984	3.424e-06	HCN1
ENSG00000181619	14	59895740	59932060	28	4	419277	4.4956	3.4694e-06	GPR135
ENSG00000273003	11	64781654	64808042	21	5	419277	4.4897	3.5659e-06	RP11-399J13.3
ENSG00000007923	1	6694228	6761984	55	8	419277	4.4874	3.6044e-06	DNAJC11
ENSG00000114904	3	52744800	52804965	51	2	419277	4.4779	3.7694e-06	NEK4
ENSG00000129933	19	19431490	19469563	17	2	419277	4.4463	4.3676e-06	MAU2
ENSG00000163939	3	52579368	52719933	146	4	419277	4.4427	4.4418e-06	PBRM1
ENSG00000158373	6	26158349	26171577	7	2	419277	4.4418	4.4608e-06	HIST1H2BD
ENSG00000108591	17	17991200	18011285	23	4	419277	4.4383	4.5335e-06	DRG2
ENSG00000166963	15	43803156	43823818	13	3	419277	4.4343	4.6182e-06	MAP1A
ENSG00000117362	1	150237804	150241980	1	1	419277	4.431	4.6897e-06	APH1A
ENSG00000204669	9	74666292	74687733	20	4	419277	4.4172	5.0001e-06	C9orf57
ENSG00000130779	12	122755979	122907179	73	7	419277	4.4141	5.072e-06	CLIP1
ENSG00000164574	5	153570290	153800544	362	27	419277	4.4072	5.2353e-06	GALNT10
ENSG00000115207	2	27548716	27579868	6	3	419277	4.3965	5.5e-06	GTF3C2
ENSG00000109332	4	103715540	103790053	44	4	419277	4.3603	6.493e-06	UBE2D3
ENSG00000138823	4	100484918	100545156	95	10	419277	4.3462	6.9247e-06	MTTP
ENSG00000114416	3	180585929	180700541	21	8	419277	4.3384	7.1763e-06	FXR1
ENSG00000172354	7	100271154	100276797	1	1	419277	4.3323	7.3772e-06	GNB2
ENSG00000145354	4	103790135	103810399	22	2	419277	4.3226	7.7117e-06	CISD2
ENSG00000105926	7	24612887	24733812	91	12	419277	4.3193	7.825e-06	MPP6
ENSG00000257040	14	72456191	72458326	4	2	419277	4.3114	8.1127e-06	AC005477.1
ENSG00000261272	6	30978251	31003179	92	13	419277	4.2993	8.5688e-06	MUC22
ENSG00000145216	4	54243810	55161439	579	74	419277	4.2968	8.6636e-06	FIP1L1
ENSG00000164037	4	103806205	103940896	168	3	419277	4.275	9.5553e-06	SLC9B1
ENSG00000204310	6	32135989	32145873	9	4	419277	4.2634	1.0069e-05	AGPAT1
ENSG00000171174	2	28004231	28113965	126	5	419277	4.2581	1.0307e-05	RBKS
ENSG00000054282	1	243419320	243663394	71	13	419277	4.2571	1.0356e-05	SDCCAG8
ENSG00000118292	1	150240600	150253327	7	1	419277	4.2335	1.1504e-05	C1orf54
ENSG00000204475	6	31556672	31560762	9	6	419277	4.224	1.2003e-05	NCR3
ENSG00000145331	4	100467866	100485189	32	6	419277	4.2221	1.21e-05	TRMT10A
ENSG00000213465	11	64781585	64789656	15	3	419277	4.2218	1.2119e-05	ARL2
ENSG00000159208	1	150254953	150259505	1	1	419277	4.2187	1.2287e-05	C1orf51
ENSG00000050130	14	59951161	59972128	24	4	419277	4.2178	1.2333e-05	JKAMP
ENSG00000126790	14	59927081	59951148	30	4	419277	4.2177	1.2339e-05	L3HYPDH
ENSG00000117360	1	150293925	150325671	54	6	419277	4.1962	1.3573e-05	PRPF3
ENSG00000178093	19	19623227	19626838	3	1	419277	4.1895	1.3977e-05	TSSK6
ENSG00000163125	1	150335567	150449042	249	10	419277	4.1883	1.4054e-05	RPRD2
ENSG00000002822	7	1855429	2272878	816	16	419277	4.177	1.4768e-05	MAD1L1
ENSG00000186010	19	19626545	19644285	24	2	419277	4.1708	1.5174e-05	NDUFA13
ENSG00000110046	11	64662007	64684722	28	2	419277	4.168	1.5367e-05	ATG2A
ENSG00000250067	19	19627036	19648390	24	2	419277	4.1652	1.5555e-05	YJEFN3
ENSG00000258674	19	19627036	19646885	23	2	419277	4.1651	1.5562e-05	CTC-260F20.3
ENSG00000168273	3	52568029	52613253	41	2	419277	4.1602	1.5896e-05	SMIM4
ENSG00000103067	16	68263014	68272005	3	1	419277	4.1601	1.5907e-05	ESRP2
ENSG00000172575	15	38780304	38857776	27	11	419277	4.1551	1.6256e-05	RASGRP1
ENSG00000168754	2	97541620	97684175	119	10	419277	4.1539	1.6344e-05	FAM178B
ENSG00000196126	6	32546546	32557625	25	3	419277	4.153	1.6406e-05	HLA-DRB1
ENSG00000177096	22	42470255	42475445	5	2	419277	4.1511	1.6541e-05	FAM109B
ENSG00000149084	11	43577986	43878167	302	17	419277	4.1423	1.7188e-05	HSD17B12
ENSG00000206344	6	31165537	31171745	43	7	419277	4.1415	1.7252e-05	HCG27
ENSG00000103423	16	4475806	4506776	27	3	419277	4.139	1.7439e-05	DNAJA3
ENSG00000132563	5	137774706	137782658	15	4	419277	4.1389	1.745e-05	REEP2
ENSG00000100403	22	41697526	41756151	50	4	419277	4.1263	1.8433e-05	ZC3H7B
ENSG00000065833	6	83920108	84140797	146	11	419277	4.1252	1.8517e-05	ME1
ENSG00000261884	16	67963517	67969920	3	1	419277	4.1007	2.0593e-05	CTC-479C5.12
ENSG00000092847	1	36335409	36395211	3	1	419277	4.1	2.0655e-05	AGO1
ENSG00000166086	11	133938820	134021896	54	7	419277	4.0973	2.0902e-05	JAM3
ENSG00000041988	1	6684926	6695646	22	3	419277	4.0949	2.112e-05	THAP3
ENSG00000138100	2	27505260	27530307	9	4	419277	4.0892	2.1644e-05	TRIM54
ENSG00000248383	5	140306302	140391929	120	6	419277	4.0892	2.1647e-05	PCDHAC1
ENSG00000100395	22	41601209	41627275	62	2	419277	4.0837	2.2166e-05	L3MBTL2
ENSG00000213445	11	65405568	65418401	14	4	419277	4.0821	2.2312e-05	SIPA1
ENSG00000118007	3	136055077	136471220	253	11	419277	4.082	2.2325e-05	STAG1
ENSG00000108557	17	17584787	17714767	60	10	419277	4.0736	2.3146e-05	RAI1
ENSG00000143374	1	150459887	150480078	38	4	419277	4.0733	2.3173e-05	TARS2
ENSG00000150977	12	123899936	123921264	9	1	419277	4.0709	2.342e-05	RILPL2
ENSG00000174564	3	136665072	136729927	64	6	419277	4.0652	2.3993e-05	IL20RB
ENSG00000138002	2	27667238	27712656	16	6	419277	4.0604	2.4497e-05	IFT172
ENSG00000096433	6	33588142	33664351	70	16	419277	4.0498	2.5629e-05	ITPR3
ENSG00000160161	19	19649057	19657468	12	1	419277	4.0475	2.5886e-05	CILP2
ENSG00000243147	2	27994584	28210954	215	8	419277	4.046	2.6047e-05	MRPL33
ENSG00000197697	6	26183958	26184454	2	1	419277	4.0423	2.6467e-05	HIST1H2BE
ENSG00000091536	17	18012020	18083116	96	11	419277	4.0403	2.6691e-05	MYO15A
ENSG00000114054	3	135969148	136056738	60	8	419277	4.0331	2.7526e-05	PCCB
ENSG00000120899	8	27168999	27316903	221	16	419277	4.0325	2.7597e-05	PTK2B
ENSG00000181315	6	26636518	26659980	28	4	419277	4.0259	2.8382e-05	ZNF322
ENSG00000163935	3	52937588	53080766	48	7	419277	4.0237	2.8647e-05	SFMBT1
ENSG00000259288	15	40509629	40568597	27	9	419277	4.0191	2.9206e-05	RP11-133K1.2
ENSG00000137843	15	40509629	40569688	27	9	419277	4.0191	2.9206e-05	PAK6
ENSG00000115194	2	27476552	27498685	5	2	419277	3.9998	3.1701e-05	SLC30A3
ENSG00000118482	6	64345725	64489229	86	3	419277	3.9989	3.1825e-05	PHF3
ENSG00000144810	3	99357319	99518070	168	12	419277	3.9831	3.4013e-05	COL8A1
ENSG00000262560	15	44064815	44091331	29	4	419277	3.9824	3.4116e-05	RP11-296A16.1
ENSG00000117971	15	78916461	79020096	132	15	419277	3.9769	3.4908e-05	CHRNB4
ENSG00000258429	16	69362524	69364498	2	1	419277	3.9741	3.5318e-05	PDF
ENSG00000140264	15	44069285	44094787	28	4	419277	3.9685	3.6169e-05	SERF2
ENSG00000100354	22	40440821	40731812	177	12	419277	3.9639	3.6861e-05	TNRC6B
ENSG00000115380	2	56093102	56151274	52	12	419277	3.9612	3.7286e-05	EFEMP1
ENSG00000115073	2	98272431	98280570	9	3	419277	3.9571	3.7935e-05	ACTR1B
ENSG00000067369	15	43699407	43802926	168	8	419277	3.9557	3.815e-05	TP53BP1
ENSG00000239389	5	140261793	140391929	173	8	419277	3.9512	3.8882e-05	PCDHA13
ENSG00000188107	6	64429876	66417118	1809	77	419277	3.9389	4.0925e-05	EYS
ENSG00000088448	13	111530887	111567416	44	6	419277	3.9367	4.1306e-05	ANKRD10
ENSG00000135298	6	69345259	70099403	624	42	419277	3.9287	4.2701e-05	BAI3
ENSG00000249158	5	140248689	140391929	184	9	419277	3.9262	4.3158e-05	PCDHA11
ENSG00000204967	5	140186659	140391929	207	10	419277	3.9247	4.3424e-05	PCDHA4
ENSG00000204970	5	140165876	140391929	212	11	419277	3.9241	4.3526e-05	PCDHA1
ENSG00000204969	5	140174444	140391929	210	11	419277	3.9233	4.3676e-05	PCDHA2
ENSG00000255408	5	140180783	140391929	209	11	419277	3.9228	4.3768e-05	PCDHA3
ENSG00000251664	5	140255058	140391929	179	9	419277	3.9223	4.385e-05	PCDHA12
ENSG00000198722	9	35161999	35405335	157	11	419277	3.9192	4.4419e-05	UNC13B
ENSG00000204965	5	140201222	140391929	200	10	419277	3.9119	4.578e-05	PCDHA5
ENSG00000134864	13	101183810	101241782	66	4	419277	3.9114	4.5887e-05	GGACT
ENSG00000204248	6	33130458	33160276	59	8	419277	3.911	4.5948e-05	COL11A2
ENSG00000204498	6	31514647	31526606	13	5	419277	3.9069	4.6739e-05	NFKBIL1
ENSG00000109944	11	122753391	122830506	105	14	419277	3.9057	4.6983e-05	C11orf63
ENSG00000250120	5	140235595	140391929	192	9	419277	3.9033	4.7442e-05	PCDHA10
ENSG00000114902	3	52738971	52742182	3	1	419277	3.9033	4.745e-05	SPCS1
ENSG00000084774	2	27440258	27466811	27	2	419277	3.903	4.7501e-05	CAD
ENSG00000116273	1	6673745	6684093	14	3	419277	3.8955	4.8996e-05	PHF13
ENSG00000143324	1	180601140	180859387	231	17	419277	3.8952	4.9056e-05	XPR1
ENSG00000268656	2	27998851	28009186	7	2	419277	3.893	4.9505e-05	AC110084.1
ENSG00000081842	5	140207563	140391929	198	9	419277	3.893	4.9507e-05	PCDHA6
ENSG00000204963	5	140213969	140391929	198	9	419277	3.893	4.9507e-05	PCDHA7
ENSG00000204962	5	140220907	140391929	198	9	419277	3.893	4.9507e-05	PCDHA8
ENSG00000204961	5	140227048	140391929	198	9	419277	3.893	4.9507e-05	PCDHA9
ENSG00000187145	1	150266289	150281414	24	5	419277	3.8901	5.0092e-05	MRPS21
ENSG00000108306	17	37415384	37558776	79	4	419277	3.8883	5.0477e-05	FBXL20
ENSG00000035928	4	39289076	39367995	47	3	419277	3.8867	5.0814e-05	RFC1
ENSG00000153561	2	86947296	87005164	7	2	419277	3.8793	5.2388e-05	RMND5A
ENSG00000213949	5	52083730	52255040	173	22	419277	3.8755	5.3212e-05	ITGA1
ENSG00000100399	22	41625517	41636938	9	1	419277	3.8734	5.3656e-05	CHADL
ENSG00000124019	2	225243415	225266802	23	6	419277	3.8701	5.4393e-05	FAM124B
ENSG00000111305	12	13236494	13256619	8	3	419277	3.8624	5.615e-05	GSG1
ENSG00000108641	17	19240867	19281495	11	3	419277	3.8598	5.6739e-05	B9D1
ENSG00000106263	7	2393721	2420380	29	3	419277	3.8443	6.0444e-05	EIF3B
ENSG00000185028	5	191626	195468	1	1	419277	3.8388	6.1827e-05	LRRC14B
ENSG00000124067	16	67977377	68003504	16	3	419277	3.8371	6.2243e-05	SLC12A4
ENSG00000141086	16	67961543	67966317	1	1	419277	3.8332	6.3255e-05	CTRL
ENSG00000144331	2	180306709	180726232	379	56	419277	3.8297	6.4138e-05	ZNF385B
ENSG00000163637	3	64079543	64431152	358	41	419277	3.8197	6.681e-05	PRICKLE2
ENSG00000185716	16	22018959	22098855	14	3	419277	3.8165	6.7678e-05	C16orf52
ENSG00000235376	10	105005644	105007773	2	1	419277	3.816	6.7825e-05	RPEL1
ENSG00000172922	11	65482367	65488418	9	3	419277	3.8125	6.8785e-05	RNASEH2C
ENSG00000183955	12	123868320	123893905	19	4	419277	3.8093	6.9693e-05	SETD8
ENSG00000109919	11	47638867	47664175	9	3	419277	3.7967	7.3331e-05	MTCH2
ENSG00000166169	10	103338639	103348027	4	2	419277	3.7905	7.5178e-05	POLL
ENSG00000272305	3	53003135	53133469	88	9	419277	3.7904	7.5206e-05	RP11-894J14.5
ENSG00000108953	17	1247566	1303672	125	15	419277	3.7899	7.536e-05	YWHAE
ENSG00000213398	16	67973653	67978034	3	2	419277	3.7888	7.5694e-05	LCAT
ENSG00000100592	14	59655364	59838123	283	15	419277	3.7777	7.9134e-05	DAAM1
ENSG00000250305	8	12803151	12889012	225	26	419277	3.7773	7.9273e-05	KIAA1456
ENSG00000185942	8	63161150	63912211	916	41	419277	3.7684	8.2153e-05	NKAIN3
ENSG00000204257	6	32916390	32936871	31	6	419277	3.7669	8.264e-05	HLA-DMA
ENSG00000136295	7	2671585	2704436	13	3	419277	3.7579	8.5667e-05	TTYH3
ENSG00000120458	11	124636394	124670569	12	4	419277	3.7553	8.6584e-05	MSANTD2
ENSG00000139697	12	123773656	123849390	66	7	419277	3.7495	8.8609e-05	SBNO1
ENSG00000105655	19	18545198	18549111	4	1	419277	3.7414	9.1485e-05	ISYNA1
ENSG00000234906	19	45449243	45452822	3	1	419277	3.7393	9.2256e-05	APOC2
ENSG00000158092	3	136581050	136668665	65	5	419277	3.737	9.3116e-05	NCK1
ENSG00000033030	12	122957417	122985518	10	3	419277	3.736	9.3482e-05	ZCCHC8
ENSG00000175564	11	73711326	73720480	13	3	419277	3.736	9.3498e-05	UCP3
ENSG00000040341	8	74332604	74659943	243	32	419277	3.7359	9.3511e-05	STAU2
ENSG00000104885	19	2164148	2232577	47	7	419277	3.7349	9.3891e-05	DOT1L
ENSG00000101445	20	37434348	37551667	75	18	419277	3.7308	9.5435e-05	PPP1R16B
ENSG00000175806	8	9911778	10286401	429	52	419277	3.7269	9.6935e-05	MSRA
ENSG00000272617	16	69362547	69368774	4	1	419277	3.7164	0.00010103	RP11-343C2.12
ENSG00000267467	19	45445495	45452820	6	2	419277	3.7163	0.00010109	APOC4
ENSG00000224916	19	45445495	45452822	6	2	419277	3.7163	0.00010109	APOC4-APOC2
ENSG00000133059	1	205111632	205180727	107	7	419277	3.712	0.00010282	DSTYK
ENSG00000158553	6	27253682	27279949	29	8	419277	3.7112	0.00010313	POM121L2
ENSG00000151838	14	59971257	60043549	104	7	419277	3.7098	0.00010373	CCDC175
ENSG00000168016	3	36868311	36986548	140	9	419277	3.7068	0.00010495	TRANK1
ENSG00000106268	7	2281857	2290781	27	5	419277	3.705	0.00010571	NUDT1
ENSG00000204511	6	31496494	31498009	4	2	419277	3.7005	0.0001076	MCCD1
ENSG00000155816	1	240177648	240638489	591	57	419277	3.6938	0.00011045	FMN2
ENSG00000175274	11	44907454	44972840	43	15	419277	3.6894	0.0001124	TP53I11
ENSG00000162552	1	22443798	22470462	32	8	419277	3.6871	0.00011342	WNT4
ENSG00000104228	8	27142404	27168836	24	4	419277	3.6762	0.00011838	TRIM35
ENSG00000168781	15	43825660	43882430	22	3	419277	3.6742	0.0001193	PPIP5K1
ENSG00000151304	5	121297656	121411265	29	2	419277	3.6664	0.00012299	SRFBP1
ENSG00000064225	3	98451080	98540045	95	9	419277	3.6634	0.00012443	ST3GAL6
ENSG00000137872	15	47476298	48066420	322	25	419277	3.6602	0.00012602	SEMA6D
ENSG00000204296	6	32256303	32339684	103	5	419277	3.6584	0.00012689	C6orf10
ENSG00000165417	14	81641796	81687721	44	7	419277	3.6579	0.00012714	GTF2A1
ENSG00000138074	2	27422455	27435826	18	3	419277	3.6542	0.00012899	SLC5A6
ENSG00000122641	7	41724712	41742706	4	2	419277	3.653	0.0001296	INHBA
ENSG00000142748	1	27695603	27701315	2	1	419277	3.6497	0.00013126	FCN3
ENSG00000175707	1	27276053	27286897	6	3	419277	3.645	0.0001337	C1orf172
ENSG00000171262	15	38746328	38779911	26	6	419277	3.6434	0.00013452	FAM98B
ENSG00000150672	11	83166055	85338966	2141	123	419277	3.6414	0.00013558	DLG2
ENSG00000198954	10	70748487	70776738	17	3	419277	3.6376	0.00013761	KIAA1279
ENSG00000167004	15	44038590	44065477	30	4	419277	3.6239	0.00014509	PDIA3
ENSG00000104863	19	49617581	49621717	8	2	419277	3.6232	0.00014549	LIN7B
ENSG00000172845	2	174771187	174830430	57	2	419277	3.6183	0.00014829	SP3
ENSG00000168917	3	136537489	136574734	18	3	419277	3.6144	0.00015054	SLC35G2
ENSG00000162290	3	53317447	53381654	70	8	419277	3.6075	0.00015457	DCP1A
ENSG00000182952	6	26538633	26546482	5	2	419277	3.6065	0.00015519	HMGN4
ENSG00000148798	10	105036920	105050108	17	4	419277	3.6055	0.00015578	INA
ENSG00000187109	12	76438670	76478813	37	3	419277	3.6051	0.000156	NAP1L1
ENSG00000067082	10	3818188	3827473	7	2	419277	3.6049	0.00015612	KLF6
ENSG00000204531	6	31132119	31148508	62	8	419277	3.6047	0.00015627	POU5F1
ENSG00000115085	2	98330023	98356325	31	4	419277	3.6018	0.00015798	ZAP70
ENSG00000102898	16	67880635	67906470	26	5	419277	3.5924	0.0001638	NUTF2
ENSG00000149187	11	47487496	47587121	38	8	419277	3.5922	0.00016394	CELF1
ENSG00000115825	2	37477645	37551951	117	14	419277	3.5915	0.00016442	PRKD3
ENSG00000131771	17	37782993	37792879	17	4	419277	3.59	0.00016534	PPP1R1B
ENSG00000104853	19	45457842	45496599	13	4	419277	3.588	0.00016664	CLPTM1
ENSG00000087053	11	95566046	95658479	136	9	419277	3.5843	0.000169	MTMR2
ENSG00000138085	2	27434895	27440046	6	1	419277	3.5767	0.000174	ATRAID
ENSG00000168135	22	38822332	38851205	33	7	419277	3.5736	0.00017609	KCNJ4
ENSG00000137841	15	40570377	40600136	6	3	419277	3.5734	0.00017618	PLCB2
ENSG00000130427	7	100318423	100321323	2	1	419277	3.5733	0.00017624	EPO
ENSG00000038945	8	15965387	16424999	554	25	419277	3.5727	0.00017667	MSR1
ENSG00000168014	11	73723763	73882255	138	6	419277	3.571	0.00017783	C2CD3
ENSG00000166171	10	103330317	103369425	23	6	419277	3.5701	0.00017843	DPCD
ENSG00000175166	3	184016497	184026842	2	1	419277	3.5683	0.00017967	PSMD2
ENSG00000170802	2	48541776	48606433	38	7	419277	3.5635	0.00018299	FOXN2
ENSG00000145526	5	19473060	20575982	1326	53	419277	3.5634	0.00018302	CDH18
ENSG00000107954	10	105253736	105352309	46	13	419277	3.5623	0.00018384	NEURL1
ENSG00000031003	5	137273649	137387650	23	11	419277	3.5578	0.00018698	FAM13B
ENSG00000143771	1	224544552	224567161	6	4	419277	3.5561	0.0001882	CNIH4
ENSG00000197136	11	65383244	65404910	12	5	419277	3.553	0.00019046	PCNXL3
ENSG00000171044	8	10753555	11058875	412	33	419277	3.5525	0.00019077	XKR6
ENSG00000130511	19	18529674	18545372	13	2	419277	3.5433	0.00019756	SSBP4
ENSG00000100162	22	42334725	42343168	6	2	419277	3.5393	0.00020056	CENPM
ENSG00000146555	7	3341080	4308632	1680	80	419277	3.5262	0.00021075	SDK1
ENSG00000137822	15	43661419	43699293	45	4	419277	3.5155	0.0002195	TUBGCP4
ENSG00000183117	8	2792875	4852494	4556	365	419277	3.5115	0.00022279	CSMD1
ENSG00000146830	7	100277130	100287071	8	4	419277	3.5079	0.00022583	GIGYF1
ENSG00000106392	7	7196565	7288282	263	14	419277	3.5058	0.0002276	C1GALT1
ENSG00000242866	15	43891596	44010458	81	6	419277	3.5035	0.00022958	STRC
ENSG00000145075	3	180320646	180588793	91	14	419277	3.4966	0.00023559	CCDC39
ENSG00000258388	6	32121622	32139755	11	5	419277	3.4943	0.00023765	PPT2-EGFL8
ENSG00000164556	7	38724946	38726637	2	1	419277	3.4933	0.00023858	FAM183B
ENSG00000166206	15	26788693	27184686	370	51	419277	3.4921	0.00023963	GABRB3
ENSG00000189283	3	59735036	61237133	1934	179	419277	3.4909	0.00024072	FHIT
ENSG00000197933	19	11832080	11849824	1	1	419277	3.4867	0.00024455	ZNF823
ENSG00000156395	10	106400859	107024993	421	34	419277	3.4866	0.00024463	SORCS3
ENSG00000126070	1	36396319	36538101	3	1	419277	3.4864	0.00024476	AGO3
ENSG00000166762	15	43920701	43960316	42	4	419277	3.4864	0.00024479	CATSPER2
ENSG00000107829	10	103370423	103455052	65	8	419277	3.486	0.00024518	FBXW4
ENSG00000213380	16	69354043	69373570	9	2	419277	3.4797	0.00025103	COG8
ENSG00000150471	4	62066976	62944053	579	58	419277	3.468	0.00026222	LPHN3
ENSG00000198431	12	104609557	104744061	239	22	419277	3.4663	0.00026388	TXNRD1
ENSG00000248672	2	160628362	160761221	259	21	419277	3.4584	0.00027168	LY75-CD302
ENSG00000054219	2	160628362	160761260	259	21	419277	3.4584	0.00027168	LY75
ENSG00000143369	1	150480538	150486265	6	2	419277	3.4537	0.00027648	ECM1
ENSG00000119760	2	27873679	27886676	4	2	419277	3.45	0.00028032	SUPT7L
ENSG00000134198	1	115590632	115632121	54	11	419277	3.4457	0.00028483	TSPAN2
ENSG00000075884	2	143848931	144525921	259	47	419277	3.4408	0.00029003	ARHGAP15
ENSG00000204525	6	31236526	31239907	34	9	419277	3.44	0.00029082	HLA-C
ENSG00000204290	6	32361740	32374905	25	3	419277	3.4321	0.00029944	BTNL2
ENSG00000204536	6	31110216	31126015	32	8	419277	3.4316	0.00029998	CCHCR1
ENSG00000118689	6	108881038	109005977	73	8	419277	3.4314	0.00030024	FOXO3
ENSG00000267114	19	45453301	45457264	21	1	419277	3.4305	0.00030124	CTB-129P6.11
ENSG00000010318	3	52444673	52457657	5	2	419277	3.4293	0.00030254	PHF7
ENSG00000183864	22	41829496	41843027	15	2	419277	3.4281	0.00030387	TOB2
ENSG00000167771	11	63678693	63684316	2	1	419277	3.4244	0.00030803	RCOR2
ENSG00000006715	7	38762563	38971994	194	16	419277	3.4242	0.00030832	VPS41
ENSG00000187837	6	26055968	26056699	1	1	419277	3.424	0.00030848	HIST1H1C
ENSG00000198053	20	1875154	1920543	62	6	419277	3.4207	0.00031233	SIRPA
ENSG00000183814	1	226418850	226497570	26	9	419277	3.418	0.00031542	LIN9
ENSG00000115163	2	26987157	27023935	32	2	419277	3.4151	0.00031883	CENPA
ENSG00000115392	2	58386378	58468507	41	7	419277	3.4112	0.00032344	FANCL
ENSG00000204482	6	31553901	31556686	7	4	419277	3.4106	0.00032405	LST1
ENSG00000150347	10	63661059	63856703	250	37	419277	3.4074	0.00032793	ARID5B
ENSG00000155093	7	157331750	158380480	1184	119	419277	3.3987	0.00033853	PTPRN2
ENSG00000110921	12	110011060	110035067	20	6	419277	3.3985	0.00033883	MVK
ENSG00000198554	14	55405668	55493823	105	7	419277	3.398	0.00033941	WDHD1
ENSG00000142687	1	35899091	36023551	5	2	419277	3.3923	0.00034655	KIAA0319L
ENSG00000120063	17	63006833	63052957	11	1	419277	3.3908	0.00034845	GNA13
ENSG00000144460	2	226265364	226518734	180	19	419277	3.3894	0.00035027	NYAP2
ENSG00000119522	9	126141933	126692431	430	28	419277	3.3885	0.00035142	DENND1A
ENSG00000119042	2	200134223	200335989	93	6	419277	3.3856	0.00035509	SATB2
ENSG00000105656	19	18553473	18632937	122	6	419277	3.3849	0.00035603	ELL
ENSG00000204694	6	29393281	29424848	7	1	419277	3.3822	0.0003596	OR11A1
ENSG00000114805	3	155093369	155462856	502	24	419277	3.3811	0.00036093	PLCH1
ENSG00000198099	4	100044808	100078949	148	3	419277	3.3769	0.00036657	ADH4
ENSG00000166037	11	95523129	95565857	105	8	419277	3.3749	0.00036915	CEP57
ENSG00000237649	6	33359313	33377701	7	1	419277	3.3748	0.00036935	KIFC1
ENSG00000183023	2	40324410	40838193	499	54	419277	3.3682	0.00037832	SLC8A1
ENSG00000234965	22	42307297	42310570	8	1	419277	3.3644	0.00038362	SHISA8
ENSG00000102904	16	67840668	67866051	20	3	419277	3.364	0.00038407	TSNAXIP1
ENSG00000167261	16	68021297	68034489	2	1	419277	3.3618	0.0003872	DPEP2
ENSG00000183379	14	74872596	74892805	22	5	419277	3.3611	0.00038822	SYNDIG1L
ENSG00000213588	6	33422356	33425325	1	1	419277	3.3605	0.00038895	ZBTB9
ENSG00000111011	12	122989190	123011547	3	2	419277	3.3581	0.00039238	RSRC2
ENSG00000213699	2	26987152	27004099	2	1	419277	3.356	0.00039543	SLC35F6
ENSG00000196344	4	100333418	100356894	46	14	419277	3.3508	0.00040293	ADH7
ENSG00000127081	9	95607874	95640304	37	9	419277	3.3475	0.00040767	ZNF484
ENSG00000175048	6	157802165	158099178	253	38	419277	3.3442	0.00041257	ZDHHC14
ENSG00000167632	8	140742586	141468678	729	91	419277	3.3432	0.00041407	TRAPPC9
ENSG00000131748	17	37793318	37819737	28	6	419277	3.3346	0.00042711	STARD3
ENSG00000140259	15	44096690	44117000	20	2	419277	3.3328	0.00042982	MFAP1
ENSG00000151247	4	99792835	99851788	86	8	419277	3.3321	0.00043102	EIF4E
ENSG00000168803	15	43622872	43646096	40	4	419277	3.3291	0.00043561	ADAL
ENSG00000197846	6	26199748	26200942	6	2	419277	3.3225	0.000446	HIST1H2BF
ENSG00000108379	17	44839872	44910520	20	7	419277	3.322	0.00044688	WNT3
ENSG00000188038	16	67918708	67922758	3	2	419277	3.318	0.00045326	NRN1L
ENSG00000165914	14	91006932	91282823	314	23	419277	3.3174	0.00045433	TTC7B
ENSG00000106635	7	72950686	72972332	5	2	419277	3.3108	0.00046521	BCL7B
ENSG00000185737	10	83635070	84746935	1051	91	419277	3.3095	0.00046727	NRG3
ENSG00000185619	4	699537	764428	148	18	419277	3.3026	0.00047895	PCGF3
ENSG00000009954	7	72854728	72936608	32	3	419277	3.2984	0.0004861	BAZ1B
ENSG00000170043	17	7833663	7835441	2	1	419277	3.2937	0.00049447	TRAPPC1
ENSG00000148411	9	138898383	138987131	19	7	419277	3.2893	0.00050219	NACC2
ENSG00000048471	16	12070594	12668146	813	59	419277	3.2869	0.00050657	SNX29
ENSG00000118922	13	74260226	74708394	393	53	419277	3.2863	0.00050754	KLF12
ENSG00000072736	16	68118654	68263162	53	4	419277	3.2854	0.00050915	NFATC3
ENSG00000144229	2	137523115	138435287	1380	67	419277	3.2846	0.00051069	THSD7B
ENSG00000132881	1	16558195	16563657	2	1	419277	3.2812	0.00051687	RSG1
ENSG00000171385	1	112313284	112531777	151	43	419277	3.2804	0.00051839	KCND3
ENSG00000115204	2	27532360	27548547	6	3	419277	3.2728	0.00053243	MPV17
ENSG00000140848	16	57126449	57181878	85	17	419277	3.2706	0.00053651	CPNE2
ENSG00000167074	22	41763337	41795330	44	3	419277	3.2688	0.00053999	TEF
ENSG00000113083	5	121398890	121413980	7	1	419277	3.2685	0.00054068	LOX
ENSG00000196455	3	130397779	130465673	5	2	419277	3.2684	0.00054075	PIK3R4
ENSG00000148572	10	64893050	64914783	13	3	419277	3.2661	0.00054527	NRBF2
ENSG00000187912	19	14693896	14721969	47	5	419277	3.265	0.00054727	CLEC17A
ENSG00000170049	17	7825177	7833121	2	1	419277	3.265	0.0005474	KCNAB3
ENSG00000167264	16	68021649	68113223	22	4	419277	3.2637	0.00054983	DUS2
ENSG00000146166	6	63985856	64029882	13	3	419277	3.2617	0.00055382	LGSN
ENSG00000103064	16	68298433	68335722	30	4	419277	3.2599	0.00055726	SLC7A6
ENSG00000204371	6	31847536	31865464	11	6	419277	3.2591	0.00055881	EHMT2
ENSG00000100034	22	22273793	22307209	9	1	419277	3.2584	0.00056027	PPM1F
ENSG00000160323	9	136279478	136324508	44	7	419277	3.2574	0.00056223	ADAMTS13
ENSG00000172977	11	65479467	65487075	16	4	419277	3.2558	0.0005654	KAT5
ENSG00000141096	16	68009566	68014732	2	1	419277	3.2553	0.0005664	DPEP3
ENSG00000104388	8	61429416	61536186	132	5	419277	3.2541	0.00056875	RAB2A
ENSG00000143570	1	153931575	153940188	2	1	419277	3.2492	0.00057857	SLC39A1
ENSG00000262730	17	7829249	7833940	3	1	419277	3.2486	0.00057992	RP11-1099M24.7
ENSG00000123154	19	12777614	12786646	2	1	419277	3.2403	0.00059706	WDR83
ENSG00000141404	18	11688955	11885684	238	16	419277	3.2375	0.00060282	GNAL
ENSG00000130226	7	153584182	154685995	1098	135	419277	3.2341	0.00061017	DPP6
ENSG00000172687	19	21541732	21562104	3	2	419277	3.2319	0.00061488	ZNF738
ENSG00000143340	1	179712298	179785333	70	8	419277	3.2318	0.00061501	FAM163A
ENSG00000077458	11	95502106	95523573	45	5	419277	3.2288	0.00062161	FAM76B
ENSG00000117222	1	205055270	205091143	47	7	419277	3.2273	0.00062492	RBBP5
ENSG00000260371	16	69368994	69390209	3	2	419277	3.2258	0.00062812	RP11-343C2.9
ENSG00000259900	16	69369179	69385633	3	2	419277	3.2258	0.00062812	RP11-343C2.7
ENSG00000204060	1	41827594	41849262	18	6	419277	3.2214	0.00063776	FOXO6
ENSG00000120451	11	130745331	130786404	115	5	419277	3.2214	0.00063788	SNX19
ENSG00000065000	19	2100988	2164464	62	9	419277	3.2207	0.00063945	AP3D1
ENSG00000196428	3	150126122	150184218	47	7	419277	3.2188	0.00064364	TSC22D2
ENSG00000108296	17	36956687	36981734	19	4	419277	3.2177	0.00064612	CWC25
ENSG00000141837	19	13317256	13734804	409	88	419277	3.2133	0.000656	CACNA1A
ENSG00000124214	20	47729878	47804904	94	9	419277	3.2119	0.00065928	STAU1
ENSG00000187475	6	26107640	26108364	1	1	419277	3.2094	0.00066516	HIST1H1T
ENSG00000009950	7	73007524	73038873	47	5	419277	3.2074	0.00066978	MLXIPL
ENSG00000006611	11	17515442	17565963	41	7	419277	3.2057	0.00067365	USH1C
ENSG00000197283	6	33387847	33421466	13	3	419277	3.2054	0.00067446	SYNGAP1
ENSG00000174527	12	109785708	109893328	134	11	419277	3.2046	0.00067629	MYO1H
ENSG00000106144	7	142985308	143004789	8	1	419277	3.2013	0.000684	CASP2
ENSG00000214655	10	75545340	75561551	3	1	419277	3.2003	0.00068651	ZSWIM8
ENSG00000215421	18	72265106	72777627	232	11	419277	3.1997	0.00068781	ZNF407
ENSG00000170390	4	150999426	151178609	280	20	419277	3.1951	0.00069896	DCLK2
ENSG00000107625	10	70661034	70706603	19	10	419277	3.1939	0.00070187	DDX50
ENSG00000145386	4	122737599	122745087	10	2	419277	3.1909	0.00070912	CCNA2
ENSG00000138686	4	122745595	122791652	37	5	419277	3.1861	0.00072114	BBS7
ENSG00000178342	18	77623668	77660184	27	4	419277	3.186	0.00072135	KCNG2
ENSG00000185053	8	13947373	15095848	72	7	419277	3.1843	0.00072549	SGCZ
ENSG00000144619	3	2140497	3099645	1228	139	419277	3.1762	0.00074606	CNTN4
ENSG00000106638	7	72983262	72993121	11	3	419277	3.1761	0.00074624	TBL2
ENSG00000153815	16	81478775	81745367	233	41	419277	3.1756	0.00074756	CMIP
ENSG00000189056	7	103112231	103629963	541	52	419277	3.1745	0.0007504	RELN
ENSG00000126653	17	28442539	28513493	66	2	419277	3.1718	0.00075741	NSRP1
ENSG00000143514	1	223967601	224033674	62	4	419277	3.1696	0.00076329	TP53BP2
ENSG00000050438	12	51785101	51902980	76	8	419277	3.1668	0.0007706	SLC4A8
ENSG00000141084	16	67757005	67840555	55	5	419277	3.1635	0.00077944	RANBP10
ENSG00000131398	19	50815194	50836772	17	6	419277	3.1616	0.00078452	KCNC3
ENSG00000157796	4	39184024	39287430	160	8	419277	3.1607	0.000787	WDR19
ENSG00000003987	8	17155539	17271037	91	17	419277	3.1606	0.00078735	MTMR7
ENSG00000168806	15	43619974	43622803	2	1	419277	3.1605	0.00078743	LCMT2
ENSG00000119915	10	103986085	103989346	1	1	419277	3.1597	0.00078958	ELOVL3
ENSG00000176454	15	34651106	34659479	7	3	419277	3.1587	0.0007924	LPCAT4
ENSG00000184304	14	30045687	30661104	413	53	419277	3.1564	0.00079874	PRKD1
ENSG00000167476	19	2252251	2269758	17	5	419277	3.1562	0.00079922	JSRP1
ENSG00000151148	12	109915207	109974507	33	7	419277	3.153	0.00080806	UBE3B
ENSG00000170291	17	7154735	7163259	7	1	419277	3.1527	0.00080885	ELP5
ENSG00000006283	17	48638429	48704835	24	10	419277	3.1522	0.0008102	CACNA1G
ENSG00000129038	15	74218330	74244478	53	7	419277	3.1434	0.00083511	LOXL1
ENSG00000163714	3	142683339	142779567	28	9	419277	3.1427	0.00083689	U2SURP
ENSG00000134200	1	115572415	115576941	19	2	419277	3.1408	0.00084231	TSHB
ENSG00000120051	10	106113522	106214848	33	8	419277	3.1398	0.00084544	CCDC147
ENSG00000237541	6	32709119	32714992	13	3	419277	3.1387	0.00084861	HLA-DQA2
ENSG00000140525	15	89787180	89860492	55	2	419277	3.1383	0.00084971	FANCI
ENSG00000232629	6	32723875	32731311	3	2	419277	3.1374	0.00085214	HLA-DQB2
ENSG00000204267	6	32789610	32806557	88	13	419277	3.1354	0.00085804	TAP2
ENSG00000272916	10	75556272	75571409	4	1	419277	3.1321	0.00086785	RP11-574K11.31
ENSG00000090863	16	74485856	74641012	194	13	419277	3.1321	0.00086786	GLG1
ENSG00000197647	19	12125547	12146556	4	2	419277	3.132	0.00086799	ZNF433
ENSG00000104886	19	2230002	2237703	4	1	419277	3.1296	0.00087514	PLEKHJ1
ENSG00000144040	2	73169165	73302747	57	5	419277	3.1294	0.00087576	SFXN5
ENSG00000172987	10	100218875	100995619	598	27	419277	3.1287	0.00087781	HPSE2
ENSG00000180776	13	21950263	22033509	80	6	419277	3.1275	0.00088146	ZDHHC20
ENSG00000196236	22	41253081	41363838	3	2	419277	3.1269	0.00088344	XPNPEP3
ENSG00000003137	2	72356367	72375167	16	4	419277	3.1265	0.0008844	CYP26B1
ENSG00000198355	22	50354161	50357728	3	1	419277	3.1213	0.00090032	PIM3
ENSG00000108576	17	28521337	28563020	17	3	419277	3.1206	0.00090243	SLC6A4
ENSG00000177733	5	137087075	137090039	1	1	419277	3.1178	0.00091106	HNRNPA0
ENSG00000141452	18	21083473	21111746	22	2	419277	3.1142	0.00092236	C18orf8
ENSG00000124557	6	26501449	26510650	6	2	419277	3.1112	0.00093173	BTN1A1
ENSG00000241399	2	160625364	160654753	61	7	419277	3.1109	0.00093259	CD302
ENSG00000176986	10	75504120	75531919	11	2	419277	3.1108	0.00093298	SEC24C
ENSG00000138604	15	69452923	69564556	109	7	419277	3.1096	0.00093659	GLCE
ENSG00000204385	6	31830969	31846823	13	6	419277	3.109	0.00093866	SLC44A4
ENSG00000204256	6	32936437	32949282	22	6	419277	3.1073	0.00094408	BRD2
ENSG00000165923	11	47681143	47736941	44	3	419277	3.1047	0.00095236	AGBL2
ENSG00000126464	19	50094900	50129696	52	4	419277	3.1023	0.00095999	PRR12
ENSG00000005700	6	82879700	82957471	134	5	419277	3.1018	0.00096173	IBTK
ENSG00000223865	6	33043703	33054978	62	11	419277	3.1	0.00096768	HLA-DPB1
ENSG00000024526	1	68939835	68962904	29	2	419277	3.0983	0.00097331	DEPDC1
ENSG00000257355	19	12128703	12163782	5	3	419277	3.0952	0.00098336	CTD-2006C1.10
ENSG00000010704	6	26087509	26098571	11	5	419277	3.0942	0.00098659	HFE
ENSG00000197935	6	28962562	28973093	14	3	419277	3.0941	0.0009869	ZNF311
ENSG00000174827	1	145726918	145764074	1	1	419277	3.0921	0.00099386	PDZK1
ENSG00000143321	1	156711899	156736717	41	8	419277	3.0905	0.00099923	HDGF
ENSG00000144285	2	166845670	166984523	196	11	419277	3.0872	0.0010101	SCN1A
ENSG00000159958	22	42321045	42322822	3	1	419277	3.0872	0.0010102	TNFRSF13C
ENSG00000262302	17	7150148	7165408	14	2	419277	3.0858	0.0010151	RP1-4G17.5
ENSG00000258989	14	61995846	62124682	84	20	419277	3.0835	0.0010228	RP11-47I22.4
ENSG00000164117	4	175157809	175205415	32	6	419277	3.0821	0.0010277	FBXO8
ENSG00000121417	19	58141761	58154147	53	2	419277	3.0804	0.0010336	ZNF211
ENSG00000008441	19	13106422	13209610	50	9	419277	3.0781	0.0010418	NFIX
ENSG00000103061	16	68318406	68344849	21	5	419277	3.0774	0.0010442	SLC7A6OS
ENSG00000136011	12	103981051	104160505	198	40	419277	3.0738	0.0010567	STAB2
ENSG00000038358	16	67906926	67918406	7	2	419277	3.0733	0.0010584	EDC4
ENSG00000198765	1	115397424	115537991	176	15	419277	3.073	0.0010596	SYCP1
ENSG00000196968	10	75532049	75540009	1	1	419277	3.0723	0.0010622	FUT11
ENSG00000138622	15	73612200	73661605	28	6	419277	3.0697	0.0010713	HCN4
ENSG00000248993	6	32905141	32920899	33	8	419277	3.0696	0.0010716	XXbac-BPG181M17.5
ENSG00000205220	16	67968405	67970990	1	1	419277	3.0691	0.0010735	PSMB10
ENSG00000100359	22	40766595	40806293	25	2	419277	3.0691	0.0010736	SGSM3
ENSG00000170037	17	7835419	7853236	8	2	419277	3.0685	0.0010756	CNTROB
ENSG00000107338	9	37919131	38069210	151	7	419277	3.0676	0.0010789	SHB
ENSG00000175161	3	85008132	86123579	1558	30	419277	3.0666	0.0010824	CADM2
ENSG00000175267	16	22103859	22168287	27	5	419277	3.0599	0.001107	VWA3A
ENSG00000188803	17	11144580	11467380	336	56	419277	3.0583	0.0011129	SHISA6
ENSG00000115226	2	27714750	27718112	1	1	419277	3.0552	0.0011244	FNDC4
ENSG00000138303	10	73856278	73976892	106	3	419277	3.054	0.0011291	ASCC1
ENSG00000140598	15	82422571	82555104	160	18	419277	3.054	0.0011292	EFTUD1
ENSG00000197448	7	142941186	142967947	2	1	419277	3.052	0.0011366	GSTK1
ENSG00000168411	16	74655292	74700779	95	10	419277	3.0508	0.0011412	RFWD3
ENSG00000065485	3	122785909	122944074	125	17	419277	3.0507	0.0011416	PDIA5
ENSG00000151067	12	2079952	2802108	322	68	419277	3.0494	0.0011463	CACNA1C
ENSG00000102901	16	67862060	67881714	14	2	419277	3.049	0.001148	CENPT
ENSG00000079841	6	72596406	73112845	467	28	419277	3.0482	0.001151	RIMS1
ENSG00000165118	9	86553226	86571901	7	2	419277	3.0477	0.0011532	C9orf64
ENSG00000093000	22	45559722	45583896	9	2	419277	3.0469	0.0011562	NUP50
ENSG00000131018	6	152442819	152958936	529	47	419277	3.0457	0.0011605	SYNE1
ENSG00000179630	13	44453420	44468068	22	5	419277	3.045	0.0011633	LACC1
ENSG00000173327	11	65365226	65382853	14	2	419277	3.0448	0.0011644	MAP3K11
ENSG00000204539	6	31082867	31088223	18	2	419277	3.0408	0.0011798	CDSN
ENSG00000178127	18	9102628	9134343	38	6	419277	3.039	0.0011869	NDUFV2
ENSG00000117154	1	18434240	18704977	238	45	419277	3.0363	0.0011976	IGSF21
ENSG00000116991	1	232533711	232697304	215	13	419277	3.0354	0.0012009	SIPA1L2
ENSG00000143842	1	204042243	204096863	32	12	419277	3.032	0.0012146	SOX13
ENSG00000148606	10	79734907	79789303	32	3	419277	3.0317	0.001216	POLR3A
ENSG00000110693	11	15987995	16761138	380	21	419277	3.0307	0.0012199	SOX6
ENSG00000100731	14	71374122	71582099	108	7	419277	3.0303	0.0012216	PCNX
ENSG00000198331	11	125753509	125770543	29	3	419277	3.0279	0.0012312	HYLS1
ENSG00000156026	10	74451889	74647452	33	2	419277	3.0266	0.0012366	MCU
ENSG00000196510	12	110810705	110841535	21	4	419277	3.0195	0.001266	ANAPC7
ENSG00000110906	12	109886461	109915349	16	4	419277	3.0195	0.0012662	KCTD10
ENSG00000204520	6	31371356	31383092	95	7	419277	3.0171	0.0012758	MICA
ENSG00000141720	17	36921942	36956379	34	6	419277	3.0157	0.0012819	PIP4K2B
ENSG00000213316	5	179220981	179223648	3	2	419277	3.0155	0.0012828	LTC4S
ENSG00000141458	18	21086148	21166862	57	3	419277	3.0152	0.0012839	NPC1
ENSG00000231389	6	33032346	33048552	149	4	419277	3.0104	0.0013046	HLA-DPA1
ENSG00000152292	2	85645844	85664152	16	2	419277	3.0098	0.0013071	SH2D6
ENSG00000166507	10	75561669	75571589	3	1	419277	3.0097	0.0013077	NDST2
ENSG00000110060	11	125763381	125773116	23	4	419277	3.0074	0.0013174	PUS3
ENSG00000178567	3	37027357	37034795	3	1	419277	3.0057	0.0013248	EPM2AIP1
ENSG00000100410	22	41855721	41864729	10	1	419277	3.0042	0.0013314	PHF5A
ENSG00000140265	15	43650370	43663223	15	2	419277	3.0029	0.0013372	ZSCAN29
ENSG00000173991	17	37820440	37822808	2	1	419277	3.0026	0.0013386	TCAP
ENSG00000169955	16	30537244	30546668	5	3	419277	3.002	0.0013412	ZNF747
ENSG00000146007	5	140078265	140086248	3	2	419277	2.9995	0.0013523	ZMAT2
ENSG00000166167	10	103113820	103317078	69	14	419277	2.9985	0.0013567	BTRC
ENSG00000170634	2	54197975	54532437	330	27	419277	2.9976	0.0013606	ACYP2
ENSG00000204516	6	31462658	31478901	42	7	419277	2.9947	0.0013736	MICB
ENSG00000145423	4	154701744	154710272	4	2	419277	2.9943	0.0013753	SFRP2
ENSG00000204709	6	28911654	28912314	1	1	419277	2.9916	0.0013874	C6orf100
ENSG00000173338	11	65360326	65363467	2	1	419277	2.9915	0.0013883	KCNK7
ENSG00000055955	3	52846991	52865495	8	2	419277	2.9908	0.0013911	ITIH4
ENSG00000173039	11	65421067	65430565	9	3	419277	2.9871	0.0014082	RELA
ENSG00000254995	20	57226490	57290466	69	10	419277	2.9858	0.0014142	STX16-NPEPL1
ENSG00000109471	4	123372625	123377880	2	1	419277	2.9852	0.0014168	IL2
ENSG00000141098	16	67708434	67753324	38	4	419277	2.9775	0.0014531	GFOD2
ENSG00000030066	11	47799639	47870107	47	3	419277	2.9768	0.0014564	NUP160
ENSG00000084444	12	13197218	13295455	50	9	419277	2.9761	0.0014596	KIAA1467
ENSG00000156011	8	18384811	18942240	578	77	419277	2.9752	0.0014641	PSD3
ENSG00000065621	10	106028631	106064703	17	4	419277	2.9745	0.0014673	GSTO2
ENSG00000106266	7	2291405	2393953	102	13	419277	2.9721	0.0014787	SNX8
ENSG00000204540	6	31082527	31107869	80	11	419277	2.9716	0.0014814	PSORS1C1
ENSG00000128536	7	105517242	105676877	136	31	419277	2.9713	0.0014825	CDHR3
ENSG00000167656	8	143866296	143868008	3	1	419277	2.9692	0.0014928	LY6D
ENSG00000101452	20	37590942	37668366	92	5	419277	2.9665	0.0015062	DHX35
ENSG00000215440	20	57264187	57294294	59	7	419277	2.9645	0.0015157	NPEPL1
ENSG00000109920	11	47738072	47788995	38	3	419277	2.9626	0.0015254	FNBP4
ENSG00000078328	16	6069095	7763340	1830	236	419277	2.9618	0.001529	RBFOX1
ENSG00000143772	1	226819391	226927024	67	11	419277	2.9613	0.0015319	ITPKB
ENSG00000130413	11	8413418	8615836	247	11	419277	2.9608	0.001534	STK33
ENSG00000266733	17	28884130	28890511	5	2	419277	2.9597	0.0015394	TBC1D29
ENSG00000123737	4	122722472	122738176	11	2	419277	2.9588	0.0015442	EXOSC9
ENSG00000184716	15	44086360	44092419	4	2	419277	2.9573	0.0015518	SERINC4
ENSG00000140612	15	85212775	85259947	13	5	419277	2.9565	0.0015556	SEC11A
ENSG00000132612	16	69345259	69358949	12	2	419277	2.9546	0.0015652	VPS4A
ENSG00000118690	6	109169619	109295186	52	6	419277	2.9541	0.0015681	ARMC2
ENSG00000110887	12	109252708	109294819	36	4	419277	2.9514	0.0015815	DAO
ENSG00000004975	17	7128660	7137864	4	2	419277	2.9504	0.0015868	DVL2
ENSG00000260914	16	69333585	69354614	19	2	419277	2.9469	0.0016051	RP11-343C2.11
ENSG00000120709	5	137667624	137685416	18	4	419277	2.9445	0.0016173	FAM53C
ENSG00000110047	11	64619114	64655768	48	4	419277	2.9429	0.001626	EHD1
ENSG00000186472	7	82383329	82792246	338	23	419277	2.9419	0.0016312	PCLO
ENSG00000166592	16	66955582	66959547	3	1	419277	2.9417	0.0016319	RRAD
ENSG00000072778	17	7120444	7128592	4	2	419277	2.9408	0.0016367	ACADVL
ENSG00000017797	18	9475007	9538114	55	4	419277	2.9386	0.0016482	RALBP1
ENSG00000136928	9	101050391	101471479	508	62	419277	2.9374	0.0016548	GABBR2
ENSG00000186960	14	29241910	29282493	8	4	419277	2.9373	0.0016555	C14orf23
ENSG00000148948	11	40135753	41481323	1070	105	419277	2.9367	0.0016585	LRRC4C
ENSG00000163374	1	155629237	155658791	16	3	419277	2.936	0.0016623	YY1AP1
ENSG00000105928	7	24737972	24809244	63	10	419277	2.935	0.0016678	DFNA5
ENSG00000136531	2	166095912	166248818	142	16	419277	2.93	0.001695	SCN2A
ENSG00000128191	22	20067755	20099400	28	3	419277	2.9298	0.0016959	DGCR8
ENSG00000180900	8	144873090	144897549	13	6	419277	2.9296	0.0016969	SCRIB
ENSG00000135631	2	73300510	73383849	106	11	419277	2.9294	0.001698	RAB11FIP5
ENSG00000111602	12	56810903	56843187	30	2	419277	2.9285	0.0017033	TIMELESS
ENSG00000180573	6	26124373	26139344	21	4	419277	2.9273	0.0017096	HIST1H2AC
ENSG00000100196	22	38864067	38879452	1	1	419277	2.9266	0.0017137	KDELR3
ENSG00000175826	17	7146910	7155810	6	2	419277	2.9246	0.0017246	CTDNEP1
ENSG00000145242	4	66185281	66536213	299	37	419277	2.9245	0.001725	EPHA5
ENSG00000044459	9	17134980	17503921	425	9	419277	2.9237	0.0017298	CNTLN
ENSG00000255150	12	104697517	104698980	3	2	419277	2.9222	0.001738	EID3
ENSG00000184144	1	205012325	205047627	66	8	419277	2.9193	0.001754	CNTN2
ENSG00000115211	2	27587219	27593353	4	2	419277	2.9191	0.0017554	EIF2B4
ENSG00000141759	18	77732867	77793949	6	3	419277	2.919	0.0017559	TXNL4A
ENSG00000164114	4	156263810	156298122	86	7	419277	2.9153	0.001777	MAP9
ENSG00000179981	18	72922710	73001905	50	15	419277	2.9139	0.0017847	TSHZ1
ENSG00000156232	15	83478380	83503611	39	8	419277	2.9098	0.0018085	WHAMM
ENSG00000198342	19	12460185	12476719	3	2	419277	2.9093	0.001811	ZNF442
ENSG00000185046	12	99120235	100378432	729	72	419277	2.9057	0.0018322	ANKS1B
ENSG00000187416	7	103969104	104549001	463	62	419277	2.9051	0.0018354	LHFPL3
ENSG00000250264	6	32781544	32806599	129	18	419277	2.9049	0.0018367	TAP2
ENSG00000143294	1	156720402	156770607	61	7	419277	2.9047	0.0018379	PRCC
ENSG00000170807	7	123295861	123304344	8	2	419277	2.9041	0.0018415	LMOD2
ENSG00000253350	8	105602961	106431488	579	67	419277	2.9026	0.0018507	RP11-127H5.1
ENSG00000176927	17	28256218	28435470	129	3	419277	2.9014	0.0018577	EFCAB5
ENSG00000075413	14	103851729	103970168	8	3	419277	2.901	0.0018597	MARK3
ENSG00000184811	17	1182957	1204281	60	13	419277	2.901	0.00186	TUSC5
ENSG00000186628	15	83424114	83474822	52	7	419277	2.9008	0.0018609	FSD2
ENSG00000159720	16	67471917	67515140	31	5	419277	2.9005	0.0018627	ATP6V0D1
ENSG00000106829	9	82186688	82341658	51	9	419277	2.9001	0.0018651	TLE4
ENSG00000204702	6	29068386	29069658	4	1	419277	2.8987	0.0018733	OR2J1
ENSG00000163749	4	77234154	77343021	104	11	419277	2.8983	0.001876	CCDC158
ENSG00000166913	20	43514317	43537173	10	2	419277	2.8915	0.0019171	YWHAB
ENSG00000119681	14	74964873	75079306	123	16	419277	2.8914	0.0019178	LTBP2
ENSG00000221890	22	39214457	39239987	12	3	419277	2.8901	0.0019255	NPTXR
ENSG00000143303	1	156698234	156706752	11	3	419277	2.8892	0.001931	RRNAD1
ENSG00000204227	6	33176272	33180499	4	2	419277	2.8886	0.0019348	RING1
ENSG00000165119	9	86582998	86595569	2	1	419277	2.8844	0.001961	HNRNPK
ENSG00000197894	4	99992132	100009952	35	4	419277	2.8838	0.0019645	ADH5
ENSG00000100147	22	42196683	42222303	29	4	419277	2.8824	0.001973	CCDC134
ENSG00000181104	5	76011868	76031606	8	2	419277	2.8804	0.0019858	F2R
ENSG00000149571	11	126293254	126873355	493	74	419277	2.88	0.0019885	KIRREL3
ENSG00000197914	6	27798952	27799305	1	1	419277	2.8793	0.0019928	HIST1H4K
ENSG00000183049	10	12391481	12877545	490	73	419277	2.8786	0.0019973	CAMK1D
ENSG00000120733	5	137688285	137772717	73	10	419277	2.8774	0.0020045	KDM3B
ENSG00000164576	5	153825517	153840614	2	1	419277	2.8763	0.002012	SAP30L
ENSG00000105738	19	38397868	38699012	152	20	419277	2.8759	0.0020146	SIPA1L3
ENSG00000165434	11	74041363	74109518	64	6	419277	2.8758	0.0020151	PGM2L1
ENSG00000211452	1	54356912	54376759	2	1	419277	2.8697	0.002054	DIO1
ENSG00000173915	10	105148798	105156223	5	3	419277	2.8697	0.0020543	USMG5
ENSG00000267981	11	129936836	129944012	23	2	419277	2.8681	0.002065	AP003041.2
ENSG00000158445	20	47980414	48099184	115	16	419277	2.8677	0.0020673	KCNB1
ENSG00000164197	5	63461671	63668696	114	6	419277	2.8673	0.0020697	RNF180
ENSG00000164300	5	79407050	79551898	183	36	419277	2.8664	0.0020757	SERINC5
ENSG00000003509	2	37458774	37480546	32	6	419277	2.8635	0.0020951	NDUFAF7
ENSG00000173040	4	5544499	5711275	205	20	419277	2.8624	0.002102	EVC2
ENSG00000254470	11	65543364	65548273	3	2	419277	2.8622	0.0021039	AP5B1
ENSG00000124193	20	42086568	42092245	2	1	419277	2.8619	0.0021057	SRSF6
ENSG00000219435	11	64067863	64072242	2	1	419277	2.8604	0.0021158	TEX40
ENSG00000255872	9	37588410	38068684	523	22	419277	2.86	0.0021184	RP11-613M10.9
ENSG00000100299	22	51061182	51066607	17	6	419277	2.8548	0.0021533	ARSA
ENSG00000010327	3	52529354	52558511	12	3	419277	2.8529	0.0021663	STAB1
ENSG00000136261	7	16685756	16746148	37	8	419277	2.8526	0.0021684	BZW2
ENSG00000154518	2	176040986	176049335	16	4	419277	2.8497	0.0021878	ATP5G3
ENSG00000125449	17	73106047	73126360	14	1	419277	2.8486	0.0021956	ARMC7
ENSG00000120333	1	174979925	174992561	7	1	419277	2.8484	0.002197	MRPS14
ENSG00000159753	16	67678822	67691472	11	2	419277	2.8471	0.002206	RLTPR
ENSG00000103056	16	68392231	68482591	40	6	419277	2.8446	0.0022232	SMPD3
ENSG00000161013	5	179224597	179233952	14	2	419277	2.8435	0.0022311	MGAT4B
ENSG00000103042	16	58699013	58719008	9	2	419277	2.8435	0.0022312	SLC38A7
ENSG00000173264	11	64037534	64056972	6	4	419277	2.8435	0.0022313	GPR137
ENSG00000188582	3	142668006	142682178	13	4	419277	2.8418	0.002243	PAQR9
ENSG00000075035	12	108523248	108644314	188	19	419277	2.8362	0.0022825	WSCD2
ENSG00000240230	7	938415	1015235	84	19	419277	2.8361	0.0022836	COX19
ENSG00000197471	16	29674300	29682187	2	1	419277	2.835	0.0022913	SPN
ENSG00000163933	3	53122499	53164478	17	3	419277	2.8341	0.0022976	RFT1
ENSG00000121903	1	33938246	33962107	12	4	419277	2.8306	0.002323	ZSCAN20
ENSG00000105894	7	136912088	137028611	95	20	419277	2.828	0.0023417	PTN
ENSG00000146021	5	136953189	137071779	107	10	419277	2.8279	0.0023427	KLHL3
ENSG00000125459	1	155579979	155718153	68	6	419277	2.8271	0.0023485	MSTO1
ENSG00000196588	22	40806285	41032706	218	5	419277	2.8255	0.0023601	MKL1
ENSG00000118804	4	77172886	77232752	150	11	419277	2.8248	0.0023658	FAM47E-STBD1
ENSG00000168916	5	123972608	124084500	135	18	419277	2.8245	0.0023676	ZNF608
ENSG00000131979	14	55308726	55369570	154	14	419277	2.8233	0.0023767	GCH1
ENSG00000166295	10	73975787	73995618	20	1	419277	2.8229	0.0023797	ANAPC16
ENSG00000272414	4	77172874	77232282	149	11	419277	2.8228	0.0023801	FAM47E-STBD1
ENSG00000112245	6	64231666	64293492	39	3	419277	2.8188	0.00241	PTP4A1
ENSG00000198225	6	63921351	63922929	1	1	419277	2.8181	0.0024152	FKBP1C
ENSG00000233436	11	57510986	57519253	3	2	419277	2.8173	0.0024211	BTBD18
ENSG00000148834	10	105995114	106027217	20	5	419277	2.8168	0.0024252	GSTO1
ENSG00000188659	15	82555151	82577271	31	7	419277	2.8159	0.0024321	FAM154B
ENSG00000107242	9	71320575	71624092	408	27	419277	2.8157	0.0024337	PIP5K1B
ENSG00000057019	3	98514785	98620533	83	9	419277	2.8133	0.0024516	DCBLD2
ENSG00000163635	3	63850233	63989138	55	11	419277	2.8115	0.0024652	ATXN7
ENSG00000113758	5	176883609	176901402	1	1	419277	2.8115	0.0024654	DBN1
ENSG00000108587	17	28804380	28854610	21	3	419277	2.8098	0.0024789	GOSR1
ENSG00000107745	10	74127098	74385899	231	2	419277	2.8095	0.0024808	MICU1
ENSG00000169231	1	155165379	155178842	11	3	419277	2.8088	0.0024865	THBS3
ENSG00000239900	22	40742507	40786467	19	2	419277	2.808	0.0024926	ADSL
ENSG00000184903	7	110303110	111202573	544	35	419277	2.8075	0.0024965	IMMP2L
ENSG00000134533	12	15260717	15501609	122	6	419277	2.806	0.002508	RERG
ENSG00000186439	6	123537483	123958238	504	32	419277	2.8045	0.0025198	TRDN
ENSG00000156928	7	23338358	23351348	15	3	419277	2.8039	0.0025246	MALSU1
ENSG00000186577	6	34214157	34217247	2	1	419277	2.8037	0.0025256	C6orf1
ENSG00000181885	17	7163222	7167302	2	1	419277	2.8019	0.0025402	CLDN7
ENSG00000160325	9	136325089	136335970	10	3	419277	2.8017	0.0025418	CACFD1
ENSG00000100478	14	31494312	31562818	38	6	419277	2.8015	0.0025437	AP4S1
ENSG00000185155	1	226411319	226414755	1	1	419277	2.7982	0.0025697	MIXL1
ENSG00000138030	2	27309615	27323640	2	1	419277	2.7976	0.0025739	KHK
ENSG00000150967	12	123405498	123466196	13	3	419277	2.7928	0.0026124	ABCB9
ENSG00000184939	16	68563993	68609975	32	6	419277	2.7927	0.0026132	ZFP90
ENSG00000138688	4	123073488	123283913	73	18	419277	2.7921	0.0026181	KIAA1109
ENSG00000168237	3	52321105	52329272	10	2	419277	2.792	0.0026195	GLYCTK
ENSG00000181722	3	114056941	114866118	552	56	419277	2.7876	0.0026551	ZBTB20
ENSG00000122861	10	75668935	75677255	6	2	419277	2.7875	0.0026556	PLAU
ENSG00000119906	10	102672326	102724893	43	6	419277	2.7852	0.0026746	FAM178A
ENSG00000159792	16	67927175	67963581	18	2	419277	2.7851	0.0026757	PSKH1
ENSG00000138496	3	122246771	122283424	42	6	419277	2.7841	0.0026837	PARP9
ENSG00000136378	15	79051545	79103773	71	5	419277	2.7832	0.0026915	ADAMTS7
ENSG00000120159	9	26840683	26892802	54	8	419277	2.7799	0.0027184	CAAP1
ENSG00000197409	6	26197068	26199521	10	3	419277	2.7749	0.0027608	HIST1H3D
ENSG00000213762	19	58125601	58134724	4	2	419277	2.7737	0.002771	ZNF134
ENSG00000179915	2	50145643	51259674	994	64	419277	2.7728	0.0027786	NRXN1
ENSG00000104290	8	28351729	28431775	105	2	419277	2.7718	0.0027869	FZD3
ENSG00000145920	5	175223313	175311023	79	16	419277	2.7696	0.0028059	CPLX2
ENSG00000162869	2	48667737	48742525	55	12	419277	2.769	0.0028113	PPP1R21
ENSG00000163581	3	170714137	170744539	22	5	419277	2.7673	0.0028264	SLC2A2
ENSG00000188848	4	42112955	42154895	51	6	419277	2.7671	0.0028275	BEND4
ENSG00000157423	16	70841281	71264625	66	9	419277	2.7671	0.0028279	HYDIN
ENSG00000173113	11	64083932	64085556	3	1	419277	2.7661	0.0028363	TRMT112
ENSG00000135720	16	66754796	66785701	20	3	419277	2.7632	0.0028622	DYNC1LI2
ENSG00000157036	3	38537618	38583652	9	5	419277	2.7622	0.0028707	EXOG
ENSG00000146592	7	28338940	28865511	465	79	419277	2.7595	0.0028943	CREB5
ENSG00000169957	16	30535325	30538142	2	1	419277	2.7591	0.0028982	ZNF768
ENSG00000144645	3	31699382	32119072	409	55	419277	2.7588	0.0029008	OSBPL10
ENSG00000258677	8	74600926	74791089	88	14	419277	2.7578	0.0029095	RP11-463D19.2
ENSG00000249034	5	140240341	140243224	3	1	419277	2.7572	0.0029149	AC005609.1
ENSG00000100412	22	41865129	41924993	24	2	419277	2.7545	0.0029387	ACO2
ENSG00000139323	12	89813495	89919801	95	8	419277	2.7512	0.0029687	POC1B
ENSG00000077782	8	38268656	38326352	30	11	419277	2.751	0.0029704	FGFR1
ENSG00000130699	20	60528525	60640866	209	11	419277	2.7507	0.0029734	TAF4
ENSG00000139428	12	109991542	110011679	39	6	419277	2.7507	0.0029736	MMAB
ENSG00000204542	6	31079000	31080336	8	2	419277	2.7479	0.0029987	C6orf15
ENSG00000138798	4	110834040	110933422	119	6	419277	2.745	0.0030255	EGF
ENSG00000189157	4	77135193	77204933	201	17	419277	2.744	0.0030348	FAM47E
ENSG00000182095	7	5346421	5465045	45	11	419277	2.7429	0.0030451	TNRC18
ENSG00000138741	4	122800182	122872909	56	8	419277	2.7426	0.0030478	TRPC3
ENSG00000021645	14	78708734	80330762	1225	103	419277	2.7424	0.0030492	NRXN3
ENSG00000170296	17	7143333	7146089	2	1	419277	2.7423	0.0030509	GABARAP
ENSG00000262526	17	7143746	7147954	2	1	419277	2.7423	0.0030509	CTD-2545G14.7
ENSG00000082397	18	5392383	5630699	106	26	419277	2.7421	0.0030523	EPB41L3
ENSG00000242028	15	44088340	44095241	5	2	419277	2.7407	0.0030658	HYPK
ENSG00000115306	2	54683422	54896812	264	18	419277	2.7383	0.0030878	SPTBN1
ENSG00000134077	3	9404526	9428475	42	6	419277	2.736	0.0031096	THUMPD3
ENSG00000091844	6	153325594	153452384	73	9	419277	2.7356	0.0031136	RGS17
ENSG00000148498	10	34398488	35104253	554	38	419277	2.7329	0.0031392	PARD3
ENSG00000206181	18	44558943	44561988	10	3	419277	2.7307	0.0031602	TCEB3B
ENSG00000124207	20	47662849	47713489	86	7	419277	2.7264	0.0032018	CSE1L
ENSG00000130477	19	17712137	17799401	158	35	419277	2.7233	0.0032314	UNC13A
ENSG00000205858	7	16566505	16621193	35	7	419277	2.7229	0.0032355	LRRC72
ENSG00000157184	1	53662101	53679869	4	2	419277	2.7223	0.003241	CPT2
ENSG00000143552	1	153965161	154127592	30	7	419277	2.7223	0.0032412	NUP210L
ENSG00000042493	2	85621871	85645555	57	8	419277	2.7167	0.0032972	CAPG
ENSG00000168807	16	69221032	69342955	79	4	419277	2.7167	0.0032972	SNTB2
ENSG00000167104	20	31619454	31631853	12	2	419277	2.7166	0.0032983	BPIFB6
ENSG00000148835	10	105127724	105148822	8	2	419277	2.7165	0.0032985	TAF5
ENSG00000267596	17	34323476	34329084	8	2	419277	2.7163	0.003301	CCL15
ENSG00000116748	1	115215719	115238239	29	6	419277	2.7149	0.0033148	AMPD1
ENSG00000025434	11	47269851	47290396	5	3	419277	2.7111	0.0033534	NR1H3
ENSG00000180304	15	64979772	64995480	15	2	419277	2.7072	0.0033924	OAZ2
ENSG00000179979	4	1385340	1389780	2	1	419277	2.7057	0.0034084	CRIPAK
ENSG00000165732	10	70715884	70744829	6	4	419277	2.7043	0.003422	DDX21
ENSG00000085721	16	15153879	15188174	35	5	419277	2.7032	0.003434	RRN3
ENSG00000184254	15	101417919	101456831	15	3	419277	2.7031	0.0034349	ALDH1A3
ENSG00000102981	16	67694849	67696681	1	1	419277	2.7029	0.0034371	PARD6A
ENSG00000087460	20	57414773	57486247	51	14	419277	2.7017	0.0034495	GNAS
ENSG00000182771	10	87359312	88126250	418	69	419277	2.7014	0.0034528	GRID1
ENSG00000273088	1	155141885	155159748	6	3	419277	2.7005	0.0034617	RP11-201K10.3
ENSG00000136770	10	22045466	22292698	140	2	419277	2.6975	0.0034927	DNAJC1
ENSG00000128271	22	24813847	24838328	25	5	419277	2.6957	0.0035121	ADORA2A
ENSG00000183921	16	22177618	22203075	10	3	419277	2.6956	0.0035126	SDR42E2
ENSG00000007237	17	9813926	10101868	258	49	419277	2.6926	0.0035445	GAS7
ENSG00000204308	6	32146131	32151930	3	2	419277	2.6926	0.0035447	RNF5
ENSG00000188373	10	85933494	85945050	25	6	419277	2.6922	0.0035496	C10orf99
ENSG00000111199	12	110220890	110271212	31	7	419277	2.6912	0.0035597	TRPV4
ENSG00000184719	10	90033621	90344287	285	21	419277	2.6912	0.0035598	RNLS
ENSG00000117122	1	17300997	17307330	6	1	419277	2.6899	0.0035733	MFAP2
ENSG00000169118	15	64457716	64648442	149	5	419277	2.6897	0.0035762	CSNK1G1
ENSG00000185267	10	14861249	14880574	12	3	419277	2.6874	0.0036008	CDNF
ENSG00000260869	16	30545548	30569600	10	4	419277	2.6868	0.0036073	AC002310.13
ENSG00000123352	12	49760367	49921205	116	8	419277	2.6858	0.0036173	SPATS2
ENSG00000169169	19	50194155	50216988	2	1	419277	2.6857	0.003619	CPT1C
ENSG00000259316	15	64472547	64665980	147	5	419277	2.6851	0.003625	CTD-2116N17.1
ENSG00000164823	8	90914087	90940116	19	3	419277	2.6851	0.0036259	OSGIN2
ENSG00000176125	7	100486346	100487339	1	1	419277	2.6845	0.0036314	UFSP1
ENSG00000107957	10	105348285	105615301	325	35	419277	2.6816	0.0036632	SH3PXD2A
ENSG00000073711	3	135684515	135866733	33	10	419277	2.6799	0.0036817	PPP2R3A
ENSG00000165487	13	22066836	22178353	48	8	419277	2.6779	0.0037041	MICU2
ENSG00000132128	1	46726868	46769280	11	2	419277	2.6768	0.003716	LRRC41
ENSG00000135387	11	34073230	34122703	105	2	419277	2.6768	0.0037161	CAPRIN1
ENSG00000054116	1	36602173	36615098	4	1	419277	2.6768	0.0037166	TRAPPC3
ENSG00000128604	7	128577666	128590089	28	7	419277	2.6765	0.0037195	IRF5
ENSG00000163618	3	62384022	62861054	562	52	419277	2.6755	0.0037308	CADPS
ENSG00000165219	9	128024073	128129486	14	6	419277	2.674	0.0037475	GAPVD1
ENSG00000148297	9	136205160	136214986	6	3	419277	2.6736	0.0037518	MED22
ENSG00000132518	17	7905912	7923657	11	3	419277	2.6721	0.0037691	GUCY2D
ENSG00000125629	2	118846028	118868573	24	8	419277	2.6699	0.0037934	INSIG2
ENSG00000169783	15	77905369	78113242	196	25	419277	2.6682	0.0038134	LINGO1
ENSG00000155363	1	113215763	113243368	5	3	419277	2.6679	0.0038162	MOV10
ENSG00000168653	1	39491990	39500308	20	1	419277	2.6673	0.0038228	NDUFS5
ENSG00000136273	7	47735328	48019178	418	40	419277	2.6664	0.0038339	HUS1
ENSG00000177917	2	153574407	153617767	11	5	419277	2.6659	0.003839	ARL6IP6
ENSG00000112130	6	37321748	37362514	18	5	419277	2.6643	0.0038572	RNF8
ENSG00000179399	13	92050929	93519490	1153	97	419277	2.6641	0.0038594	GPC5
ENSG00000109586	4	174089904	174245118	69	13	419277	2.664	0.0038611	GALNT7
ENSG00000007168	17	2496504	2588909	44	6	419277	2.6633	0.0038684	PAFAH1B1
ENSG00000174325	2	189598882	189654831	98	3	419277	2.6627	0.0038755	DIRC1
ENSG00000145194	3	183967438	184010819	15	6	419277	2.6601	0.0039056	ECE2
ENSG00000189060	22	38201114	38203442	1	1	419277	2.66	0.0039068	H1F0
ENSG00000121898	10	125465723	125699783	377	53	419277	2.6596	0.0039118	CPXM2
ENSG00000174891	3	157823644	158263519	285	16	419277	2.6593	0.003915	RSRC1
ENSG00000156374	10	105062553	105110891	20	4	419277	2.6578	0.003933	PCGF6
ENSG00000159692	4	1205236	1243741	4	2	419277	2.6577	0.0039343	CTBP1
ENSG00000153814	7	27870192	28220362	321	36	419277	2.6568	0.0039445	JAZF1
ENSG00000005844	16	30483979	30534506	28	7	419277	2.6537	0.0039802	ITGAL
ENSG00000159761	16	67700719	67702661	1	1	419277	2.6527	0.0039931	C16orf86
ENSG00000130702	20	60883011	60942368	104	15	419277	2.6522	0.0039987	LAMA5
ENSG00000143079	1	112938803	113006078	81	4	419277	2.65	0.0040244	CTTNBP2NL
ENSG00000165521	14	89078775	89259096	154	10	419277	2.6492	0.0040342	EML5
ENSG00000185305	5	53179775	53606412	322	41	419277	2.649	0.0040364	ARL15
ENSG00000168872	16	70380732	70407286	3	1	419277	2.6489	0.0040379	DDX19A
ENSG00000184349	5	106712590	107006596	169	35	419277	2.6485	0.004043	EFNA5
ENSG00000139890	14	23352374	23356895	5	3	419277	2.6484	0.0040441	REM2
ENSG00000018280	2	219246752	219261617	4	2	419277	2.6478	0.0040508	SLC11A1
ENSG00000196532	6	26045639	26046097	1	1	419277	2.6468	0.0040632	HIST1H3C
ENSG00000178404	17	76866992	76899299	37	6	419277	2.6466	0.0040648	DDC8
ENSG00000141298	17	27952956	28257294	198	6	419277	2.6454	0.0040794	SSH2
ENSG00000064393	7	139246316	139477577	151	19	419277	2.6435	0.0041027	HIPK2
ENSG00000215346	8	10983980	10987745	3	1	419277	2.6416	0.0041261	AF131215.5
ENSG00000165495	11	125034583	125303285	183	31	419277	2.641	0.0041336	PKNOX2
ENSG00000251322	22	51112843	51171726	35	10	419277	2.6408	0.0041352	SHANK3
ENSG00000136231	7	23349828	23510086	147	17	419277	2.6396	0.0041499	IGF2BP3
ENSG00000109680	4	26578059	26756973	21	9	419277	2.6384	0.0041643	TBC1D19
ENSG00000121964	2	144695635	145090135	216	17	419277	2.6369	0.0041831	GTDC1
ENSG00000232810	6	31543344	31546113	4	2	419277	2.6353	0.0042031	TNF
ENSG00000151623	4	148999913	149365850	174	31	419277	2.6353	0.0042034	NR3C2
ENSG00000186191	20	31667450	31699557	44	6	419277	2.6329	0.0042335	BPIFB4
ENSG00000147596	8	70963886	70983928	26	6	419277	2.6311	0.0042552	PRDM14
ENSG00000064419	7	128594948	128695198	160	15	419277	2.6293	0.0042781	TNPO3
ENSG00000186591	7	129470572	129592789	261	5	419277	2.6287	0.0042862	UBE2H
ENSG00000137077	9	34709002	34710121	1	1	419277	2.6284	0.0042899	CCL21
ENSG00000149179	11	46958240	47185936	23	11	419277	2.6279	0.0042959	C11orf49
ENSG00000151952	12	129556270	130388211	804	129	419277	2.6278	0.0042965	TMEM132D
ENSG00000149328	11	134201768	134248235	35	13	419277	2.6273	0.0043035	GLB1L2
ENSG00000146109	6	26597180	26600278	9	2	419277	2.6269	0.0043078	ABT1
ENSG00000120029	10	103605356	103815950	127	13	419277	2.6266	0.0043123	C10orf76
ENSG00000157450	15	59157374	59389618	99	8	419277	2.6249	0.0043332	RNF111
ENSG00000099139	9	78505560	78977255	474	82	419277	2.6237	0.0043488	PCSK5
ENSG00000179133	10	23556124	23633774	49	6	419277	2.6234	0.0043533	C10orf67
ENSG00000183597	22	20004537	20053449	64	11	419277	2.6227	0.0043612	TANGO2
ENSG00000122786	7	134429003	134655479	71	17	419277	2.6227	0.0043622	CALD1
ENSG00000134698	1	36273773	36323491	21	3	419277	2.6209	0.0043855	AGO4
ENSG00000109943	11	122709208	122743347	27	6	419277	2.618	0.0044228	CRTAM
ENSG00000180626	17	5082831	5095178	2	1	419277	2.6179	0.004424	ZNF594
ENSG00000100116	22	38203912	38213183	11	1	419277	2.6171	0.0044342	GCAT
ENSG00000027869	1	156776035	156786654	2	1	419277	2.6167	0.0044396	SH2D2A
ENSG00000115109	2	120770581	120936695	103	8	419277	2.6151	0.0044605	EPB41L5
ENSG00000116586	1	156024543	156028301	4	2	419277	2.6146	0.004467	LAMTOR2
ENSG00000261210	16	19297061	19333467	81	8	419277	2.6145	0.0044679	CLEC19A
ENSG00000170382	1	204586298	204654861	41	9	419277	2.6139	0.0044763	LRRN2
ENSG00000132535	17	7093209	7123021	8	4	419277	2.6138	0.0044775	DLG4
ENSG00000151640	10	134000404	134019280	5	2	419277	2.6119	0.0045015	DPYSL4
ENSG00000079691	6	25279306	25620758	572	42	419277	2.6115	0.0045073	LRRC16A
ENSG00000119121	9	77337411	77503010	84	16	419277	2.6105	0.0045208	TRPM6
ENSG00000153976	17	13399006	13505244	110	21	419277	2.609	0.0045407	HS3ST3A1
ENSG00000055950	10	102729215	102747272	20	3	419277	2.6077	0.0045572	MRPL43
ENSG00000081189	5	88013975	88199922	178	21	419277	2.6065	0.0045739	MEF2C
ENSG00000131791	1	146626685	146644129	40	5	419277	2.6046	0.0045985	PRKAB2
ENSG00000124302	19	34112861	34264414	160	17	419277	2.6041	0.0046063	CHST8
ENSG00000171303	2	26915619	26956288	29	4	419277	2.6038	0.0046092	KCNK3
ENSG00000128510	7	129932974	129964020	31	4	419277	2.6032	0.0046176	CPA4
ENSG00000118420	6	83602117	83775560	190	8	419277	2.5999	0.0046619	UBE3D
ENSG00000103671	15	64679947	64747502	50	4	419277	2.5999	0.0046619	TRIP4
ENSG00000136536	2	160569000	160627538	155	8	419277	2.5992	0.0046721	2020-03-07
ENSG00000140832	16	71660064	71676017	10	4	419277	2.5978	0.0046911	MARVELD3
ENSG00000162694	1	101337943	101361554	10	2	419277	2.5969	0.0047031	EXTL2
ENSG00000126453	19	50168823	50177173	1	1	419277	2.596	0.0047161	BCL2L12
ENSG00000269590	19	12775642	12780211	1	1	419277	2.5938	0.0047463	CTD-2192J16.24
ENSG00000105583	19	12778885	12782170	1	1	419277	2.5938	0.0047463	WDR83OS
ENSG00000198951	22	42454358	42466846	5	2	419277	2.5936	0.0047482	NAGA
ENSG00000166794	15	64448011	64455404	9	2	419277	2.5916	0.0047767	PPIB
ENSG00000171132	2	45878484	46415129	556	109	419277	2.5909	0.0047867	PRKCE
ENSG00000155130	6	114178541	114184648	3	2	419277	2.5888	0.0048162	MARCKS
ENSG00000163945	4	1341054	1381837	65	5	419277	2.5885	0.0048196	UVSSA
ENSG00000120049	10	103585731	103603677	12	4	419277	2.588	0.0048272	KCNIP2
ENSG00000253787	5	67485704	67494235	4	2	419277	2.5878	0.00483	RP11-404L6.2
ENSG00000148841	10	106071894	106098162	4	2	419277	2.5875	0.0048339	ITPRIP
ENSG00000176387	16	67464555	67471456	4	2	419277	2.5866	0.0048467	HSD11B2
ENSG00000143776	1	227177566	227506175	784	16	419277	2.586	0.0048541	CDC42BPA
ENSG00000253953	5	140767452	140892546	146	17	419277	2.5855	0.0048619	PCDHGB4
ENSG00000266173	17	61780192	61819330	17	2	419277	2.5848	0.0048714	STRADA
ENSG00000196449	1	38268616	38273857	6	2	419277	2.5846	0.0048741	YRDC
ENSG00000087085	7	100487615	100494594	2	1	419277	2.5834	0.0048916	ACHE
ENSG00000253537	5	140762467	140892546	156	18	419277	2.5833	0.0048932	PCDHGA7
ENSG00000171532	17	37759789	37766030	4	1	419277	2.5831	0.004896	NEUROD2
ENSG00000253159	5	140810185	140892546	100	14	419277	2.5819	0.0049133	PCDHGA12
ENSG00000170190	17	73083822	73102257	46	8	419277	2.5815	0.0049186	SLC16A5
ENSG00000143575	1	154244987	154248351	1	1	419277	2.5815	0.0049189	HAX1
ENSG00000084733	2	26256976	26360323	19	8	419277	2.5805	0.0049323	RAB10
ENSG00000253731	5	140753651	140892546	168	18	419277	2.5805	0.0049331	PCDHGA6
ENSG00000157445	3	54156574	55108584	769	99	419277	2.5799	0.0049421	CACNA2D3
ENSG00000262209	5	140749831	140892546	169	18	419277	2.5794	0.0049483	PCDHGB3
ENSG00000254122	5	140797427	140892546	111	15	419277	2.579	0.0049544	PCDHGB7
ENSG00000047346	15	52873514	53002014	50	9	419277	2.5789	0.0049562	FAM214A
ENSG00000253426	8	9009252	9025646	2	1	419277	2.5786	0.00496	RP11-10A14.4
ENSG00000196476	20	251504	271390	44	6	419277	2.5784	0.0049625	C20orf96
ENSG00000160075	1	1477053	1510249	1	1	419277	2.5779	0.0049696	SSU72
ENSG00000110025	11	64794880	64808044	4	2	419277	2.5769	0.0049849	SNX15
ENSG00000126461	19	50145382	50161899	4	2	419277	2.5762	0.0049949	SCAF1
ENSG00000144028	2	96940074	96971297	11	2	419277	2.5761	0.0049967	SNRNP200
ENSG00000144283	2	159313476	159539391	288	13	419277	2.5755	0.0050051	PKP4
ENSG00000159723	16	67516474	67517716	2	1	419277	2.5735	0.0050332	AGRP
ENSG00000164821	8	6793344	6795860	2	1	419277	2.5734	0.0050353	DEFA4
ENSG00000261934	5	140782520	140892546	124	16	419277	2.5713	0.0050664	PCDHGA9
ENSG00000242441	2	48844937	48960287	123	16	419277	2.57	0.0050855	GTF2A1L
ENSG00000253846	5	140792743	140892546	112	15	419277	2.5695	0.005092	PCDHGA10
ENSG00000152642	3	32147181	32210205	150	13	419277	2.5694	0.0050933	GPD1L
ENSG00000253485	5	140743898	140892546	174	19	419277	2.5692	0.0050965	PCDHGA5
ENSG00000112877	5	612387	667283	28	6	419277	2.5688	0.0051021	CEP72
ENSG00000163126	2	97490263	97523671	25	2	419277	2.5686	0.0051062	ANKRD23
ENSG00000035862	17	76849059	76921469	86	9	419277	2.5682	0.0051108	TIMP2
ENSG00000151704	11	128706210	128737268	24	5	419277	2.5675	0.0051219	KCNJ1
ENSG00000175198	13	100741269	101182686	165	24	419277	2.567	0.0051286	PCCA
ENSG00000158428	2	219221579	219232822	5	2	419277	2.5662	0.0051404	C2orf62
ENSG00000153237	2	159027593	159313265	343	28	419277	2.5658	0.0051468	CCDC148
ENSG00000040633	17	7138347	7143041	2	1	419277	2.5655	0.0051507	PHF23
ENSG00000253873	5	140800762	140891835	109	14	419277	2.5651	0.0051578	PCDHGA11
ENSG00000102935	16	49521435	49891830	352	60	419277	2.5647	0.005163	ZNF423
ENSG00000125695	17	61780205	61829457	23	2	419277	2.5645	0.0051661	RP11-51F16.8
ENSG00000205560	22	51007290	51017899	33	4	419277	2.5633	0.0051848	CPT1B
ENSG00000126458	19	50138549	50143458	4	1	419277	2.5622	0.0052008	RRAS
ENSG00000253910	5	140739703	140892546	177	19	419277	2.5608	0.0052218	PCDHGB2
ENSG00000267942	12	66291518	66317967	16	3	419277	2.5607	0.0052238	AC090673.2
ENSG00000164418	6	101846664	102517958	626	77	419277	2.5606	0.005224	GRIK2
ENSG00000171467	6	43274872	43337216	34	6	419277	2.5594	0.0052421	ZNF318
ENSG00000236311	10	102849078	102890883	48	9	419277	2.5551	0.0053083	TLX1NB
ENSG00000084234	11	129939732	130014699	89	2	419277	2.5542	0.0053212	APLP2
ENSG00000116852	1	200938520	200992828	31	5	419277	2.553	0.00534	KIF21B
ENSG00000114023	3	122103023	122131181	44	8	419277	2.5509	0.0053718	FAM162A
ENSG00000213619	11	47586888	47606114	6	2	419277	2.5508	0.0053731	NDUFS3
ENSG00000095002	2	47630108	47789450	168	18	419277	2.5502	0.0053823	MSH2
ENSG00000171435	12	117890817	118406788	433	80	419277	2.5485	0.0054092	KSR2
ENSG00000204956	5	140710252	140892546	213	22	419277	2.5473	0.0054279	PCDHGA1
ENSG00000198721	6	4115923	4135831	28	2	419277	2.5464	0.0054418	ECI2
ENSG00000185499	1	155158300	155162707	2	1	419277	2.5456	0.0054538	MUC1
ENSG00000253767	5	140772381	140892546	141	17	419277	2.5455	0.0054556	PCDHGA8
ENSG00000253305	5	140787770	140892546	116	15	419277	2.5454	0.0054579	PCDHGB6
ENSG00000157734	15	64443914	64449680	4	2	419277	2.543	0.0054946	SNX22
ENSG00000241973	22	21061979	21213705	95	6	419277	2.5428	0.005499	PI4KA
ENSG00000137462	4	154622652	154626851	4	2	419277	2.5419	0.0055123	TLR2
ENSG00000188263	22	50432942	50451088	28	5	419277	2.5408	0.0055303	IL17REL
ENSG00000106443	7	11013499	11209250	170	14	419277	2.5403	0.0055372	PHF14
ENSG00000093167	3	37094117	37225180	131	3	419277	2.5402	0.0055387	LRRFIP2
ENSG00000262576	5	140734768	140892546	184	19	419277	2.5353	0.0056172	PCDHGA4
ENSG00000081853	5	140718539	140892546	200	20	419277	2.5314	0.0056808	PCDHGA2
ENSG00000166546	16	66461200	66527432	47	8	419277	2.5313	0.0056814	BEAN1
ENSG00000138593	15	49280673	49338760	70	9	419277	2.5302	0.0056999	SECISBP2L
ENSG00000077522	1	236849754	236927931	139	20	419277	2.5297	0.005708	ACTN2
ENSG00000254413	22	51007298	51021394	38	5	419277	2.5286	0.0057263	CHKB-CPT1B
ENSG00000235156	3	99904531	99913035	20	4	419277	2.5281	0.0057344	TMEM30C
ENSG00000076242	3	37034823	37107380	66	2	419277	2.526	0.0057678	MLH1
ENSG00000142541	19	49990811	49995565	1	1	419277	2.5252	0.0057811	RPL13A
ENSG00000197555	14	71787166	72207946	103	10	419277	2.525	0.0057845	SIPA1L1
ENSG00000106436	7	101256605	101272576	19	5	419277	2.5247	0.0057905	MYL10
ENSG00000159708	16	67360701	67419106	80	6	419277	2.5245	0.0057939	LRRC36
ENSG00000177181	1	42846466	42888249	55	2	419277	2.5236	0.0058087	RIMKLA
ENSG00000243232	5	140345820	140391936	15	6	419277	2.5234	0.0058111	PCDHAC2
ENSG00000254221	5	140729828	140892546	189	19	419277	2.523	0.0058177	PCDHGB1
ENSG00000138039	2	48859428	48982880	125	20	419277	2.5204	0.0058616	LHCGR
ENSG00000170004	17	7788124	7816078	8	1	419277	2.5195	0.0058768	CHD3
ENSG00000172819	12	53604354	53626764	20	4	419277	2.5184	0.0058951	RARG
ENSG00000083097	6	83777385	83881069	83	4	419277	2.5182	0.0058974	DOPEY1
ENSG00000204713	6	28870779	28891766	24	4	419277	2.5179	0.0059026	TRIM27
ENSG00000163728	3	180319918	180335616	2	1	419277	2.5164	0.0059283	TTC14
ENSG00000254245	5	140723601	140892546	194	19	419277	2.5161	0.0059333	PCDHGA3
ENSG00000153982	17	57297828	57353328	3	1	419277	2.516	0.0059347	GDPD1
ENSG00000183807	6	117073363	117086886	11	3	419277	2.5137	0.0059735	FAM162B
ENSG00000180357	15	64752941	64978264	219	8	419277	2.5121	0.0060001	ZNF609
ENSG00000196155	16	67311413	67323402	10	3	419277	2.512	0.0060022	PLEKHG4
ENSG00000104883	19	7541761	7562335	11	2	419277	2.509	0.0060528	PEX11G
ENSG00000178163	4	10441498	10459034	17	5	419277	2.5089	0.0060561	ZNF518B
ENSG00000144366	2	189156396	189460653	192	14	419277	2.5081	0.0060688	GULP1
ENSG00000006125	17	33905065	34053436	199	14	419277	2.5061	0.0061032	AP2B1
ENSG00000085999	1	46713360	46744145	10	3	419277	2.5048	0.0061265	RAD54L
ENSG00000164100	4	118954773	119179803	220	12	419277	2.5044	0.0061337	NDST3
ENSG00000148843	10	105156405	105206049	43	6	419277	2.5034	0.0061496	PDCD11
ENSG00000204021	10	90484301	90512543	116	5	419277	2.5024	0.006168	LIPK
ENSG00000167377	16	71481500	71496998	10	4	419277	2.5007	0.0061974	ZNF23
ENSG00000168676	16	67323331	67360666	23	3	419277	2.5007	0.006198	KCTD19
ENSG00000103426	16	4390252	4470495	68	7	419277	2.4982	0.006241	CORO7-PAM16
ENSG00000095951	6	12008995	12165232	263	24	419277	2.4982	0.0062418	HIVEP1
ENSG00000154217	17	65373575	65693372	245	50	419277	2.4955	0.0062886	PITPNC1
ENSG00000184445	12	123011793	123110943	93	9	419277	2.4954	0.0062913	KNTC1
ENSG00000185090	1	38259474	38266809	2	1	419277	2.4946	0.0063056	MANEAL
ENSG00000197748	10	105889646	105992120	98	8	419277	2.4936	0.0063219	WDR96
ENSG00000257594	12	89913185	89920039	5	1	419277	2.4936	0.0063222	GALNT4
ENSG00000259075	12	89913185	89920039	5	1	419277	2.4936	0.0063222	POC1B-GALNT4
ENSG00000075891	10	102495360	102589698	65	12	419277	2.4907	0.0063745	PAX2
ENSG00000198887	9	72873937	72969804	88	14	419277	2.4906	0.0063767	SMC5
ENSG00000214575	15	83211951	83317612	43	14	419277	2.4892	0.006402	CPEB1
ENSG00000155903	3	141205889	141334184	48	5	419277	2.4881	0.0064219	RASA2
ENSG00000178752	2	239067623	239077541	8	2	419277	2.4878	0.0064275	FAM132B
ENSG00000059804	12	8071826	8088871	3	2	419277	2.4875	0.0064323	SLC2A3
ENSG00000185689	6	4079440	4131185	41	3	419277	2.487	0.0064407	C6orf201
ENSG00000117525	1	94994781	95007356	5	1	419277	2.4864	0.0064512	F3
ENSG00000198963	9	77112281	77308093	203	24	419277	2.4862	0.0064553	RORB
ENSG00000099901	22	20103461	20114878	1	1	419277	2.4857	0.0064654	RANBP1
ENSG00000100241	22	50883429	50913454	25	5	419277	2.4853	0.0064717	SBF1
ENSG00000104237	8	55528627	55543394	13	3	419277	2.4841	0.0064932	RP1
ENSG00000198952	1	156219015	156252620	33	4	419277	2.4837	0.0065007	SMG5
ENSG00000151748	14	51098776	51135049	38	6	419277	2.4834	0.0065059	SAV1
ENSG00000068781	2	48757064	49003654	190	30	419277	2.4824	0.0065249	STON1-GTF2A1L
ENSG00000179889	16	15068448	15233196	66	9	419277	2.4817	0.0065372	PDXDC1
ENSG00000213337	2	97502348	97523832	17	2	419277	2.4815	0.0065415	ANKRD39
ENSG00000088298	20	33703167	33865928	160	14	419277	2.4809	0.0065518	EDEM2
ENSG00000133275	19	1941188	1981337	69	8	419277	2.4802	0.0065649	CSNK1G2
ENSG00000204695	6	29274403	29275519	1	1	419277	2.4773	0.0066194	OR14J1
ENSG00000099937	22	21128167	21142008	8	2	419277	2.4767	0.0066292	SERPIND1
ENSG00000198075	2	108994367	109004513	3	1	419277	2.4767	0.0066296	SULT1C4
ENSG00000258555	22	24666866	24838324	143	8	419277	2.4754	0.0066549	SPECC1L-ADORA2A
ENSG00000119125	9	74729511	74872109	126	15	419277	2.4754	0.006655	GDA
ENSG00000262246	16	4404543	4475706	68	7	419277	2.4739	0.0066825	CORO7
ENSG00000126861	17	29599031	29624557	4	1	419277	2.4736	0.0066876	OMG
ENSG00000182606	3	42055294	42267381	349	27	419277	2.4728	0.0067032	TRAK1
ENSG00000123119	8	91803778	91971636	200	8	419277	2.4705	0.0067457	NECAB1
ENSG00000232774	14	62037258	62125414	56	12	419277	2.4695	0.0067646	RP11-47I22.3
ENSG00000146670	11	64833772	64851636	17	5	419277	2.4695	0.006766	CDCA5
ENSG00000134248	1	110943871	110950564	9	2	419277	2.4694	0.0067679	LAMTOR5
ENSG00000261459	16	30537244	30546173	3	2	419277	2.4691	0.0067727	ZNF747
ENSG00000184863	7	155437145	155574179	172	7	419277	2.469	0.0067743	RBM33
ENSG00000120729	5	137203480	137223540	6	1	419277	2.4688	0.0067786	MYOT
ENSG00000205108	9	34723052	34729464	11	2	419277	2.4687	0.0067796	FAM205A
ENSG00000102977	16	67691415	67694713	2	1	419277	2.4678	0.0067976	ACD
ENSG00000164932	8	104383743	104395225	26	5	419277	2.4674	0.006805	CTHRC1
ENSG00000157429	16	71498453	71598992	51	9	419277	2.4667	0.0068191	ZNF19
ENSG00000242419	5	140864741	140892546	20	6	419277	2.4666	0.0068206	PCDHGC4
ENSG00000183647	19	58111253	58124090	5	2	419277	2.4665	0.0068218	ZNF530
ENSG00000222033	2	171568961	171571077	1	1	419277	2.4665	0.0068229	LINC01124
ENSG00000162909	1	223889295	223963720	120	5	419277	2.4661	0.0068301	CAPN2
ENSG00000105726	19	19756007	19774502	24	5	419277	2.4656	0.0068397	ATP13A1
ENSG00000164509	5	55147207	55218678	66	10	419277	2.4647	0.0068572	IL31RA
ENSG00000148655	10	77360998	78319925	532	74	419277	2.4637	0.0068752	C10orf11
ENSG00000169026	4	675618	683230	4	2	419277	2.4627	0.0068944	MFSD7
ENSG00000090054	9	94794281	94877666	178	12	419277	2.462	0.0069074	SPTLC1
ENSG00000213088	1	159173097	159176290	1	1	419277	2.4604	0.0069397	DARC
ENSG00000137055	9	26904081	26947461	71	10	419277	2.4597	0.006952	PLAA
ENSG00000169964	3	44903361	44907162	1	1	419277	2.4591	0.0069634	TMEM42
ENSG00000197980	3	156543270	156763918	233	22	419277	2.4589	0.0069689	LEKR1
ENSG00000105393	19	17378159	17392058	6	2	419277	2.4574	0.0069975	BABAM1
ENSG00000213654	6	32158543	32163300	4	2	419277	2.4565	0.0070152	GPSM3
ENSG00000138684	4	123533783	123542224	9	3	419277	2.4556	0.0070332	IL21
ENSG00000115816	2	37428755	37458856	22	6	419277	2.4545	0.0070542	CEBPZ
ENSG00000167216	18	44497455	44627658	175	13	419277	2.4543	0.0070583	KATNAL2
ENSG00000162413	1	6650784	6674667	13	4	419277	2.4541	0.0070617	KLHL21
ENSG00000204544	6	30951495	30957680	1	1	419277	2.4536	0.007071	MUC21
ENSG00000157570	11	44748015	44953972	145	33	419277	2.4536	0.0070725	TSPAN18
ENSG00000151490	12	15475331	15750333	190	26	419277	2.4521	0.0071022	PTPRO
ENSG00000239998	19	55084387	55099027	14	2	419277	2.4518	0.007107	LILRA2
ENSG00000173273	8	9413424	9639856	148	8	419277	2.4498	0.0071469	TNKS
ENSG00000039523	16	67552321	67580691	14	4	419277	2.4467	0.0072083	FAM65A
ENSG00000164049	3	48413709	48442666	3	2	419277	2.446	0.0072219	FBXW12
ENSG00000128699	2	190635049	190649097	14	3	419277	2.4454	0.0072338	ORMDL1
ENSG00000151883	5	49961733	50142356	70	5	419277	2.4454	0.0072343	PARP8
ENSG00000144021	2	96931870	96939087	3	1	419277	2.4449	0.0072442	CIAO1
ENSG00000100197	22	42522501	42526908	1	1	419277	2.4435	0.0072719	CYP2D6
ENSG00000159714	16	67428322	67450736	24	4	419277	2.4416	0.0073108	ZDHHC1
ENSG00000103404	16	23072727	23160591	37	7	419277	2.4378	0.0073885	USP31
ENSG00000198408	10	103544200	103578696	21	3	419277	2.4378	0.0073893	MGEA5
ENSG00000135372	11	34127149	34169217	48	2	419277	2.4372	0.0073999	NAT10
ENSG00000240184	5	140855580	140892542	28	7	419277	2.4369	0.0074078	PCDHGC3
ENSG00000145934	5	166711804	167691162	423	71	419277	2.4359	0.007427	TENM2
ENSG00000169230	5	176730775	176733960	5	3	419277	2.4359	0.0074273	PRELID1
ENSG00000205981	3	180701497	180707562	1	1	419277	2.4352	0.0074408	DNAJC19
ENSG00000060642	1	27113963	27124889	11	3	419277	2.4342	0.007462	PIGV
ENSG00000250317	4	25863452	25931435	104	13	419277	2.4338	0.0074702	SMIM20
ENSG00000243696	3	52847298	52869745	12	2	419277	2.4334	0.0074795	RP5-966M1.6
ENSG00000182732	14	72399156	73030654	831	53	419277	2.4331	0.0074859	RGS6
ENSG00000143319	1	156691683	156698591	10	5	419277	2.4313	0.0075214	ISG20L2
ENSG00000104327	8	91070836	91107703	25	4	419277	2.4304	0.00754	CALB1
ENSG00000141076	16	69165194	69265033	42	3	419277	2.4301	0.0075468	CIRH1A
ENSG00000153234	2	157180944	157198860	3	1	419277	2.43	0.0075499	NR4A2
ENSG00000107262	9	33247818	33264761	14	2	419277	2.4286	0.0075787	BAG1
ENSG00000170162	6	117586721	117594728	6	1	419277	2.4278	0.0075946	VGLL2
ENSG00000176422	12	56862301	56864763	1	1	419277	2.4253	0.0076474	SPRYD4
ENSG00000188786	1	38275239	38325292	51	8	419277	2.4249	0.0076573	MTF1
ENSG00000240065	6	32811913	32827362	92	11	419277	2.4227	0.0077022	PSMB9
ENSG00000124181	20	39765600	39811629	4	2	419277	2.4226	0.0077053	PLCG1
ENSG00000143554	1	153746830	153752633	2	1	419277	2.4217	0.007725	SLC27A3
ENSG00000095539	10	102729275	102745628	17	3	419277	2.4216	0.0077262	SEMA4G
ENSG00000154319	8	11278972	11332224	151	16	419277	2.4212	0.0077351	FAM167A
ENSG00000132600	16	68344877	68392466	66	6	419277	2.4195	0.0077706	PRMT7
ENSG00000217930	16	4381550	4405608	13	3	419277	2.4192	0.0077778	PAM16
ENSG00000117713	1	27022524	27108595	26	5	419277	2.4187	0.0077888	ARID1A
ENSG00000140538	15	88418230	88799999	279	37	419277	2.4187	0.007789	NTRK3
ENSG00000100014	22	24666786	24813708	117	7	419277	2.4183	0.0077963	SPECC1L
ENSG00000152404	11	107197071	107328572	245	21	419277	2.4181	0.0078004	CWF19L2
ENSG00000196341	11	124179708	124180733	5	2	419277	2.4162	0.0078409	OR8D1
ENSG00000110076	11	64373646	64490660	27	6	419277	2.4153	0.0078614	NRXN2
ENSG00000236104	6	33282183	33285719	3	1	419277	2.4147	0.007874	ZBTB22
ENSG00000124532	6	24403153	24425810	25	8	419277	2.4136	0.0078977	MRS2
ENSG00000186094	1	48998527	50489585	537	30	419277	2.4128	0.0079147	AGBL4
ENSG00000116147	1	175284330	175712906	267	41	419277	2.4117	0.0079397	TNR
ENSG00000027644	1	156809855	156828810	5	2	419277	2.4113	0.0079469	INSRR
ENSG00000142606	1	2522078	2564481	67	6	419277	2.4104	0.0079666	MMEL1
ENSG00000120437	6	160181360	160200144	46	5	419277	2.4095	0.0079869	ACAT2
ENSG00000118733	1	102268130	102462586	181	21	419277	2.4086	0.0080076	OLFM3
ENSG00000068912	2	54014181	54045956	28	7	419277	2.4085	0.0080097	ERLEC1
ENSG00000104974	19	55105047	55113555	20	2	419277	2.4065	0.0080536	LILRA1
ENSG00000163362	1	200860176	200884863	8	3	419277	2.4064	0.0080553	C1orf106
ENSG00000100614	14	60712470	60765805	54	3	419277	2.4054	0.0080767	PPM1A
ENSG00000078403	10	21823094	22032559	17	5	419277	2.4039	0.0081102	MLLT10
ENSG00000107679	10	124134212	124191867	36	7	419277	2.4034	0.0081225	PLEKHA1
ENSG00000128218	22	24094930	24096655	1	1	419277	2.4031	0.0081277	VPREB3
ENSG00000154359	8	12579403	12613582	31	5	419277	2.4018	0.0081579	LONRF1
ENSG00000090263	7	140705854	140715028	4	2	419277	2.4011	0.008172	MRPS33
ENSG00000109832	11	125773271	125793158	14	5	419277	2.4011	0.0081731	DDX25
ENSG00000066629	14	100204030	100408397	162	21	419277	2.4007	0.0081822	EML1
ENSG00000132004	19	12798867	12807457	1	1	419277	2.3994	0.00821	FBXW9
ENSG00000060339	10	70480769	70552134	24	9	419277	2.3971	0.0082631	CCAR1
ENSG00000141127	17	18743398	18834581	108	7	419277	2.3969	0.0082683	PRPSAP2
ENSG00000115828	2	37571717	37600465	31	9	419277	2.3963	0.0082812	QPCT
ENSG00000151502	11	134094539	134117686	13	2	419277	2.3936	0.0083419	VPS26B
ENSG00000130287	19	19322782	19363042	52	5	419277	2.3925	0.0083661	NCAN
ENSG00000170185	4	144106070	144144983	4	2	419277	2.3925	0.0083669	USP38
ENSG00000118160	19	47931274	47975425	41	6	419277	2.3918	0.008382	SLC8A2
ENSG00000117016	1	41086351	41131329	17	2	419277	2.3917	0.0083857	RIMS3
ENSG00000228804	3	187420101	187451637	37	8	419277	2.3915	0.0083889	RP11-211G3.3
ENSG00000113790	3	184908412	184999778	117	11	419277	2.3913	0.0083941	EHHADH
ENSG00000096872	9	26947037	27062928	128	10	419277	2.389	0.0084476	IFT74
ENSG00000172340	3	67410884	67705038	493	39	419277	2.3885	0.0084578	SUCLG2
ENSG00000188817	3	63638344	63664696	31	6	419277	2.3885	0.0084584	SNTN
ENSG00000140332	15	70340129	70390515	12	4	419277	2.3866	0.0085032	TLE3
ENSG00000090554	19	49977464	49989488	8	2	419277	2.3849	0.0085423	FLT3LG
ENSG00000158158	2	97426639	97477628	43	3	419277	2.3833	0.0085801	CNNM4
ENSG00000149636	20	35380194	35402221	4	2	419277	2.3832	0.0085807	DSN1
ENSG00000101280	20	853296	896977	35	4	419277	2.3832	0.0085822	ANGPT4
ENSG00000110011	11	63997750	64001758	2	1	419277	2.3815	0.0086209	DNAJC4
ENSG00000156414	14	104394799	104519004	218	8	419277	2.3807	0.0086404	TDRD9
ENSG00000213494	17	34310327	34329100	32	5	419277	2.3801	0.0086536	CCL14
ENSG00000172840	16	66912492	66929657	14	4	419277	2.3801	0.0086543	PDP2
ENSG00000188729	3	190917030	190983404	93	13	419277	2.3787	0.0086864	OSTN
ENSG00000135845	1	172339329	172413230	98	12	419277	2.3776	0.0087124	PIGC
ENSG00000149591	11	117070037	117075498	3	1	419277	2.3775	0.0087156	TAGLN
ENSG00000027075	14	61654277	62017694	356	53	419277	2.3772	0.0087216	PRKCH
ENSG00000141431	18	31158579	31331156	157	17	419277	2.3765	0.0087391	ASXL3
ENSG00000146013	5	137588068	137610360	11	4	419277	2.3759	0.0087533	GFRA3
ENSG00000111880	6	89319985	89673348	403	7	419277	2.3751	0.008772	RNGTT
ENSG00000166747	16	71762913	71843104	39	10	419277	2.3738	0.008802	AP1G1
ENSG00000231145	2	190642909	190643157	2	1	419277	2.3738	0.0088021	AC013468.1
ENSG00000099785	19	8478154	8503901	25	7	419277	2.3726	0.0088306	2020-03-02
ENSG00000135090	12	118587606	118810750	88	8	419277	2.3717	0.0088525	TAOK3
ENSG00000197696	15	85198360	85201794	3	1	419277	2.371	0.008869	NMB
ENSG00000166589	16	66942025	66952887	5	2	419277	2.3703	0.0088863	CDH16
ENSG00000112640	6	42952237	42980080	40	5	419277	2.3702	0.0088898	PPP2R5D
ENSG00000100413	22	41921808	41940610	22	1	419277	2.3691	0.0089151	POLR3H
ENSG00000159596	1	46152886	46160115	2	1	419277	2.3682	0.0089364	TMEM69
ENSG00000204439	6	31626075	31628549	1	1	419277	2.3679	0.0089447	C6orf47
ENSG00000111877	6	119134605	119256327	133	11	419277	2.3674	0.0089557	MCM9
ENSG00000197429	1	46159996	46216322	14	3	419277	2.3672	0.0089613	IPP
ENSG00000137288	6	33662070	33679504	11	4	419277	2.367	0.0089654	UQCC2
ENSG00000102886	16	30116131	30125177	4	1	419277	2.3666	0.0089767	GDPD3
ENSG00000075391	1	178062864	178448644	328	11	419277	2.365	0.0090161	RASAL2
ENSG00000159713	16	67423712	67427438	7	2	419277	2.3632	0.0090594	TPPP3
ENSG00000168071	11	64107695	64125006	13	5	419277	2.3629	0.0090656	CCDC88B
ENSG00000153233	12	71031853	71314623	239	39	419277	2.3626	0.009073	PTPRR
ENSG00000179817	11	18194384	18195827	3	1	419277	2.3621	0.0090854	MRGPRX4
ENSG00000171747	19	39292311	39304004	11	5	419277	2.3611	0.0091094	LGALS4
ENSG00000184232	11	120081475	120101041	32	6	419277	2.3603	0.0091296	OAF
ENSG00000132485	1	71528974	71546980	19	5	419277	2.3602	0.009132	ZRANB2
ENSG00000154134	11	124735282	124751366	10	5	419277	2.3582	0.0091811	ROBO3
ENSG00000164091	3	52288437	52322036	33	4	419277	2.357	0.0092108	WDR82
ENSG00000124733	6	42979832	42981706	2	1	419277	2.3552	0.0092561	MEA1
ENSG00000160345	9	138387027	138393580	11	2	419277	2.3548	0.0092671	C9orf116
ENSG00000166803	15	64657193	64679886	8	1	419277	2.3545	0.009273	KIAA0101
ENSG00000101596	18	2655737	2805015	166	11	419277	2.3544	0.009276	SMCHD1
ENSG00000013375	6	83870869	83903655	15	2	419277	2.3542	0.0092807	PGM3
ENSG00000146250	6	84222194	84235423	3	2	419277	2.3533	0.0093037	PRSS35
ENSG00000165861	14	73436159	73493920	134	11	419277	2.3523	0.0093284	ZFYVE1
ENSG00000153162	6	7727030	7881655	146	28	419277	2.3522	0.0093302	BMP6
ENSG00000145623	5	38845960	38945698	50	11	419277	2.3516	0.0093465	OSMR
ENSG00000137601	4	170314426	170533780	224	7	419277	2.3515	0.0093488	NEK1
ENSG00000184261	2	47743720	47798078	46	14	419277	2.3514	0.0093516	KCNK12
ENSG00000131910	1	27237980	27240457	3	2	419277	2.3509	0.0093637	NR0B2
ENSG00000177239	9	139981379	140003635	12	3	419277	2.3495	0.0093989	MAN1B1
ENSG00000145708	5	76248538	76276983	7	2	419277	2.3492	0.009408	CRHBP
ENSG00000163872	3	183415606	183530413	35	8	419277	2.3484	0.0094281	YEATS2
ENSG00000166831	15	65032091	65067786	50	5	419277	2.3483	0.0094285	RBPMS2
ENSG00000176915	12	133302254	133338474	30	9	419277	2.3483	0.0094292	ANKLE2
ENSG00000185049	4	1984441	2043630	2	1	419277	2.3481	0.0094352	NELFA
ENSG00000078142	18	39535171	39667794	69	6	419277	2.3469	0.0094649	PIK3C3
ENSG00000112742	6	80713604	80752244	43	7	419277	2.3459	0.0094898	TTK
ENSG00000133961	14	73741815	73930348	95	10	419277	2.3438	0.0095434	NUMB
ENSG00000130517	19	18451397	18480760	25	4	419277	2.3437	0.0095456	PGPEP1
ENSG00000237353	11	125703211	125709964	15	2	419277	2.3437	0.0095477	PATE4
ENSG00000127920	7	93551011	93557922	4	2	419277	2.3434	0.0095533	GNG11
ENSG00000124253	20	56136136	56141513	4	2	419277	2.3426	0.0095755	PCK1
ENSG00000164035	4	101316498	101801283	442	34	419277	2.3418	0.0095943	EMCN
ENSG00000157992	2	27665233	27669348	1	1	419277	2.3402	0.0096375	KRTCAP3
ENSG00000156265	21	30449792	30548210	29	5	419277	2.3394	0.0096585	MAP3K7CL
ENSG00000164327	5	38938021	39074510	137	2	419277	2.3379	0.0096954	RICTOR
ENSG00000128591	7	128470431	128499328	14	2	419277	2.3379	0.0096968	FLNC
ENSG00000223501	6	33218049	33239824	6	3	419277	2.3372	0.0097138	VPS52
ENSG00000186231	6	97372605	97588630	254	19	419277	2.3371	0.0097178	KLHL32
ENSG00000168763	2	97481982	97499648	11	2	419277	2.3369	0.0097215	CNNM3
ENSG00000101654	18	13726659	13764557	49	4	419277	2.336	0.0097447	RNMT
ENSG00000184601	14	105046021	105056852	15	2	419277	2.336	0.0097465	C14orf180
ENSG00000064933	2	190649107	190742355	83	9	419277	2.3358	0.0097501	PMS1
ENSG00000131067	20	33432523	33460663	27	4	419277	2.3344	0.0097869	GGT7
ENSG00000269469	19	49966009	49989488	9	3	419277	2.3344	0.0097884	CTD-3148I10.9
ENSG00000120438	6	160199530	160210781	19	3	419277	2.3336	0.009808	TCP1
ENSG00000169851	4	30722037	31148422	364	33	419277	2.332	0.0098516	PCDH7
ENSG00000106078	7	51083909	51384515	299	18	419277	2.3319	0.0098519	COBL
ENSG00000159593	16	66836778	66907159	83	6	419277	2.3312	0.0098704	NAE1
ENSG00000169682	16	28985542	28995869	4	1	419277	2.3312	0.0098715	SPNS1
ENSG00000138028	2	27321757	27341995	5	3	419277	2.3307	0.0098851	CGREF1
ENSG00000152620	5	36192694	36242381	9	2	419277	2.33	0.0099023	NADK2
ENSG00000205133	8	93895758	94029901	61	15	419277	2.33	0.0099032	TRIQK
ENSG00000271786	10	18931405	18944123	4	1	419277	2.3297	0.0099104	RP11-139J15.7
ENSG00000011143	17	56282803	56296966	4	2	419277	2.329	0.0099295	MKS1
ENSG00000132334	10	129705325	129884119	217	51	419277	2.3279	0.0099584	PTPRE
ENSG00000215193	22	18560689	18613905	34	3	419277	2.3277	0.0099646	PEX26
ENSG00000160014	19	47104331	47114050	3	2	419277	2.3272	0.0099773	CALM3
ENSG00000142534	19	49999622	50002946	2	1	419277	2.3267	0.0099905	RPS11
ENSG00000146457	6	160146617	160177351	33	4	419277	2.3262	0.010004	WTAP
ENSG00000163958	3	195924320	195938308	38	7	419277	2.3247	0.010044	ZDHHC19
ENSG00000167862	17	73008765	73017356	9	2	419277	2.3244	0.010052	ICT1
ENSG00000152402	11	106544738	106889250	354	28	419277	2.3236	0.010074	GUCY1A2
ENSG00000112293	6	24424793	24495433	169	21	419277	2.3217	0.010124	GPLD1
ENSG00000171219	11	64590859	64612041	10	3	419277	2.3213	0.010136	CDC42BPG
ENSG00000078747	20	32951041	33099198	124	3	419277	2.3211	0.01014	ITCH
ENSG00000102882	16	30125426	30134827	4	1	419277	2.321	0.010142	MAPK3
ENSG00000082068	5	37379314	37753537	173	13	419277	2.3196	0.010182	WDR70
ENSG00000152457	10	14939358	14996431	12	7	419277	2.3191	0.010194	DCLRE1C
ENSG00000214595	2	54950636	55199157	263	37	419277	2.3187	0.010205	EML6
ENSG00000136490	17	61773262	61778532	1	1	419277	2.3168	0.010258	LIMD2
ENSG00000128709	2	176987088	176989853	2	1	419277	2.316	0.01028	HOXD9
ENSG00000172728	8	33228342	33330940	143	10	419277	2.3157	0.010287	FUT10
ENSG00000026559	20	49620193	49639666	23	2	419277	2.3151	0.010305	KCNG1
ENSG00000177294	17	6679542	6700420	28	5	419277	2.3149	0.010309	FBXO39
ENSG00000241058	10	18834490	18940551	69	3	419277	2.3142	0.010329	NSUN6
ENSG00000196911	6	117002350	117063029	14	5	419277	2.3133	0.010352	KPNA5
ENSG00000136931	9	127243516	127269709	11	1	419277	2.3124	0.010377	NR5A1
ENSG00000164796	8	113235157	114449328	980	41	419277	2.3116	0.0104	CSMD3
ENSG00000077080	7	100240720	100254084	6	2	419277	2.3078	0.010504	ACTL6B
ENSG00000253729	8	48685669	48872743	3	2	419277	2.3056	0.010568	PRKDC
ENSG00000152061	1	174128548	174964445	536	9	419277	2.3053	0.010576	RABGAP1L
ENSG00000124713	6	42928496	42931618	4	1	419277	2.3048	0.010588	GNMT
ENSG00000085377	6	105725440	105850959	86	13	419277	2.3045	0.010599	PREP
ENSG00000100418	22	41994032	42017100	8	2	419277	2.3044	0.010599	DESI1
ENSG00000119616	14	75179847	75203394	6	2	419277	2.3043	0.010602	FCF1
ENSG00000102858	16	4666494	4740975	16	8	419277	2.3022	0.010663	MGRN1
ENSG00000100417	22	41972898	41985894	5	1	419277	2.2998	0.010731	PMM1
ENSG00000149923	16	30087299	30096698	5	1	419277	2.2994	0.010741	PPP4C
ENSG00000090273	1	27226729	27273353	27	4	419277	2.2983	0.010771	NUDC
ENSG00000105609	19	54754263	54761164	18	4	419277	2.2983	0.010773	LILRB5
ENSG00000157191	1	16767167	16786573	14	2	419277	2.2979	0.010784	NECAP2
ENSG00000149639	20	35405845	35492089	18	7	419277	2.2973	0.010802	SOGA1
ENSG00000114423	3	105374305	105588396	244	20	419277	2.2971	0.010806	CBLB
ENSG00000261611	16	71481503	71523214	18	5	419277	2.2963	0.010831	AC010547.9
ENSG00000161574	17	34310692	34328660	31	5	419277	2.2963	0.010831	CCL15-CCL14
ENSG00000143614	1	153777201	153895451	41	3	419277	2.2961	0.010835	GATAD2B
ENSG00000138771	4	77356253	77704406	479	45	419277	2.2953	0.010859	SHROOM3
ENSG00000064692	5	121647049	121799914	118	8	419277	2.2937	0.010903	SNCAIP
ENSG00000000938	1	27938575	27961788	4	1	419277	2.2937	0.010904	FGR
ENSG00000130307	19	17359985	17393595	21	3	419277	2.2925	0.010938	USHBP1
ENSG00000078018	2	210288782	210598842	271	14	419277	2.2907	0.010989	MAP2
ENSG00000105605	19	54412589	54447195	1	1	419277	2.2901	0.011009	CACNG7
ENSG00000204228	6	33172419	33174608	5	2	419277	2.2894	0.011028	HSD17B8
ENSG00000204231	6	33161365	33168630	11	3	419277	2.289	0.01104	RXRB
ENSG00000107566	10	101909851	101948091	33	2	419277	2.288	0.011067	ERLIN1
ENSG00000041515	13	109248500	109860355	647	77	419277	2.2878	0.011073	MYO16
ENSG00000269307	19	17378227	17393775	7	3	419277	2.2878	0.011074	CTD-2278I10.6
ENSG00000105954	7	25264189	25268105	15	4	419277	2.2868	0.011104	NPVF
ENSG00000240764	5	140868808	140892546	18	6	419277	2.2858	0.011132	PCDHGC5
ENSG00000144642	3	29322473	30051886	709	69	419277	2.2841	0.011183	RBMS3
ENSG00000146776	7	105245514	105517050	212	50	419277	2.2836	0.011198	ATXN7L1
ENSG00000101204	20	61975420	62009753	95	18	419277	2.2836	0.011198	CHRNA4
ENSG00000100307	22	39516172	39548679	35	5	419277	2.2834	0.011203	CBX7
ENSG00000196268	19	21579921	21610375	13	2	419277	2.2829	0.011217	ZNF493
ENSG00000160959	8	145743376	145750557	1	1	419277	2.282	0.011244	LRRC14
ENSG00000254402	8	145747761	145752416	1	1	419277	2.282	0.011244	LRRC24
ENSG00000149922	16	30097114	30103208	2	1	419277	2.2807	0.011283	TBX6
ENSG00000107984	10	54074056	54077802	2	1	419277	2.2801	0.011301	DKK1
ENSG00000163689	3	58703092	59035810	51	5	419277	2.28	0.011305	C3orf67
ENSG00000134571	11	47352957	47374253	5	3	419277	2.2795	0.011319	MYBPC3
ENSG00000112294	6	24495080	24537435	62	11	419277	2.2785	0.011347	ALDH5A1
ENSG00000184156	8	133133108	133493200	292	44	419277	2.277	0.011393	KCNQ3
ENSG00000108588	17	61822610	61853711	16	1	419277	2.2758	0.011428	CCDC47
ENSG00000204020	10	90521163	90537999	49	7	419277	2.2757	0.011431	LIPN
ENSG00000086544	19	41223008	41246765	25	4	419277	2.2752	0.011447	ITPKC
ENSG00000109861	11	88026760	88070955	58	10	419277	2.275	0.011452	CTSC
ENSG00000102974	16	67596310	67673086	53	6	419277	2.275	0.011453	CTCF
ENSG00000137269	6	53659295	53788919	144	10	419277	2.2748	0.011458	LRRC1
ENSG00000102967	16	72042487	72058954	10	2	419277	2.2746	0.011464	DHODH
ENSG00000174099	12	65672423	65882024	68	7	419277	2.2744	0.01147	MSRB3
ENSG00000109323	4	103552660	103682151	107	5	419277	2.2742	0.011478	MANBA
ENSG00000119231	3	196594727	196661585	43	5	419277	2.2739	0.011485	SENP5
ENSG00000180592	10	21802407	21814611	4	1	419277	2.2732	0.011508	SKIDA1
ENSG00000138380	2	203776937	203851786	23	2	419277	2.2705	0.011588	CARF
ENSG00000113916	3	187439165	187463515	31	6	419277	2.2687	0.011645	BCL6
ENSG00000077063	7	117350705	117514193	139	16	419277	2.2683	0.011657	CTTNBP2
ENSG00000176658	17	30819540	31204195	90	23	419277	2.268	0.011664	MYO1D
ENSG00000134755	18	28645940	28682378	6	2	419277	2.2677	0.011673	DSC2
ENSG00000162419	1	28995244	29045865	43	3	419277	2.2677	0.011674	GMEB1
ENSG00000185475	11	62554887	62557877	1	1	419277	2.2671	0.011693	TMEM179B
ENSG00000143207	1	175913967	176176629	153	16	419277	2.2667	0.011705	RFWD2
ENSG00000196576	22	50713408	50746056	37	9	419277	2.2649	0.01176	PLXNB2
ENSG00000165553	14	77731826	77737655	7	4	419277	2.2648	0.011764	NGB
ENSG00000007080	19	18043825	18054800	21	6	419277	2.2646	0.011768	CCDC124
ENSG00000160113	19	17342692	17356749	5	1	419277	2.2634	0.011805	NR2F6
ENSG00000144674	3	37284668	37408242	56	6	419277	2.2631	0.011814	GOLGA4
ENSG00000159496	22	24030323	24041363	1	1	419277	2.2631	0.011814	RGL4
ENSG00000183578	15	51348795	51397473	59	5	419277	2.2629	0.011821	TNFAIP8L3
ENSG00000186417	15	51633826	51700210	83	15	419277	2.2626	0.011831	GLDN
ENSG00000163006	2	109403213	109501933	88	7	419277	2.2613	0.01187	CCDC138
ENSG00000173171	1	155178490	155183615	1	1	419277	2.2604	0.011897	MTX1
ENSG00000087274	4	2845584	2931803	51	7	419277	2.2603	0.011901	ADD1
ENSG00000079819	6	131160487	131384462	211	18	419277	2.2599	0.011915	EPB41L2
ENSG00000172831	16	66968347	66978999	5	2	419277	2.2595	0.011925	CES2
ENSG00000100316	22	39708887	39716394	5	1	419277	2.2591	0.011938	RPL3
ENSG00000092470	15	44119161	44160617	31	2	419277	2.2574	0.011991	WDR76
ENSG00000095485	10	101992055	102027437	25	2	419277	2.2573	0.011995	CWF19L1
ENSG00000112337	6	25912982	25930946	32	4	419277	2.2565	0.012019	SLC17A2
ENSG00000166984	6	167559902	167610401	38	7	419277	2.2565	0.012019	TCP10L2
ENSG00000165805	12	88373816	88427814	71	2	419277	2.2556	0.012048	C12orf50
ENSG00000116396	1	110753965	110825722	36	8	419277	2.2548	0.012073	KCNC4
ENSG00000231171	4	178649911	178911904	238	35	419277	2.2541	0.012096	LINC01098
ENSG00000122986	12	111065646	111142755	8	3	419277	2.2539	0.0121	HVCN1
ENSG00000101337	20	30697309	30755061	18	2	419277	2.2533	0.012121	TM9SF4
ENSG00000136213	7	2443223	2474242	13	2	419277	2.2525	0.012144	CHST12
ENSG00000198909	17	61699775	61773663	52	1	419277	2.2522	0.012154	MAP3K3
ENSG00000168528	1	31882412	31907525	1	1	419277	2.2515	0.012176	SERINC2
ENSG00000171680	1	6526152	6580121	26	6	419277	2.2504	0.01221	PLEKHG5
ENSG00000138326	10	79793518	79816570	3	2	419277	2.2504	0.012213	RPS24
ENSG00000185875	10	25305587	25315593	3	2	419277	2.2494	0.012243	THNSL1
ENSG00000124587	6	42931608	42946958	23	3	419277	2.2493	0.012245	PEX6
ENSG00000085563	7	87133175	87342611	98	11	419277	2.2493	0.012246	ABCB1
ENSG00000128915	15	60711808	60771359	38	4	419277	2.2488	0.012263	NARG2
ENSG00000104856	19	45504688	45541452	12	3	419277	2.2478	0.012294	RELB
ENSG00000144668	3	37493606	37865005	349	42	419277	2.2473	0.012309	ITGA9
ENSG00000144061	2	110879888	110962643	106	6	419277	2.2462	0.012344	NPHP1
ENSG00000078814	20	33563206	33590240	56	7	419277	2.2449	0.012389	MYH7B
ENSG00000115841	2	38150330	38294285	86	6	419277	2.2442	0.012411	RMDN2
ENSG00000164332	5	158690089	158713044	13	2	419277	2.2426	0.012462	UBLCP1
ENSG00000269095	19	17346749	17366257	12	2	419277	2.2421	0.012478	AC010646.3
ENSG00000007129	19	42055886	42093197	55	6	419277	2.2414	0.012501	CEACAM21
ENSG00000163995	4	7967039	8160559	194	46	419277	2.2407	0.012524	ABLIM2
ENSG00000197077	22	25348697	25593415	71	13	419277	2.2403	0.012534	KIAA1671
ENSG00000100024	22	24863206	24924358	75	8	419277	2.2391	0.012575	UPB1
ENSG00000257923	7	101458959	101927249	272	37	419277	2.2379	0.012614	CUX1
ENSG00000120910	8	22298332	22398652	41	4	419277	2.2373	0.012634	PPP3CC
ENSG00000254732	11	57509635	57560715	5	3	419277	2.2368	0.012649	RP11-691N7.6
ENSG00000167081	9	128509624	128729656	96	8	419277	2.236	0.012677	PBX3
ENSG00000088305	20	31350191	31397162	1	1	419277	2.2354	0.012695	DNMT3B
ENSG00000170456	12	31535157	31744031	236	20	419277	2.2345	0.012725	DENND5B
ENSG00000205464	5	81575281	81682796	30	8	419277	2.2345	0.012727	ATP6AP1L
ENSG00000110583	11	63706431	63724800	8	2	419277	2.2335	0.012758	NAA40
ENSG00000107815	10	102747124	102754158	8	2	419277	2.2331	0.012772	C10orf2
ENSG00000110696	11	16634679	16778428	67	7	419277	2.2325	0.012792	C11orf58
ENSG00000164414	6	88180341	88222054	53	7	419277	2.2321	0.012804	SLC35A1
ENSG00000116525	1	33611003	33647660	26	2	419277	2.2306	0.012852	TRIM62
ENSG00000215912	1	2567415	2718286	77	6	419277	2.2305	0.012856	TTC34
ENSG00000188677	22	44395091	44568829	108	22	419277	2.23	0.012874	PARVB
ENSG00000155890	3	140396881	140419992	13	4	419277	2.2298	0.012882	TRIM42
ENSG00000164620	5	141016517	141020644	4	2	419277	2.2295	0.012889	RELL2
ENSG00000196844	11	125646008	125648714	7	2	419277	2.2286	0.012921	PATE2
ENSG00000235978	3	4855978	4928977	96	6	419277	2.2284	0.012928	AC018816.3
ENSG00000185002	6	117198375	117253326	127	10	419277	2.2278	0.012946	RFX6
ENSG00000196850	12	110969120	111021125	7	3	419277	2.2258	0.013013	PPTC7
ENSG00000164099	4	119201193	119274158	84	13	419277	2.2247	0.013051	PRSS12
ENSG00000117480	1	46859937	46879520	12	3	419277	2.2244	0.013062	FAAH
ENSG00000138073	2	27353624	27357543	1	1	419277	2.2241	0.01307	PREB
ENSG00000166118	11	133710526	133715433	1	1	419277	2.2238	0.013081	SPATA19
ENSG00000103994	15	42705021	42783321	14	6	419277	2.2237	0.013086	ZNF106
ENSG00000149294	11	112831997	113149158	226	23	419277	2.2229	0.01311	NCAM1
ENSG00000157014	3	10289707	10322902	38	7	419277	2.2222	0.013134	TATDN2
ENSG00000136383	15	85359911	85416713	57	14	419277	2.2216	0.013156	ALPK3
ENSG00000104517	8	103265240	103425069	69	9	419277	2.2215	0.013159	UBR5
ENSG00000166793	11	57412560	57417417	1	1	419277	2.2215	0.013159	YPEL4
ENSG00000153201	2	109335937	109402267	25	2	419277	2.2204	0.013197	RANBP2
ENSG00000112343	6	25963030	25987384	16	5	419277	2.22	0.013209	TRIM38
ENSG00000186862	10	102767440	102790890	17	8	419277	2.2192	0.013237	PDZD7
ENSG00000108733	17	33901814	33905882	3	1	419277	2.2187	0.013252	PEX12
ENSG00000136235	7	23275586	23314727	23	4	419277	2.2187	0.013255	GPNMB
ENSG00000112110	6	160210844	160219468	23	4	419277	2.2184	0.013265	MRPL18
ENSG00000167258	17	37617764	37721160	18	7	419277	2.2177	0.013287	CDK12
ENSG00000109762	4	186125391	186291339	130	15	419277	2.2176	0.01329	SNX25
ENSG00000149761	11	63993413	63998158	5	2	419277	2.2176	0.013292	NUDT22
ENSG00000269415	3	59957215	59957583	1	1	419277	2.2175	0.013296	NPCDR1
ENSG00000101413	20	36661948	36720768	18	6	419277	2.2174	0.013298	RPRD1B
ENSG00000104972	19	55085346	55148979	96	7	419277	2.2171	0.013309	LILRB1
ENSG00000103429	16	14726672	14763093	2	1	419277	2.2148	0.013386	BFAR
ENSG00000156931	3	184529931	184770402	121	12	419277	2.2148	0.013388	VPS8
ENSG00000113645	5	167718656	167899308	154	28	419277	2.2139	0.013419	WWC1
ENSG00000253320	8	103876528	103990104	107	14	419277	2.2138	0.013422	KB-1507C5.2
ENSG00000161281	19	36641824	36643771	5	3	419277	2.2137	0.013424	COX7A1
ENSG00000196072	10	102033713	102046469	4	1	419277	2.2135	0.013432	BLOC1S2
ENSG00000122966	12	120123595	120315095	201	14	419277	2.2134	0.013434	CIT
ENSG00000214517	11	73882144	73965748	20	5	419277	2.2125	0.013466	PPME1
ENSG00000167702	8	145691426	145699585	1	1	419277	2.2123	0.013472	KIFC2
ENSG00000128791	18	9334765	9402418	100	7	419277	2.2123	0.013474	TWSG1
ENSG00000270898	2	53897430	54087297	258	20	419277	2.2121	0.013478	ASB3
ENSG00000149925	16	30064411	30081778	4	1	419277	2.2114	0.013504	ALDOA
ENSG00000128694	2	190611386	190627953	15	4	419277	2.2112	0.013511	OSGEPL1
ENSG00000186174	11	118764584	118796317	17	5	419277	2.2106	0.013533	BCL9L
ENSG00000258986	14	104941015	105071984	181	14	419277	2.2106	0.013533	TMEM179
ENSG00000120903	8	27317279	27337400	50	8	419277	2.2105	0.013536	CHRNA2
ENSG00000143569	1	154192655	154243986	13	2	419277	2.2103	0.013542	UBAP2L
ENSG00000164024	4	99916771	99983964	101	5	419277	2.2094	0.013575	METAP1
ENSG00000139116	12	39687030	39837192	92	9	419277	2.2093	0.013578	KIF21A
ENSG00000268923	6	31973945	31974881	1	1	419277	2.2087	0.013597	AL645922.1
ENSG00000115286	19	1383526	1395583	2	1	419277	2.2084	0.013607	NDUFS7
ENSG00000184305	4	91048686	92523064	1557	95	419277	2.2082	0.013617	CCSER1
ENSG00000242574	6	32902406	32908847	21	3	419277	2.208	0.013622	HLA-DMB
ENSG00000168883	2	85829979	85876403	8	2	419277	2.2069	0.01366	USP39
ENSG00000226479	2	120978854	120980984	2	1	419277	2.2067	0.013669	TMEM185B
ENSG00000198478	6	80341000	80413372	72	12	419277	2.2061	0.013689	SH3BGRL2
ENSG00000165997	10	18948334	18970568	10	3	419277	2.2059	0.013695	ARL5B
ENSG00000174672	11	1411129	1483919	46	14	419277	2.2054	0.013714	BRSK2
ENSG00000149380	11	73946846	74022702	49	6	419277	2.2053	0.013717	P4HA3
ENSG00000089220	12	118573663	118583389	9	2	419277	2.2046	0.01374	PEBP1
ENSG00000104320	8	90945564	91015456	25	4	419277	2.2045	0.013744	NBN
ENSG00000198898	7	116451124	116562103	110	11	419277	2.2043	0.013753	CAPZA2
ENSG00000089693	12	6857170	6876641	7	4	419277	2.2035	0.013778	MLF2
ENSG00000255587	6	36683256	36699870	26	5	419277	2.2035	0.013781	RAB44
ENSG00000158955	17	44910567	44964096	14	5	419277	2.2028	0.013804	WNT9B
ENSG00000172007	4	140374386	140397763	31	4	419277	2.2028	0.013806	RAB33B
ENSG00000196224	11	1628795	1629693	2	1	419277	2.2027	0.013809	KRTAP5-3
ENSG00000161021	5	179159851	179223512	62	3	419277	2.2025	0.013816	MAML1
ENSG00000185760	6	73331520	73908574	389	48	419277	2.2021	0.013828	KCNQ5
ENSG00000203778	6	112408802	112423993	2	1	419277	2.2016	0.013846	FAM229B
ENSG00000197123	7	63688852	63727309	88	9	419277	2.2003	0.013893	ZNF679
ENSG00000151503	11	134020014	134095348	31	7	419277	2.2003	0.013894	NCAPD3
ENSG00000116761	1	70876901	70905534	3	1	419277	2.1986	0.013952	CTH
ENSG00000145907	5	151150606	151192346	8	2	419277	2.1974	0.013995	G3BP1
ENSG00000122140	9	138391830	138396519	10	2	419277	2.1972	0.014004	MRPS2
ENSG00000135638	2	73143389	73162020	7	2	419277	2.197	0.014009	EMX1
ENSG00000140350	15	69070874	69113236	30	6	419277	2.1957	0.014057	ANP32A
ENSG00000138398	2	170440850	170497916	100	6	419277	2.1952	0.014073	PPIG
ENSG00000100503	14	51186481	51297839	97	19	419277	2.1951	0.014078	NIN
ENSG00000197261	6	49518113	49529620	31	2	419277	2.1944	0.014103	C6orf141
ENSG00000119862	2	64681103	64688515	5	3	419277	2.1941	0.014114	LGALSL
ENSG00000162736	1	160313062	160328742	2	1	419277	2.1939	0.014121	NCSTN
ENSG00000008394	12	16500076	16762193	172	15	419277	2.1938	0.014127	MGST1
ENSG00000187522	10	14880163	14913740	16	3	419277	2.1931	0.014151	HSPA14
ENSG00000167964	16	2190804	2204166	8	2	419277	2.1929	0.014159	RAB26
ENSG00000218739	2	37423631	37443336	14	5	419277	2.1918	0.014196	CEBPZ-AS1
ENSG00000002330	11	64037302	64052176	4	2	419277	2.1918	0.014197	BAD
ENSG00000248713	4	100557686	100575805	4	1	419277	2.1914	0.014213	RP11-766F14.2
ENSG00000198837	1	153901977	153919172	2	1	419277	2.1912	0.014219	DENND4B
ENSG00000151376	11	86152150	86383678	430	39	419277	2.1907	0.014237	ME3
ENSG00000143549	1	154127784	154167124	11	2	419277	2.1903	0.014253	TPM3
ENSG00000124074	16	67696848	67701168	2	1	419277	2.1885	0.014318	ENKD1
ENSG00000119977	10	97423158	97453900	27	6	419277	2.1882	0.014329	TCTN3
ENSG00000163931	3	53258723	53290068	52	2	419277	2.1875	0.014351	TKT
ENSG00000139915	14	47308826	48144157	505	49	419277	2.1867	0.014381	MDGA2
ENSG00000272781	14	47311134	48143999	505	49	419277	2.1867	0.014381	MDGA2
ENSG00000225950	19	49559050	49568333	9	3	419277	2.1864	0.014393	NTF4
ENSG00000167775	19	8367011	8373240	7	1	419277	2.1862	0.014402	CD320
ENSG00000168005	11	63580860	63595190	3	1	419277	2.1855	0.014425	C11orf84
ENSG00000146463	1	35734568	35887659	1	1	419277	2.1851	0.01444	ZMYM4
ENSG00000166046	12	106695707	106740793	38	4	419277	2.185	0.014445	TCP11L2
ENSG00000147526	8	38585704	38710546	62	9	419277	2.1847	0.014457	TACC1
ENSG00000132676	1	155657751	155708801	33	3	419277	2.1842	0.014472	DAP3
ENSG00000131495	5	140018325	140027370	2	1	419277	2.1838	0.014487	NDUFA2
ENSG00000113119	5	140019012	140024993	2	1	419277	2.1838	0.014487	TMCO6
ENSG00000181789	3	128968449	128996614	2	1	419277	2.1838	0.014489	COPG1
ENSG00000204442	13	107820883	108519083	628	83	419277	2.1832	0.014509	FAM155A
ENSG00000100201	22	38879445	38903665	1	1	419277	2.1829	0.014521	DDX17
ENSG00000135336	6	88299839	88377169	96	5	419277	2.1828	0.014526	ORC3
ENSG00000151500	11	134118173	134123264	4	2	419277	2.1827	0.014529	THYN1
ENSG00000159063	11	77811982	77850706	151	3	419277	2.1827	0.01453	ALG8
ENSG00000187676	13	31774073	31906413	63	9	419277	2.1812	0.014584	B3GALTL
ENSG00000177889	12	93799449	93836038	19	5	419277	2.1804	0.014613	UBE2N
ENSG00000124571	6	43490072	43543812	9	4	419277	2.1794	0.01465	XPO5
ENSG00000138442	2	203739505	203879521	34	3	419277	2.1775	0.01472	WDR12
ENSG00000044090	6	43005355	43021683	14	3	419277	2.177	0.014739	CUL7
ENSG00000113448	5	58264865	59817947	834	79	419277	2.1766	0.014755	PDE4D
ENSG00000122696	9	37879400	37904350	17	3	419277	2.1765	0.014759	SLC25A51
ENSG00000268797	19	41307202	41404187	77	12	419277	2.1761	0.014772	CTC-490E21.12
ENSG00000213923	22	38686697	38794527	30	11	419277	2.1757	0.014788	CSNK1E
ENSG00000134532	12	23682440	24103966	239	61	419277	2.1757	0.01479	SOX5
ENSG00000121749	12	72233487	72320629	11	4	419277	2.174	0.014854	TBC1D15
ENSG00000148426	10	11865338	11914276	31	6	419277	2.1739	0.014858	PROSER2
ENSG00000130703	20	60813580	60871268	35	3	419277	2.1717	0.01494	OSBPL2
ENSG00000107669	10	123499939	123688316	89	14	419277	2.1717	0.014941	ATE1
ENSG00000172381	11	57798402	57799403	1	1	419277	2.1714	0.014952	OR6Q1
ENSG00000204022	10	90346510	90366733	5	2	419277	2.1704	0.014987	LIPJ
ENSG00000174482	9	27948076	28670283	840	94	419277	2.1691	0.015037	LINGO2
ENSG00000169696	17	79934683	79975282	1	1	419277	2.168	0.01508	ASPSCR1
ENSG00000028116	2	58134786	58387055	141	8	419277	2.1675	0.015098	VRK2
ENSG00000145703	5	75699074	76003957	303	34	419277	2.1672	0.015108	IQGAP2
ENSG00000122548	7	26572740	26578407	9	2	419277	2.1667	0.01513	KIAA0087
ENSG00000163634	3	63819546	63849579	8	4	419277	2.1659	0.015159	THOC7
ENSG00000117266	1	205473723	205501921	59	15	419277	2.1657	0.015169	CDK18
ENSG00000135334	6	88384790	88411927	34	6	419277	2.1653	0.015181	AKIRIN2
ENSG00000183780	1	234040679	234460262	417	40	419277	2.1635	0.01525	SLC35F3
ENSG00000164830	8	107282473	107764922	507	37	419277	2.1634	0.015256	OXR1
ENSG00000069998	22	17618401	17646177	4	2	419277	2.163	0.015271	CECR5
ENSG00000178538	8	61099906	61193971	105	8	419277	2.1627	0.015283	CA8
ENSG00000089250	12	117645947	117889975	140	28	419277	2.1616	0.015325	NOS1
ENSG00000143314	1	156707095	156711382	4	2	419277	2.1616	0.015326	MRPL24
ENSG00000138735	4	120415550	120550146	208	9	419277	2.1612	0.015339	PDE5A
ENSG00000204301	6	32162620	32191844	36	9	419277	2.1608	0.015354	NOTCH4
ENSG00000091128	7	107663993	107770801	20	8	419277	2.1606	0.015364	LAMB4
ENSG00000172346	22	41956767	41973745	24	2	419277	2.1604	0.015371	CSDC2
ENSG00000019505	11	45261852	45307870	62	8	419277	2.1602	0.015378	SYT13
ENSG00000099904	22	20116979	20135530	4	2	419277	2.16	0.015386	ZDHHC8
ENSG00000101407	20	36611409	36661870	18	5	419277	2.1598	0.015393	TTI1
ENSG00000090530	3	189674517	189840226	200	8	419277	2.1586	0.01544	LEPREL1
ENSG00000204264	6	32808494	32812480	19	5	419277	2.1568	0.01551	PSMB8
ENSG00000079263	2	231067826	231223762	191	19	419277	2.1558	0.015548	SP140
ENSG00000102452	13	101706130	102068843	356	49	419277	2.1553	0.015567	NALCN
ENSG00000177082	15	85185999	85197574	5	2	419277	2.1537	0.015631	WDR73
ENSG00000112182	6	90636248	91006627	85	24	419277	2.1535	0.01564	BACH2
ENSG00000168887	2	85833777	85839189	1	1	419277	2.1533	0.015649	C2orf68
ENSG00000171291	19	11959541	11994565	4	2	419277	2.1532	0.015653	ZNF439
ENSG00000163875	1	37958176	37980375	44	6	419277	2.1519	0.015703	MEAF6
ENSG00000132604	16	69389464	69442474	4	2	419277	2.1514	0.015721	TERF2
ENSG00000081138	18	63417488	63548638	318	14	419277	2.1501	0.015773	CDH7
ENSG00000221988	6	32121218	32134011	6	2	419277	2.1492	0.015808	PPT2
ENSG00000089154	12	120565007	120632513	46	1	419277	2.1487	0.015829	GCN1L1
ENSG00000151498	11	134123389	134135749	17	5	419277	2.1475	0.015875	ACAD8
ENSG00000153253	2	165944032	166060577	165	11	419277	2.1475	0.015876	SCN3A
ENSG00000138311	10	64133951	64431771	194	39	419277	2.1472	0.015889	ZNF365
ENSG00000113205	5	140480234	140483406	3	1	419277	2.1465	0.015917	PCDHB3
ENSG00000040199	16	71671738	71758604	50	7	419277	2.1445	0.015995	PHLPP2
ENSG00000197183	20	31030862	31172876	72	8	419277	2.1442	0.01601	C20orf112
ENSG00000181915	10	64564516	64568238	3	1	419277	2.1421	0.016092	ADO
ENSG00000185972	9	36169389	36171329	1	1	419277	2.1412	0.016131	CCIN
ENSG00000188474	19	12203078	12225491	27	5	419277	2.1406	0.016153	ZNF788
ENSG00000196547	15	91445448	91465814	26	4	419277	2.1403	0.016166	MAN2A2
ENSG00000130540	22	44220389	44258398	36	6	419277	2.1401	0.016172	SULT4A1
ENSG00000111058	12	81331594	81650533	330	25	419277	2.1399	0.016183	ACSS3
ENSG00000164180	5	87485450	87565293	27	4	419277	2.1398	0.016184	TMEM161B
ENSG00000169554	2	145141648	145282147	51	10	419277	2.1397	0.016189	ZEB2
ENSG00000070718	8	42010464	42029191	11	2	419277	2.1373	0.016285	AP3M2
ENSG00000059915	10	104162376	104181296	2	1	419277	2.1367	0.016309	PSD
ENSG00000170561	5	2745959	2752969	4	2	419277	2.1366	0.016316	IRX2
ENSG00000168924	4	1813206	1857974	6	3	419277	2.1365	0.016317	LETM1
ENSG00000137204	6	43263432	43273276	9	3	419277	2.1358	0.016347	SLC22A7
ENSG00000151240	10	320130	735683	306	19	419277	2.1358	0.016349	DIP2C
ENSG00000140829	16	72127461	72146811	13	3	419277	2.1357	0.016352	DHX38
ENSG00000143801	1	227057885	227083806	45	5	419277	2.1353	0.016368	PSEN2
ENSG00000247270	16	66516775	66519747	3	1	419277	2.135	0.016379	AC132186.1
ENSG00000137449	4	15004298	15071777	50	5	419277	2.1342	0.016412	CPEB2
ENSG00000146215	6	43267448	43276535	9	2	419277	2.1341	0.016417	CRIP3
ENSG00000198589	4	151185594	151936879	847	25	419277	2.1341	0.016419	LRBA
ENSG00000106038	7	27282164	27290112	5	2	419277	2.1337	0.016433	EVX1
ENSG00000128829	15	40226347	40327797	103	13	419277	2.1334	0.016445	EIF2AK4
ENSG00000203685	1	226736501	226796915	61	13	419277	2.133	0.016463	C1orf95
ENSG00000180530	21	16333556	16437321	19	7	419277	2.1325	0.016484	NRIP1
ENSG00000104970	19	55043909	55057053	11	4	419277	2.1324	0.016488	KIR3DX1
ENSG00000173320	4	184774584	184944679	152	30	419277	2.1316	0.016519	STOX2
ENSG00000137819	15	69591286	69700119	88	9	419277	2.1302	0.016579	PAQR5
ENSG00000068137	17	40819932	40829048	2	1	419277	2.1291	0.016625	PLEKHH3
ENSG00000122550	7	23145353	23217533	79	4	419277	2.1283	0.016657	KLHL7
ENSG00000134107	3	5020801	5027008	10	2	419277	2.1282	0.016662	BHLHE40
ENSG00000139675	13	53191605	53217919	62	3	419277	2.1273	0.016696	HNRNPA1L2
ENSG00000123607	2	166713985	166810353	70	6	419277	2.1271	0.016707	TTC21B
ENSG00000166016	11	34172535	34379555	212	39	419277	2.1265	0.01673	ABTB2
ENSG00000135744	1	230838269	230850043	18	5	419277	2.1264	0.016734	AGT
ENSG00000143627	1	155259630	155271225	8	1	419277	2.1264	0.016736	PKLR
ENSG00000258724	8	10582909	10697357	325	13	419277	2.1255	0.016771	SOX7
ENSG00000198783	17	33288549	33290205	2	1	419277	2.1252	0.016785	ZNF830
ENSG00000137693	11	101981192	102104154	157	8	419277	2.125	0.016795	YAP1
ENSG00000059573	10	97365696	97416463	74	11	419277	2.1244	0.016819	ALDH18A1
ENSG00000116544	1	35331037	35395186	15	6	419277	2.1243	0.016822	DLGAP3
ENSG00000188305	19	2274631	2282181	14	3	419277	2.1243	0.016822	C19orf35
ENSG00000197309	11	124055923	124056952	2	1	419277	2.1237	0.016848	OR10D3
ENSG00000166682	11	113558272	113577095	2	1	419277	2.1218	0.016926	TMPRSS5
ENSG00000146733	7	56078744	56119297	26	4	419277	2.1218	0.016927	PSPH
ENSG00000154127	11	122526383	122685181	137	31	419277	2.1201	0.016997	UBASH3B
ENSG00000235568	22	42776416	42828401	79	11	419277	2.12	0.017004	NFAM1
ENSG00000128714	2	176957619	176960666	3	1	419277	2.1199	0.017006	HOXD13
ENSG00000130876	19	33699570	33716756	9	4	419277	2.1195	0.017024	SLC7A10
ENSG00000167483	19	17634110	17664648	26	6	419277	2.1189	0.017049	FAM129C
ENSG00000104848	19	49570675	49576198	20	4	419277	2.118	0.01709	KCNA7
ENSG00000197889	10	15001438	15030049	93	3	419277	2.1177	0.0171	MEIG1
ENSG00000104904	19	2269485	2273487	4	1	419277	2.1154	0.017199	OAZ1
ENSG00000132005	19	14072350	14117851	2	1	419277	2.1151	0.017213	RFX1
ENSG00000196843	2	97202480	97218375	9	2	419277	2.1148	0.017223	ARID5A
ENSG00000132680	1	155882834	155904191	9	2	419277	2.1143	0.017247	KIAA0907
ENSG00000144583	2	217122588	217236750	46	10	419277	2.1139	0.017262	2020-03-04
ENSG00000181778	9	71151496	71155783	3	1	419277	2.1129	0.017304	TMEM252
ENSG00000198492	1	29063133	29096287	29	3	419277	2.112	0.017341	YTHDF2
ENSG00000272410	3	10291056	10327480	43	7	419277	2.109	0.017472	RP11-438J1.1
ENSG00000237190	5	133737778	133747589	4	1	419277	2.1087	0.017487	CDKN2AIPNL
ENSG00000130024	6	170104001	170124151	8	2	419277	2.1083	0.017503	PHF10
ENSG00000184226	13	66876967	67804468	662	70	419277	2.1082	0.017506	PCDH9
ENSG00000135049	9	88161455	88356944	327	5	419277	2.1082	0.017509	AGTPBP1
ENSG00000147576	8	67342420	67383836	43	9	419277	2.1079	0.017522	ADHFE1
ENSG00000118193	1	200520628	200589862	94	14	419277	2.1069	0.017561	KIF14
ENSG00000091542	17	18086392	18113268	43	4	419277	2.1057	0.017614	ALKBH5
ENSG00000163915	3	185430316	185447575	11	4	419277	2.1054	0.017628	C3orf65
ENSG00000117115	1	17393256	17445948	182	9	419277	2.105	0.017646	PADI2
ENSG00000106633	7	44183872	44237769	51	6	419277	2.1044	0.017673	GCK
ENSG00000158019	2	28112808	28561768	345	30	419277	2.1042	0.017681	BRE
ENSG00000115239	2	53759810	54087170	373	41	419277	2.104	0.017688	GPR75-ASB3
ENSG00000126351	17	38214543	38250120	28	5	419277	2.1038	0.017698	THRA
ENSG00000130787	12	123319000	123347507	22	2	419277	2.1035	0.017712	HIP1R
ENSG00000128886	15	44064798	44069741	4	1	419277	2.1029	0.017739	ELL3
ENSG00000160593	11	118064455	118095809	49	3	419277	2.1028	0.017741	AMICA1
ENSG00000092820	6	159186773	159240444	66	8	419277	2.1026	0.017751	EZR
ENSG00000164985	9	15464064	15511017	4	2	419277	2.1022	0.017769	PSIP1
ENSG00000163630	3	63213991	63602597	508	32	419277	2.1018	0.017785	SYNPR
ENSG00000151632	10	5029967	5060223	34	5	419277	2.1013	0.017806	AKR1C2
ENSG00000068878	2	54091204	54197977	82	9	419277	2.0998	0.017872	PSME4
ENSG00000182168	4	96083655	96470357	261	42	419277	2.0998	0.017873	UNC5C
ENSG00000104957	19	13842574	13874110	14	2	419277	2.0996	0.017881	CCDC130
ENSG00000175309	5	177635498	177659792	29	5	419277	2.0996	0.017884	PHYKPL
ENSG00000101132	20	52824386	52844591	11	2	419277	2.0996	0.017884	PFDN4
ENSG00000133488	22	30884900	30901698	6	3	419277	2.0993	0.017896	SEC14L4
ENSG00000175220	11	46698630	46722165	1	1	419277	2.0977	0.017967	ARHGAP1
ENSG00000183715	11	132284871	133402414	945	125	419277	2.0965	0.01802	OPCML
ENSG00000147601	8	73921099	73960357	8	4	419277	2.0964	0.018025	TERF1
ENSG00000134398	16	23701647	23724821	15	3	419277	2.0961	0.018038	ERN2
ENSG00000168679	1	110905470	110933704	24	5	419277	2.096	0.018042	SLC16A4
ENSG00000140983	16	718086	724174	15	3	419277	2.0952	0.018078	RHOT2
ENSG00000135315	6	84833960	84937353	139	8	419277	2.0946	0.018105	KIAA1009
ENSG00000187479	11	43946892	43965888	12	5	419277	2.0941	0.018125	C11orf96
ENSG00000171812	1	36560837	36590821	18	2	419277	2.0934	0.018155	COL8A2
ENSG00000115241	2	27604061	27632554	6	1	419277	2.0929	0.018177	PPM1G
ENSG00000137075	9	36336393	36487545	56	15	419277	2.0928	0.018181	RNF38
ENSG00000130193	8	143808621	143818345	6	2	419277	2.0926	0.018191	THEM6
ENSG00000162384	1	53679771	53686289	2	1	419277	2.0925	0.018198	C1orf123
ENSG00000171603	1	9789084	9884584	7	3	419277	2.0898	0.018319	CLSTN1
ENSG00000074410	15	63613577	63674360	59	8	419277	2.089	0.018354	CA12
ENSG00000064547	19	19734477	19739739	1	1	419277	2.0888	0.018364	LPAR2
ENSG00000120156	9	27109139	27230173	261	32	419277	2.0881	0.018393	TEK
ENSG00000109790	4	39046659	39128477	188	7	419277	2.0877	0.018413	KLHL5
ENSG00000213533	3	52870235	52931612	29	2	419277	2.0873	0.018429	TMEM110
ENSG00000119943	10	100143322	100174941	80	4	419277	2.0866	0.018463	PYROXD2
ENSG00000135960	2	109510927	109605828	104	15	419277	2.0859	0.018493	EDAR
ENSG00000254093	8	10622473	10697394	250	14	419277	2.0859	0.018493	PINX1
ENSG00000186994	19	8387468	8408146	51	3	419277	2.0843	0.018565	KANK3
ENSG00000198176	13	114239013	114295785	5	3	419277	2.084	0.018579	TFDP1
ENSG00000100490	14	50796310	50883179	70	10	419277	2.0838	0.018587	CDKL1
ENSG00000168488	16	28834356	28848558	15	1	419277	2.0836	0.018599	ATXN2L
ENSG00000040933	2	99061317	99210853	125	5	419277	2.0834	0.018608	INPP4A
ENSG00000123407	12	54348618	54352740	5	1	419277	2.0829	0.018628	HOXC12
ENSG00000116698	1	183441351	183567381	69	12	419277	2.0829	0.018632	SMG7
ENSG00000260537	16	70333097	70400163	7	3	419277	2.0821	0.018667	RP11-529K1.3
ENSG00000077147	10	98277866	98347209	16	5	419277	2.0808	0.018724	TM9SF3
ENSG00000273398	2	68358370	68488362	123	9	419277	2.0803	0.018747	RP11-474G23.1
ENSG00000065613	10	105726959	105788991	88	7	419277	2.0799	0.018766	SLK
ENSG00000119630	14	75408537	75422487	10	2	419277	2.0798	0.018773	PGF
ENSG00000206026	18	73121431	73139658	16	2	419277	2.0789	0.018812	SMIM21
ENSG00000183354	9	5881596	6007901	105	10	419277	2.0789	0.018814	KIAA2026
ENSG00000172292	2	169312372	169631644	287	33	419277	2.0788	0.01882	CERS6
ENSG00000198944	5	132149033	132152488	2	1	419277	2.0787	0.018823	SOWAHA
ENSG00000104325	8	91013633	91064320	26	3	419277	2.0777	0.018868	DECR1
ENSG00000197353	8	143831568	143833952	8	1	419277	2.0776	0.018872	LYPD2
ENSG00000223601	10	22497743	22498950	2	1	419277	2.0771	0.018896	EBLN1
ENSG00000158156	1	28285973	28294607	4	2	419277	2.0761	0.01894	XKR8
ENSG00000205186	8	82370576	82373814	1	1	419277	2.0759	0.018953	FABP9
ENSG00000171056	8	10581278	10697357	328	12	419277	2.0754	0.018974	SOX7
ENSG00000161896	6	33689444	33714762	44	7	419277	2.0751	0.018988	IP6K3
ENSG00000260851	16	66503715	66551215	36	3	419277	2.0749	0.018997	RP11-403P17.5
ENSG00000058600	16	22308730	22346424	23	4	419277	2.0748	0.019003	POLR3E
ENSG00000137261	6	24544332	24646383	138	21	419277	2.0748	0.019005	KIAA0319
ENSG00000186166	11	118868852	118886501	28	2	419277	2.0748	0.019005	CCDC84
ENSG00000116218	1	179519674	179545087	39	7	419277	2.074	0.019041	NPHS2
ENSG00000033178	4	68478370	68566897	183	9	419277	2.0737	0.019052	UBA6
ENSG00000122711	9	33218363	33248565	46	4	419277	2.0737	0.019053	SPINK4
ENSG00000111845	6	10694928	10710015	4	2	419277	2.072	0.019133	PAK1IP1
ENSG00000172239	5	43526369	43557860	39	3	419277	2.0715	0.019157	PAIP1
ENSG00000099250	10	33466420	33625190	158	34	419277	2.0707	0.019195	NRP1
ENSG00000165533	14	89290497	89344335	26	6	419277	2.0694	0.019253	TTC8
ENSG00000116918	1	231664399	231702270	18	3	419277	2.0691	0.019267	TSNAX
ENSG00000178662	2	166326157	166545917	149	20	419277	2.0691	0.019271	CSRNP3
ENSG00000126878	9	133971863	133998539	10	5	419277	2.0688	0.019285	AIF1L
ENSG00000177106	11	694438	727727	27	7	419277	2.0682	0.019311	EPS8L2
ENSG00000188393	12	10051272	10084980	16	6	419277	2.0676	0.01934	CLEC2A
ENSG00000108294	17	36908989	36920484	8	2	419277	2.0675	0.019345	PSMB3
ENSG00000180155	8	143845752	143859640	8	3	419277	2.0665	0.019392	LYNX1
ENSG00000100142	22	38348614	38437922	45	3	419277	2.0661	0.01941	POLR2F
ENSG00000088035	1	63833261	63904233	28	10	419277	2.0652	0.01945	ALG6
ENSG00000236027	11	125658006	125661495	5	2	419277	2.065	0.01946	PATE3
ENSG00000148090	9	93976097	94124195	102	5	419277	2.065	0.019462	AUH
ENSG00000183273	12	119772517	119978852	216	34	419277	2.0646	0.01948	CCDC60
ENSG00000131981	14	55590828	55612126	18	2	419277	2.0646	0.019482	LGALS3
ENSG00000248592	3	52867137	52931578	30	2	419277	2.0645	0.019485	TMEM110-MUSTN1
ENSG00000167139	15	74165949	74181555	9	3	419277	2.0643	0.019496	TBC1D21
ENSG00000096063	6	35800743	35889119	69	3	419277	2.0637	0.019523	SRPK1
ENSG00000033327	11	77926343	78129394	270	3	419277	2.0632	0.019549	GAB2
ENSG00000185261	5	93488671	93954309	219	30	419277	2.0628	0.019566	KIAA0825
ENSG00000160752	1	155278539	155290457	8	1	419277	2.0625	0.01958	FDPS
ENSG00000138180	10	95256389	95288849	34	4	419277	2.0624	0.019583	CEP55
ENSG00000213672	3	48701364	48723797	21	2	419277	2.061	0.019653	NCKIPSD
ENSG00000149781	11	63974150	63991354	6	1	419277	2.0604	0.019679	FERMT3
ENSG00000170523	12	52708085	52715182	21	2	419277	2.0601	0.019693	KRT83
ENSG00000102780	13	42614176	42830714	193	15	419277	2.06	0.019701	DGKH
ENSG00000135338	6	80194708	80247175	37	6	419277	2.0583	0.019781	LCA5
ENSG00000125971	20	33104214	33128762	13	2	419277	2.058	0.019796	DYNLRB1
ENSG00000137310	6	31126319	31134936	7	3	419277	2.0577	0.019811	TCF19
ENSG00000165671	5	176560026	176727216	138	10	419277	2.0567	0.019855	NSD1
ENSG00000104731	16	87730091	87799598	113	12	419277	2.0561	0.019889	KLHDC4
ENSG00000197238	6	27791884	27792257	2	1	419277	2.0554	0.019922	HIST1H4J
ENSG00000152409	5	78532012	78623038	98	7	419277	2.0541	0.019983	JMY
ENSG00000109089	17	72983727	73001895	7	3	419277	2.0533	0.02002	CDR2L
ENSG00000221823	2	68405989	68483369	86	7	419277	2.0533	0.020021	PPP3R1
ENSG00000227184	8	144939497	144952632	6	2	419277	2.0528	0.020048	EPPK1
ENSG00000092148	14	31569318	31677010	35	4	419277	2.0522	0.020075	HECTD1
ENSG00000213341	10	101948055	101989376	26	1	419277	2.052	0.020085	CHUK
ENSG00000170454	12	52817854	52828309	5	1	419277	2.0517	0.020101	KRT75
ENSG00000155099	8	92006024	92053292	35	5	419277	2.0512	0.020122	TMEM55A
ENSG00000165995	10	18429606	18830798	439	68	419277	2.0504	0.020164	CACNB2
ENSG00000088002	19	49055332	49102682	103	10	419277	2.0494	0.020213	SULT2B1
ENSG00000181007	19	36874022	36909558	12	2	419277	2.0485	0.020256	ZFP82
ENSG00000128050	4	57301907	57327534	53	6	419277	2.0476	0.020299	PAICS
ENSG00000140093	14	94749650	94759608	10	3	419277	2.0475	0.020304	SERPINA10
ENSG00000166197	10	103911933	103923627	6	1	419277	2.0462	0.020367	NOLC1
ENSG00000104969	19	2754712	2783369	3	2	419277	2.046	0.020378	SGTA
ENSG00000109220	4	54875956	54930857	3	2	419277	2.0446	0.020446	CHIC2
ENSG00000131351	19	17160539	17186435	25	6	419277	2.0445	0.02045	HAUS8
ENSG00000134259	1	115828539	115880857	54	11	419277	2.0444	0.020457	NGF
ENSG00000196296	16	28889726	28915830	12	2	419277	2.0444	0.020458	ATP2A1
ENSG00000075539	4	48499378	48782339	24	9	419277	2.0433	0.020511	FRYL
ENSG00000197355	9	139971953	139978991	2	1	419277	2.0431	0.020523	UAP1L1
ENSG00000074755	17	3907739	4046314	17	5	419277	2.0416	0.020597	ZZEF1
ENSG00000131196	18	77155856	77289325	99	25	419277	2.0415	0.020599	NFATC1
ENSG00000002745	7	120965421	120981158	30	5	419277	2.0413	0.020608	WNT16
ENSG00000168748	16	66878282	66888056	11	2	419277	2.0408	0.020636	CA7
ENSG00000007314	17	62015914	62050278	28	2	419277	2.0403	0.020662	SCN4A
ENSG00000107862	10	104005289	104142656	57	15	419277	2.0396	0.020696	GBF1
ENSG00000188984	1	12776118	12788726	13	4	419277	2.0391	0.020718	AADACL3
ENSG00000133818	11	14299472	14386052	57	11	419277	2.0382	0.020764	RRAS2
ENSG00000198518	6	26204858	26206266	8	2	419277	2.0382	0.020766	HIST1H4E
ENSG00000100991	20	33590207	33680674	220	12	419277	2.0379	0.020779	TRPC4AP
ENSG00000186001	3	197518097	197615307	36	9	419277	2.0376	0.020797	LRCH3
ENSG00000137700	11	118894824	118901616	6	1	419277	2.0372	0.020816	SLC37A4
ENSG00000268423	19	47050313	47104118	55	9	419277	2.0369	0.02083	AC011551.3
ENSG00000141258	17	2240792	2284352	51	7	419277	2.0358	0.020883	SGSM2
ENSG00000107263	9	134452157	134615461	76	11	419277	2.0357	0.020891	RAPGEF1
ENSG00000136653	1	206680879	206762616	73	11	419277	2.0346	0.020948	RASSF5
ENSG00000172188	11	55370830	55371874	1	1	419277	2.0342	0.020967	OR4C11
ENSG00000171243	7	16501106	16570205	97	12	419277	2.0339	0.020981	SOSTDC1
ENSG00000112175	6	55618443	55740362	71	12	419277	2.0338	0.020987	BMP5
ENSG00000204084	1	38326369	38412729	104	11	419277	2.0334	0.021007	INPP5B
ENSG00000128654	2	177134123	177202753	54	7	419277	2.0332	0.021018	MTX2
ENSG00000059377	7	139476850	139720125	161	31	419277	2.0332	0.021018	TBXAS1
ENSG00000105642	19	18062102	18110889	42	9	419277	2.0321	0.021074	KCNN1
ENSG00000135537	6	108616098	108847999	136	12	419277	2.0308	0.021136	LACE1
ENSG00000149577	11	117049449	117068160	27	3	419277	2.0306	0.021149	SIDT2
ENSG00000196074	20	58438618	58508710	27	1	419277	2.0301	0.021174	SYCP2
ENSG00000143786	1	224622362	224928251	300	22	419277	2.0298	0.02119	CNIH3
ENSG00000115234	2	27593389	27599995	1	1	419277	2.0293	0.021216	SNX17
ENSG00000135093	12	109460894	109525831	15	5	419277	2.0291	0.021222	USP30
ENSG00000179914	1	160846329	160854960	26	1	419277	2.0286	0.021251	ITLN1
ENSG00000148219	9	119187504	120177348	558	92	419277	2.0282	0.02127	ASTN2
ENSG00000187068	3	184795838	184870802	68	5	419277	2.028	0.021278	C3orf70
ENSG00000182224	17	7761064	7765600	2	1	419277	2.0275	0.021303	CYB5D1
ENSG00000164284	5	148724993	148734146	12	3	419277	2.0255	0.02141	GRPEL2
ENSG00000070778	14	88932122	89021077	141	7	419277	2.0253	0.02142	PTPN21
ENSG00000116161	1	174968300	174980851	3	1	419277	2.0244	0.021463	CACYBP
ENSG00000165072	9	72658497	72841886	109	11	419277	2.0237	0.021499	MAMDC2
ENSG00000132837	5	78293438	78531861	276	16	419277	2.0231	0.021532	DMGDH
ENSG00000164112	4	122680088	122686582	3	1	419277	2.0223	0.021573	TMEM155
ENSG00000178188	16	28857921	28885526	38	1	419277	2.0221	0.021582	SH2B1
ENSG00000153071	5	39371780	39462402	96	16	419277	2.0219	0.021593	DAB2
ENSG00000196950	2	196440701	196602426	82	15	419277	2.0217	0.021606	SLC39A10
ENSG00000117707	1	214156524	214214595	54	9	419277	2.0214	0.021617	PROX1
ENSG00000152377	5	136310987	136934068	648	55	419277	2.0202	0.021682	SPOCK1
ENSG00000100983	20	33516236	33543620	17	2	419277	2.02	0.02169	GSS
ENSG00000198081	18	5289018	5297052	1	1	419277	2.0196	0.021712	ZBTB14
ENSG00000178952	16	28853732	28857729	5	1	419277	2.0194	0.02172	TUFM
ENSG00000144868	3	132757235	133116636	263	15	419277	2.0193	0.021727	TMEM108
ENSG00000140830	16	72078188	72128330	30	4	419277	2.019	0.021744	TXNL4B
ENSG00000018236	12	41086244	41466220	410	26	419277	2.0186	0.021765	CNTN1
ENSG00000197385	3	32023263	32033120	19	2	419277	2.0181	0.021788	ZNF860
ENSG00000261086	15	83209620	83231124	9	4	419277	2.0164	0.021878	RP11-379H8.1
ENSG00000151834	4	46250444	46477247	46	16	419277	2.0152	0.021943	GABRA2
ENSG00000187918	11	5474638	5475707	2	1	419277	2.0146	0.021975	OR51I2
ENSG00000112541	6	165740776	166400091	733	103	419277	2.0145	0.021981	PDE10A
ENSG00000124541	6	42989383	43001894	15	2	419277	2.0142	0.021993	RRP36
ENSG00000179922	19	56132108	56135967	1	1	419277	2.0139	0.022011	ZNF784
ENSG00000086065	9	33264940	33281977	12	3	419277	2.0121	0.022103	CHMP5
ENSG00000255275	1	19175767	19247615	54	17	419277	2.012	0.022108	RP13-279N23.2
ENSG00000159363	1	17312453	17338423	20	4	419277	2.0118	0.022121	ATP13A2
ENSG00000160678	1	153600402	153604513	1	1	419277	2.0114	0.022142	S100A1
ENSG00000085117	11	44585977	44641913	35	10	419277	2.0107	0.022178	CD82
ENSG00000156599	11	57435219	57468659	6	3	419277	2.0104	0.022194	ZDHHC5
ENSG00000135111	12	115108059	115121969	9	3	419277	2.0103	0.022199	TBX3
ENSG00000112473	6	33168222	33172216	1	1	419277	2.01	0.022215	SLC39A7
ENSG00000116329	1	29138654	29190208	31	4	419277	2.0096	0.022236	OPRD1
ENSG00000028528	15	64386322	64438289	61	5	419277	2.0089	0.022273	SNX1
ENSG00000067191	17	37329709	37353956	4	2	419277	2.0089	0.022275	CACNB1
ENSG00000067715	12	79257773	79845788	454	29	419277	2.0079	0.022328	SYT1
ENSG00000204160	1	27153201	27184093	18	3	419277	2.007	0.022376	ZDHHC18
ENSG00000187105	14	73945189	74025651	40	8	419277	2.0066	0.022398	HEATR4
ENSG00000104055	15	43524793	43559055	13	2	419277	2.0062	0.022418	TGM5
ENSG00000116473	1	112084840	112259313	160	17	419277	2.0059	0.022432	RAP1A
ENSG00000100678	14	70510934	70655787	267	19	419277	2.0058	0.02244	SLC8A3
ENSG00000108578	17	28575218	28619074	17	2	419277	2.0055	0.022453	BLMH
ENSG00000165659	13	72012098	72441330	145	20	419277	2.0048	0.022491	DACH1
ENSG00000182348	7	88388682	88966346	551	62	419277	2.0047	0.022496	ZNF804B
ENSG00000104412	8	109455830	109499145	55	3	419277	2.0044	0.022513	EMC2
ENSG00000223572	15	43985084	43991420	3	1	419277	2.0038	0.022543	CKMT1A
ENSG00000146282	6	88224096	88299721	134	5	419277	2.0038	0.022545	RARS2
ENSG00000143630	1	155247374	155259639	14	1	419277	2.0034	0.022565	HCN3
ENSG00000186190	20	31643230	31661434	21	4	419277	2.0033	0.022572	BPIFB3
ENSG00000168175	14	55518349	55536910	3	1	419277	2.0033	0.022574	MAPK1IP1L
ENSG00000249961	16	66788879	66835523	59	3	419277	2.0027	0.022607	CCDC79
ENSG00000132388	17	4172554	4269923	1	1	419277	2.0023	0.022626	UBE2G1
ENSG00000106536	7	39017598	39532694	375	44	419277	2.0015	0.022669	POU6F2
ENSG00000135249	7	105172532	105208124	2	1	419277	2.0011	0.02269	RINT1
ENSG00000166263	17	53046088	53241646	111	4	419277	2.0006	0.022715	STXBP4
ENSG00000165476	10	65281123	65384883	66	12	419277	1.9998	0.022759	REEP3
ENSG00000135314	6	73951037	74020088	99	8	419277	1.9997	0.022765	KHDC1
ENSG00000141639	18	48086448	48258194	72	17	419277	1.9979	0.022866	MAPK4
ENSG00000105967	7	115575202	115799950	281	18	419277	1.9978	0.022867	TFEC
ENSG00000174640	3	133651540	133771028	102	23	419277	1.9949	0.023026	SLCO2A1
ENSG00000187848	12	133195366	133198972	3	2	419277	1.9941	0.02307	P2RX2
ENSG00000133302	5	93954052	94075141	154	8	419277	1.9934	0.02311	ANKRD32
ENSG00000172164	8	121547985	121825513	261	26	419277	1.9933	0.023117	SNTB1
ENSG00000168802	16	69151913	69166487	3	2	419277	1.9931	0.023124	CHTF8
ENSG00000135569	6	132909731	132910877	2	1	419277	1.9925	0.023157	TAAR5
ENSG00000172757	11	65590493	65629497	32	5	419277	1.9922	0.023175	CFL1
ENSG00000167419	17	56295909	56345879	16	4	419277	1.9912	0.023227	LPO
ENSG00000183873	3	38589548	38691164	57	17	419277	1.991	0.023241	SCN5A
ENSG00000106571	7	42000548	42277469	176	30	419277	1.9909	0.023247	GLI3
ENSG00000188820	6	116782533	116784934	4	2	419277	1.9905	0.023267	FAM26F
ENSG00000145982	6	5261277	5771813	420	79	419277	1.9904	0.023271	FARS2
ENSG00000109906	11	113930315	114121398	168	33	419277	1.9899	0.0233	ZBTB16
ENSG00000235711	15	79575146	79590580	10	3	419277	1.9896	0.023318	ANKRD34C
ENSG00000100258	22	50941376	50946135	2	1	419277	1.989	0.023348	LMF2
ENSG00000253633	8	103540968	103550896	23	5	419277	1.9885	0.023377	KB-1980E6.3
ENSG00000196284	6	44777054	45345690	834	24	419277	1.9885	0.023378	SUPT3H
ENSG00000180901	17	73028670	73061984	42	4	419277	1.9884	0.023386	KCTD2
ENSG00000112852	5	140474227	140476962	4	1	419277	1.9876	0.02343	PCDHB2
ENSG00000174456	12	110465872	110511491	24	4	419277	1.9875	0.023434	C12orf76
ENSG00000117479	1	169433147	169455241	2	1	419277	1.9873	0.023445	SLC19A2
ENSG00000134802	11	57174427	57195053	2	1	419277	1.9869	0.023466	SLC43A3
ENSG00000149305	11	113775399	113817287	24	4	419277	1.9866	0.023481	HTR3B
ENSG00000131778	1	146714291	146767443	92	9	419277	1.9857	0.023535	CHD1L
ENSG00000183783	4	44175926	44450824	202	28	419277	1.9853	0.023557	KCTD8
ENSG00000243667	2	68350068	68384692	24	5	419277	1.9846	0.023594	WDR92
ENSG00000128944	15	40674922	40686447	15	2	419277	1.9839	0.023633	KNSTRN
ENSG00000168386	3	99548985	99833357	143	14	419277	1.9837	0.023647	FILIP1L
ENSG00000196353	3	131252399	132004254	1093	62	419277	1.9837	0.023647	CPNE4
ENSG00000100053	22	25595817	25603330	5	2	419277	1.9835	0.023654	CRYBB3
ENSG00000180370	3	196466728	196559518	81	14	419277	1.9826	0.023704	PAK2
ENSG00000164815	7	103766788	103848495	54	3	419277	1.982	0.023741	ORC5
ENSG00000133878	8	33448856	33457624	1	1	419277	1.9812	0.023785	DUSP26
ENSG00000111052	12	81186299	81331704	190	20	419277	1.9799	0.023856	LIN7A
ENSG00000233822	6	27806323	27823487	5	3	419277	1.9771	0.024015	HIST1H2BN
ENSG00000073169	22	50639408	50656045	10	4	419277	1.9768	0.024033	SELO
ENSG00000081237	1	198607801	198726545	219	20	419277	1.9758	0.024089	PTPRC
ENSG00000142675	1	26503894	26516377	16	5	419277	1.9758	0.024091	CNKSR1
ENSG00000133063	1	203181955	203242769	49	9	419277	1.9757	0.024092	CHIT1
ENSG00000198822	7	86273230	86494200	125	14	419277	1.9755	0.024104	GRM3
ENSG00000137171	6	43008515	43042837	35	3	419277	1.9754	0.024111	KLC4
ENSG00000114988	2	97371666	97405801	19	2	419277	1.9752	0.024125	LMAN2L
ENSG00000072080	2	234959323	234985778	37	3	419277	1.9751	0.024126	SPP2
ENSG00000139433	12	110288748	110318293	19	3	419277	1.9748	0.024145	GLTP
ENSG00000158691	6	28346732	28367511	4	1	419277	1.9736	0.024214	ZSCAN12
ENSG00000166035	15	58702768	58861151	55	21	419277	1.9735	0.024218	LIPC
ENSG00000169126	10	28064115	28287977	262	15	419277	1.9734	0.024227	ARMC4
ENSG00000119509	9	102861538	103063282	278	7	419277	1.9732	0.024236	INVS
ENSG00000116539	1	155305059	155532598	51	8	419277	1.9732	0.024239	ASH1L
ENSG00000037042	17	40811323	40819024	5	1	419277	1.9728	0.024257	TUBG2
ENSG00000182557	17	4336983	4391503	79	15	419277	1.9728	0.024258	SPNS3
ENSG00000151779	2	15307032	15701454	180	16	419277	1.9728	0.024261	NBAS
ENSG00000165568	10	4828821	4890254	197	6	419277	1.9724	0.02428	AKR1E2
ENSG00000227729	14	104406763	104408645	5	2	419277	1.9717	0.024324	RD3L
ENSG00000187051	22	39925098	39928860	3	1	419277	1.9715	0.024334	RPS19BP1
ENSG00000172244	5	43486803	43515247	34	4	419277	1.9714	0.024339	C5orf34
ENSG00000184220	3	99536678	99897447	169	17	419277	1.971	0.024362	CMSS1
ENSG00000100362	22	37196728	37215523	34	5	419277	1.9704	0.024398	PVALB
ENSG00000213760	6	31512239	31516204	1	1	419277	1.9701	0.024416	ATP6V1G2
ENSG00000116096	2	73114489	73119287	1	1	419277	1.9699	0.024427	SPR
ENSG00000164305	4	185548850	185570663	36	5	419277	1.9698	0.024428	CASP3
ENSG00000149948	12	66217911	66360075	85	12	419277	1.9698	0.024428	HMGA2
ENSG00000161904	6	33738979	33756913	32	4	419277	1.968	0.024532	LEMD2
ENSG00000257545	12	106889736	107168696	111	26	419277	1.9672	0.024581	RP11-144F15.1
ENSG00000134545	12	10594863	10607284	17	2	419277	1.9672	0.024582	KLRC1
ENSG00000117143	1	162531323	162569627	9	3	419277	1.967	0.02459	UAP1
ENSG00000124788	6	16299343	16761722	396	66	419277	1.9663	0.024635	ATXN1
ENSG00000185608	22	19419425	19423598	6	2	419277	1.965	0.024708	MRPL40
ENSG00000237435	1	96403457	96488436	70	10	419277	1.964	0.024764	RP11-147C23.1
ENSG00000186453	2	24397938	24423718	43	5	419277	1.9637	0.02478	FAM228A
ENSG00000132744	11	67410026	67418130	8	1	419277	1.9626	0.024846	ACY3
ENSG00000095637	10	97071528	97321171	350	42	419277	1.9621	0.024877	SORBS1
ENSG00000117461	1	46505812	46642160	92	6	419277	1.9613	0.024922	PIK3R3
ENSG00000136710	2	131095814	131099922	2	1	419277	1.9609	0.024947	CCDC115
ENSG00000110318	11	101785746	101871789	92	9	419277	1.9605	0.024967	KIAA1377
ENSG00000106636	7	44240567	44253893	18	3	419277	1.9603	0.02498	YKT6
ENSG00000253250	8	91970865	91997485	17	4	419277	1.9602	0.024989	C8orf88
ENSG00000198231	17	61850963	61896677	51	3	419277	1.9597	0.025018	DDX42
ENSG00000204701	6	29079668	29080603	1	1	419277	1.9596	0.02502	OR2J3
ENSG00000116117	2	205410516	206484886	767	79	419277	1.9594	0.025035	PARD3B
ENSG00000268488	15	44075041	44075231	2	1	419277	1.9593	0.025038	AC018512.1
ENSG00000035664	15	64199235	64364232	222	20	419277	1.9583	0.025095	DAPK2
ENSG00000198917	9	131581930	131592100	3	1	419277	1.9581	0.025107	C9orf114
ENSG00000136573	8	11351510	11422113	149	20	419277	1.9581	0.025111	BLK
ENSG00000144118	2	120997640	121052289	82	6	419277	1.9577	0.025135	RALB
ENSG00000166164	16	50347398	50402845	38	4	419277	1.9569	0.025182	BRD7
ENSG00000129932	19	3490819	3500938	3	1	419277	1.9563	0.025216	DOHH
ENSG00000101745	18	9136226	9285983	236	14	419277	1.9558	0.025246	ANKRD12
ENSG00000198901	15	91509270	91538859	73	8	419277	1.9557	0.02525	PRC1
ENSG00000100027	22	22051833	22090123	35	7	419277	1.9553	0.025272	YPEL1
ENSG00000178301	11	77300436	77321400	3	1	419277	1.9551	0.025284	AQP11
ENSG00000196562	20	46285092	46415360	130	32	419277	1.9547	0.02531	SULF2
ENSG00000164850	7	1121844	1133451	23	7	419277	1.9544	0.025325	GPER1
ENSG00000143702	1	243287730	243418650	36	4	419277	1.9544	0.025326	CEP170
ENSG00000105976	7	116312444	116438440	76	12	419277	1.9539	0.025357	MET
ENSG00000101574	18	2537524	2571508	49	2	419277	1.9536	0.025373	METTL4
ENSG00000117410	1	44440159	44443967	3	2	419277	1.9527	0.025427	ATP6V0B
ENSG00000198208	14	75370657	75390099	7	2	419277	1.9527	0.025427	RPS6KL1
ENSG00000237440	19	20718631	20748615	62	9	419277	1.9526	0.025434	ZNF737
ENSG00000166797	15	64364758	64386217	25	3	419277	1.952	0.025467	FAM96A
ENSG00000172264	20	13976015	16033842	1669	174	419277	1.9511	0.025521	MACROD2
ENSG00000173826	17	61600695	61626338	9	4	419277	1.9504	0.025563	KCNH6
ENSG00000063438	5	304291	438406	137	18	419277	1.9499	0.025592	AHRR
ENSG00000080854	11	133778459	133826880	16	5	419277	1.9492	0.025637	IGSF9B
ENSG00000110075	11	68228186	68382802	19	6	419277	1.949	0.025648	PPP6R3
ENSG00000170624	5	155297354	156194799	799	55	419277	1.9488	0.02566	SGCD
ENSG00000196712	17	29421945	29709134	15	5	419277	1.9485	0.025679	NF1
ENSG00000142408	19	54466294	54493469	21	4	419277	1.9472	0.025758	CACNG8
ENSG00000157193	1	53711217	53793742	19	7	419277	1.9469	0.025775	LRP8
ENSG00000174982	11	55418380	55419315	1	1	419277	1.9463	0.025809	OR4S2
ENSG00000111358	12	124118375	124147153	38	5	419277	1.9462	0.025814	GTF2H3
ENSG00000158435	2	101869264	101886778	6	4	419277	1.9457	0.025848	CNOT11
ENSG00000115145	2	152973315	153032506	7	4	419277	1.9455	0.025857	STAM2
ENSG00000139679	13	48963707	49018840	17	6	419277	1.9455	0.025858	LPAR6
ENSG00000164934	8	104426942	104455681	44	5	419277	1.9454	0.025866	DCAF13
ENSG00000037280	5	180028506	180076624	98	13	419277	1.9451	0.025884	FLT4
ENSG00000119640	14	75519924	75536186	5	2	419277	1.9443	0.025928	ACYP1
ENSG00000083535	13	73356197	73590591	37	14	419277	1.9439	0.025955	PIBF1
ENSG00000146425	6	159057506	159065771	6	2	419277	1.9438	0.02596	DYNLT1
ENSG00000125726	19	6583194	6604114	43	7	419277	1.9429	0.026011	CD70
ENSG00000113327	5	161494546	161582542	43	9	419277	1.9419	0.026074	GABRG2
ENSG00000113578	5	141971743	142077617	62	11	419277	1.9414	0.026103	FGF1
ENSG00000137727	11	110447766	110583912	22	6	419277	1.9412	0.026117	ARHGAP20
ENSG00000110104	11	60609544	60618554	6	3	419277	1.9411	0.026125	CCDC86
ENSG00000212928	14	57671888	57673291	3	1	419277	1.9409	0.026134	AL391152.1
ENSG00000166226	12	69979114	69995350	25	4	419277	1.9408	0.026144	CCT2
ENSG00000114982	2	97258907	97308524	14	2	419277	1.9399	0.026193	KANSL3
ENSG00000076321	1	173684080	173755840	7	3	419277	1.9395	0.026218	KLHL20
ENSG00000229415	14	36942493	36983034	11	3	419277	1.9389	0.026257	SFTA3
ENSG00000148840	10	103892787	103910082	7	2	419277	1.9379	0.026316	PPRC1
ENSG00000078124	11	76571911	76737841	285	5	419277	1.9377	0.02633	ACER3
ENSG00000156411	14	104378625	104394606	38	2	419277	1.9373	0.026353	C14orf2
ENSG00000122852	10	81370695	81375196	2	1	419277	1.9363	0.026415	SFTPA1
ENSG00000167193	17	1323983	1366456	47	5	419277	1.9363	0.026417	CRK
ENSG00000177556	5	151121877	151152093	10	4	419277	1.9359	0.026442	ATOX1
ENSG00000112659	6	43149913	43192325	19	7	419277	1.9356	0.026461	CUL9
ENSG00000155975	8	17104080	17159936	63	8	419277	1.9345	0.026527	VPS37A
ENSG00000197694	9	131314866	131395941	5	3	419277	1.9341	0.026553	SPTAN1
ENSG00000213204	6	88117730	88221352	114	13	419277	1.9329	0.026623	C6orf165
ENSG00000105229	19	4007644	4039384	32	3	419277	1.9324	0.026656	PIAS4
ENSG00000174928	3	155480401	155524140	50	7	419277	1.9323	0.02666	C3orf33
ENSG00000082258	2	135675805	135716912	5	1	419277	1.9322	0.026669	CCNT2
ENSG00000197008	7	64254766	64294054	52	3	419277	1.9318	0.026693	ZNF138
ENSG00000173442	11	65343509	65360121	5	3	419277	1.9314	0.026719	EHBP1L1
ENSG00000070882	7	24836158	25021253	142	37	419277	1.9307	0.026758	OSBPL3
ENSG00000136940	9	125560668	125590910	19	5	419277	1.9292	0.026855	PDCL
ENSG00000148516	10	31607424	31818742	178	5	419277	1.9278	0.02694	ZEB1
ENSG00000005381	17	56347217	56358296	5	2	419277	1.9272	0.02698	MPO
ENSG00000119686	14	76044960	76129557	55	12	419277	1.927	0.026993	FLVCR2
ENSG00000104408	8	109213445	109447562	189	11	419277	1.9261	0.027043	EIF3E
ENSG00000187187	19	40490041	40523514	13	1	419277	1.9261	0.027045	ZNF546
ENSG00000198626	1	237205505	237997288	669	93	419277	1.9252	0.027102	RYR2
ENSG00000103197	16	2097466	2138716	7	3	419277	1.9247	0.027131	TSC2
ENSG00000164484	6	130686879	130764208	65	3	419277	1.9239	0.027183	TMEM200A
ENSG00000169683	17	79981178	79989027	1	1	419277	1.9237	0.027195	LRRC45
ENSG00000134255	1	111682249	111727724	25	4	419277	1.9233	0.027223	CEPT1
ENSG00000142698	1	34632484	34684732	14	4	419277	1.9232	0.027225	C1orf94
ENSG00000122359	10	81910645	81965328	72	11	419277	1.923	0.027239	ANXA11
ENSG00000091428	2	173600002	173917621	222	38	419277	1.9229	0.027247	RAPGEF4
ENSG00000177558	19	35715703	35719632	12	4	419277	1.921	0.027366	FAM187B
ENSG00000228146	16	3194220	3199964	14	1	419277	1.9208	0.027379	CASP16
ENSG00000244005	20	34255977	34287281	37	3	419277	1.9204	0.027405	NFS1
ENSG00000111696	12	104164231	104234975	108	9	419277	1.919	0.02749	NT5DC3
ENSG00000091436	2	173940163	174132738	104	15	419277	1.9177	0.027575	MLTK
ENSG00000112981	5	137450866	137475132	8	3	419277	1.9171	0.027609	NME5
ENSG00000074621	15	65903704	65953333	7	3	419277	1.9169	0.027627	SLC24A1
ENSG00000109163	4	68605046	68620078	32	4	419277	1.9166	0.027643	GNRHR
ENSG00000143248	1	163080911	163291577	121	19	419277	1.9164	0.027655	RGS5
ENSG00000013275	19	40476912	40487348	5	1	419277	1.9157	0.027704	PSMC4
ENSG00000160145	3	123798870	124445172	641	52	419277	1.9156	0.027708	KALRN
ENSG00000166199	11	43902361	43941816	65	8	419277	1.9156	0.027709	ALKBH3
ENSG00000107077	9	6720863	7175648	395	60	419277	1.9143	0.027789	KDM4C
ENSG00000186204	19	15783567	15807984	47	5	419277	1.9143	0.027791	CYP4F12
ENSG00000165868	10	118430703	118502085	99	10	419277	1.9138	0.027821	HSPA12A
ENSG00000258792	14	90095265	90109015	5	2	419277	1.9138	0.027821	RP11-944C7.1
ENSG00000164403	5	132157833	132166590	3	1	419277	1.9133	0.027852	SHROOM1
ENSG00000176204	2	76974845	77820445	952	68	419277	1.9133	0.027853	LRRTM4
ENSG00000054803	20	54572496	54580528	1	1	419277	1.9125	0.027907	CBLN4
ENSG00000107164	9	133454352	133513739	64	10	419277	1.9123	0.02792	FUBP3
ENSG00000136866	9	115800660	115819039	4	2	419277	1.9119	0.027947	ZFP37
ENSG00000149527	1	2357419	2436969	66	9	419277	1.9111	0.027996	PLCH2
ENSG00000075089	12	100592900	100635643	12	3	419277	1.911	0.028001	ACTR6
ENSG00000126787	14	55614830	55658396	26	2	419277	1.9107	0.028018	DLGAP5
ENSG00000184434	9	26993134	27005691	14	3	419277	1.9104	0.028043	LRRC19
ENSG00000100767	14	73704205	73741348	12	3	419277	1.9099	0.028075	PAPLN
ENSG00000132510	17	7743222	7758114	5	2	419277	1.9071	0.028256	KDM6B
ENSG00000241553	3	9834179	9849410	11	3	419277	1.9068	0.028271	ARPC4
ENSG00000135976	2	97779233	97930258	21	3	419277	1.9051	0.028383	ANKRD36
ENSG00000258053	12	71441182	71512027	58	4	419277	1.9049	0.028398	CTD-2021H9.3
ENSG00000196453	7	149128454	149158214	28	4	419277	1.9047	0.028412	ZNF777
ENSG00000104447	8	116420724	116821899	92	12	419277	1.9047	0.028413	TRPS1
ENSG00000146350	6	121400640	121655891	546	15	419277	1.9046	0.028419	TBC1D32
ENSG00000204305	6	32148745	32152101	2	1	419277	1.9044	0.028431	AGER
ENSG00000161671	19	50979657	50986608	8	3	419277	1.9039	0.028461	EMC10
ENSG00000145050	3	51422478	51426828	5	1	419277	1.9035	0.02849	MANF
ENSG00000163357	1	155006300	155023406	3	2	419277	1.9026	0.028549	DCST1
ENSG00000167554	19	52839498	52871031	16	5	419277	1.9025	0.028554	ZNF610
ENSG00000142751	1	27202624	27216788	7	2	419277	1.902	0.028585	GPN2
ENSG00000169330	15	79724858	79764632	69	11	419277	1.9014	0.028622	KIAA1024
ENSG00000174780	4	57333081	57369839	88	8	419277	1.9003	0.028698	SRP72
ENSG00000100029	22	30972612	31003070	26	8	419277	1.8995	0.028747	PES1
ENSG00000172086	2	88326724	88355248	19	2	419277	1.8994	0.028754	KRCC1
ENSG00000100146	22	38366693	38383429	7	2	419277	1.8993	0.028763	SOX10
ENSG00000120949	1	12123434	12204264	21	7	419277	1.899	0.028785	TNFRSF8
ENSG00000159763	7	142829170	142836839	6	2	419277	1.8987	0.028799	PIP
ENSG00000155287	10	101370282	101380366	1	1	419277	1.8983	0.02883	SLC25A28
ENSG00000160767	1	155216996	155225274	18	1	419277	1.8979	0.028853	FAM189B
ENSG00000162733	1	162601163	162757190	103	10	419277	1.8974	0.028887	DDR2
ENSG00000154975	17	49707674	50237377	187	36	419277	1.8965	0.028946	CA10
ENSG00000090382	12	69742121	69748014	7	2	419277	1.8959	0.028984	LYZ
ENSG00000170777	9	6328349	6331900	1	1	419277	1.8956	0.029007	TPD52L3
ENSG00000197299	15	91260558	91358859	123	6	419277	1.8954	0.029018	BLM
ENSG00000081320	2	196998290	197041227	21	4	419277	1.8953	0.029026	STK17B
ENSG00000143612	1	154179182	154193104	6	1	419277	1.8949	0.029055	C1orf43
ENSG00000268865	12	25055243	25057615	2	1	419277	1.8949	0.029056	AC026310.1
ENSG00000213347	5	176728462	176739758	8	3	419277	1.8945	0.029076	MXD3
ENSG00000170681	9	103340361	103350188	18	4	419277	1.8936	0.029136	MURC
ENSG00000263155	15	57884139	57977562	81	9	419277	1.8936	0.02914	MYZAP
ENSG00000271303	20	627259	634014	5	2	419277	1.8922	0.029233	SRXN1
ENSG00000105204	19	40315990	40324841	4	1	419277	1.892	0.029244	DYRK1B
ENSG00000049883	5	71616194	71656052	19	2	419277	1.8909	0.029316	PTCD2
ENSG00000137441	4	15961866	15970932	16	4	419277	1.8896	0.029406	FGFBP2
ENSG00000168894	2	85822848	85824736	3	1	419277	1.8885	0.029477	RNF181
ENSG00000179950	8	144898514	144912029	1	1	419277	1.8885	0.029479	PUF60
ENSG00000163811	2	29117509	29171088	64	4	419277	1.8885	0.02948	WDR43
ENSG00000100065	22	37886400	37915549	52	10	419277	1.8882	0.029502	CARD10
ENSG00000075240	22	46971909	47075688	208	19	419277	1.888	0.02951	GRAMD4
ENSG00000118181	11	118886422	118889401	8	1	419277	1.8871	0.029571	RPS25
ENSG00000176444	1	155232659	155248282	11	2	419277	1.8866	0.029605	CLK2
ENSG00000142632	1	16524349	16539104	30	2	419277	1.8862	0.029634	ARHGEF19
ENSG00000105467	19	48867652	48879633	4	2	419277	1.8859	0.029651	SYNGR4
ENSG00000152413	5	78668459	78810040	117	14	419277	1.8859	0.029653	HOMER1
ENSG00000172548	5	156887027	156901725	13	3	419277	1.8858	0.029659	NIPAL4
ENSG00000160994	19	15121556	15134081	21	5	419277	1.8857	0.029667	CCDC105
ENSG00000114279	3	191857184	192485553	481	47	419277	1.8853	0.029692	FGF12
ENSG00000143622	1	155867599	155881195	11	2	419277	1.885	0.029712	RIT1
ENSG00000125995	20	34287194	34288906	1	1	419277	1.8848	0.029728	ROMO1
ENSG00000100122	22	26995242	27014052	5	2	419277	1.8846	0.029742	CRYBB1
ENSG00000179148	17	7999218	8022365	17	6	419277	1.8837	0.029802	ALOXE3
ENSG00000189292	2	279558	288851	10	2	419277	1.8836	0.029812	FAM150B
ENSG00000196363	9	137000487	137025093	4	1	419277	1.8825	0.029887	WDR5
ENSG00000175697	3	119883492	120003941	222	16	419277	1.8822	0.029902	GPR156
ENSG00000138185	10	97471536	97637023	229	17	419277	1.8819	0.029926	ENTPD1
ENSG00000172939	3	38206580	38296979	15	9	419277	1.8817	0.029936	OXSR1
ENSG00000071243	7	120590803	120617270	25	2	419277	1.881	0.029984	ING3
ENSG00000269490	6	33663196	33663474	2	1	419277	1.8809	0.029991	SBP1
ENSG00000133243	19	1985447	2034880	23	8	419277	1.8809	0.029991	BTBD2
ENSG00000176390	17	29096406	29151794	4	2	419277	1.8809	0.029992	CRLF3
ENSG00000189195	1	92545862	92613393	6	2	419277	1.8801	0.03005	BTBD8
ENSG00000122557	7	35672269	35735181	8	4	419277	1.8791	0.030112	HERPUD2
ENSG00000100239	22	50781733	50883514	107	15	419277	1.8787	0.03014	PPP6R2
ENSG00000140526	15	89630690	89745591	78	15	419277	1.8786	0.030146	ABHD2
ENSG00000095066	19	12873817	12983554	40	13	419277	1.8785	0.030154	HOOK2
ENSG00000174038	9	35041092	35045988	3	2	419277	1.8783	0.030168	C9orf131
ENSG00000158113	12	122652285	122688018	11	3	419277	1.8774	0.030231	LRRC43
ENSG00000119048	5	133706870	133727683	19	1	419277	1.8772	0.030244	UBE2B
ENSG00000168439	11	63952744	63972015	11	2	419277	1.8757	0.030345	STIP1
ENSG00000107140	9	35605367	35610038	4	2	419277	1.8751	0.03039	TESK1
ENSG00000146143	6	57179603	57513375	29	5	419277	1.8744	0.030439	PRIM2
ENSG00000076555	12	109554400	109706031	167	21	419277	1.8743	0.030444	ACACB
ENSG00000196917	12	123104824	123215390	112	11	419277	1.874	0.030464	HCAR1
ENSG00000151572	12	101111304	101522419	306	36	419277	1.8728	0.030549	ANO4
ENSG00000115310	2	55199325	55339757	202	25	419277	1.8726	0.030562	RTN4
ENSG00000113361	5	31193857	31329253	76	13	419277	1.8725	0.030567	CDH6
ENSG00000006704	7	73868120	74016931	37	6	419277	1.8713	0.030651	GTF2IRD1
ENSG00000175029	10	126676421	126849739	155	29	419277	1.8712	0.030656	CTBP2
ENSG00000092036	14	23415437	23426370	3	2	419277	1.8712	0.030657	HAUS4
ENSG00000151687	2	190539016	190625919	73	8	419277	1.87	0.03074	ANKAR
ENSG00000198728	10	103867317	103880210	7	2	419277	1.8696	0.030769	LDB1
ENSG00000184545	11	1575274	1593150	13	6	419277	1.8695	0.03078	DUSP8
ENSG00000112167	6	39071840	39082965	4	2	419277	1.8694	0.030781	SAYSD1
ENSG00000135333	6	93949738	94129265	169	31	419277	1.8694	0.030787	EPHA7
ENSG00000176978	9	140004994	140009629	1	1	419277	1.8691	0.030804	DPP7
ENSG00000150681	1	192127587	192154945	12	3	419277	1.8688	0.030822	RGS18
ENSG00000043355	13	100634026	100639018	5	2	419277	1.8688	0.030822	ZIC2
ENSG00000050628	1	71318036	71513491	230	20	419277	1.8688	0.030824	PTGER3
ENSG00000196655	11	118889142	118896164	16	2	419277	1.8687	0.030831	TRAPPC4
ENSG00000126778	14	61110133	61124977	10	2	419277	1.8686	0.030839	SIX1
ENSG00000143153	1	169074935	169101960	34	6	419277	1.8682	0.030869	ATP1B1
ENSG00000103494	16	53631595	53737850	61	4	419277	1.868	0.03088	RPGRIP1L
ENSG00000077235	16	27470876	27561234	22	5	419277	1.868	0.030884	GTF3C1
ENSG00000166128	15	63481668	63559981	21	4	419277	1.8679	0.030886	RAB8B
ENSG00000177192	12	132413745	132428406	15	3	419277	1.8677	0.030904	PUS1
ENSG00000181939	11	55321783	55322895	6	1	419277	1.8658	0.031034	OR4C15
ENSG00000121053	17	56270098	56282535	5	2	419277	1.8656	0.031051	EPX
ENSG00000126602	16	3701640	3767598	53	14	419277	1.8655	0.031058	TRAP1
ENSG00000101447	20	37554955	37581703	41	3	419277	1.8652	0.031077	FAM83D
ENSG00000256797	12	10034088	10048432	13	2	419277	1.8646	0.031119	KLRF2
ENSG00000119537	18	60994959	61034743	16	3	419277	1.8644	0.03113	KDSR
ENSG00000183542	12	10559983	10562356	5	1	419277	1.8642	0.031147	KLRC4
ENSG00000272897	20	34220262	34262466	38	2	419277	1.864	0.031159	RP1-309K20.6
ENSG00000226979	6	31539831	31542101	2	1	419277	1.8637	0.031184	LTA
ENSG00000268046	18	8336437	8337038	1	1	419277	1.8635	0.031197	AP001094.1
ENSG00000164707	7	135365985	135414006	30	4	419277	1.8634	0.031202	SLC13A4
ENSG00000168517	17	43238067	43247407	2	1	419277	1.863	0.031231	HEXIM2
ENSG00000163479	1	155978839	155990750	2	1	419277	1.8622	0.031291	SSR2
ENSG00000124749	6	55921388	56258892	564	37	419277	1.8615	0.03134	COL21A1
ENSG00000154227	15	100940600	101085200	404	21	419277	1.8613	0.031348	CERS3
ENSG00000123636	2	160175490	160473203	282	28	419277	1.86	0.031446	BAZ2B
ENSG00000162244	3	52027616	52029958	2	1	419277	1.8597	0.031462	RPL29
ENSG00000139656	13	44717679	44735393	9	2	419277	1.8593	0.031495	SMIM2
ENSG00000149926	16	30035748	30064299	5	1	419277	1.859	0.031516	FAM57B
ENSG00000140416	15	63334831	63364114	35	6	419277	1.8587	0.031532	TPM1
ENSG00000102802	13	31480328	31499709	20	4	419277	1.8581	0.031577	MEDAG
ENSG00000130706	20	60877149	60883918	6	2	419277	1.8581	0.03158	ADRM1
ENSG00000089157	12	120634489	120639038	2	1	419277	1.8579	0.031592	RPLP0
ENSG00000175893	9	14611069	14693469	85	15	419277	1.8572	0.031638	ZDHHC21
ENSG00000164924	8	101928753	101965616	20	5	419277	1.8571	0.031651	YWHAZ
ENSG00000222047	10	75669727	75682535	9	3	419277	1.8568	0.031671	C10orf55
ENSG00000160326	9	136336217	136344259	9	3	419277	1.8567	0.031674	SLC2A6
ENSG00000108255	17	27573881	27581512	3	2	419277	1.8559	0.031734	CRYBA1
ENSG00000151445	14	77893018	77924295	13	4	419277	1.8558	0.031743	VIPAS39
ENSG00000135643	12	70760056	70828072	22	9	419277	1.8554	0.031772	KCNMB4
ENSG00000172818	11	65554493	65564690	9	3	419277	1.8551	0.031792	OVOL1
ENSG00000119899	6	74303102	74363878	293	8	419277	1.8548	0.031813	SLC17A5
ENSG00000076513	12	110436991	110477568	22	3	419277	1.8546	0.031829	ANKRD13A
ENSG00000135447	12	54969171	54982443	3	2	419277	1.8544	0.031839	PPP1R1A
ENSG00000061492	5	137419581	137428054	2	1	419277	1.8544	0.031841	WNT8A
ENSG00000163412	3	71724567	71803924	106	15	419277	1.8542	0.031854	EIF4E3
ENSG00000007312	17	62006100	62009714	3	1	419277	1.8542	0.031859	CD79B
ENSG00000164134	4	140222609	140341187	109	10	419277	1.8541	0.031862	NAA15
ENSG00000166548	16	66541906	66586447	67	2	419277	1.8528	0.031958	TK2
ENSG00000257242	12	92378756	92536690	114	30	419277	1.8528	0.031959	C12orf79
ENSG00000205279	5	126984736	126994322	9	4	419277	1.8526	0.031973	CTXN3
ENSG00000008300	3	48673902	48700348	17	1	419277	1.8523	0.031989	CELSR3
ENSG00000185386	22	50702142	50709196	5	2	419277	1.8523	0.031992	MAPK11
ENSG00000138172	10	105206543	105212660	4	2	419277	1.8522	0.031995	CALHM2
ENSG00000122970	12	110562140	110656602	22	4	419277	1.8519	0.032022	IFT81
ENSG00000167118	9	131133598	131153015	9	1	419277	1.8516	0.032044	URM1
ENSG00000112304	6	24667263	24705293	15	6	419277	1.8515	0.03205	ACOT13
ENSG00000174842	1	92711959	92764544	15	1	419277	1.8501	0.032148	GLMN
ENSG00000182704	11	76493295	76509198	15	3	419277	1.8495	0.032193	TSKU
ENSG00000167850	17	72537247	72542282	8	3	419277	1.8495	0.032194	CD300C
ENSG00000143727	2	264140	278283	19	3	419277	1.8495	0.032196	ACP1
ENSG00000133315	11	63766030	63933578	70	11	419277	1.8489	0.032239	MACROD1
ENSG00000164933	8	104410863	104427417	37	4	419277	1.8487	0.032254	SLC25A32
ENSG00000119487	9	128199672	128469513	140	10	419277	1.8486	0.032256	MAPKAP1
ENSG00000119698	14	94612465	94746072	37	4	419277	1.8483	0.03228	PPP4R4
ENSG00000111445	12	118451393	118470935	2	1	419277	1.848	0.032302	RFC5
ENSG00000131408	19	50832910	50886239	30	3	419277	1.8476	0.03233	NR1H2
ENSG00000164296	5	149372681	149380730	2	1	419277	1.8472	0.032361	TIGD6
ENSG00000146477	6	160769300	160876014	127	8	419277	1.8471	0.032364	SLC22A3
ENSG00000222012	7	157406715	157411457	1	1	419277	1.8462	0.032434	AC005481.5
ENSG00000143603	1	154669931	154842756	105	32	419277	1.846	0.032448	KCNN3
ENSG00000124529	6	26027124	26027480	2	1	419277	1.8454	0.03249	HIST1H4B
ENSG00000268898	2	40488147	40490117	4	1	419277	1.8453	0.032496	AC007377.1
ENSG00000122484	1	92764522	92867613	31	2	419277	1.8451	0.03251	RPAP2
ENSG00000158089	2	31133333	31378068	264	35	419277	1.845	0.032519	GALNT14
ENSG00000205678	4	65140975	65275186	206	10	419277	1.8448	0.032536	TECRL
ENSG00000106723	9	91003334	91093609	132	2	419277	1.8445	0.032552	SPIN1
ENSG00000128000	19	40534167	40562116	29	1	419277	1.844	0.032592	ZNF780B
ENSG00000105639	19	17935589	17958880	7	4	419277	1.8424	0.032708	JAK3
ENSG00000175104	11	36508577	36531822	30	4	419277	1.8396	0.032914	TRAF6
ENSG00000214189	19	12203078	12248050	53	7	419277	1.8389	0.032968	ZNF788
ENSG00000073067	7	1022835	1029276	12	5	419277	1.8381	0.033026	CYP2W1
ENSG00000122741	9	37800499	37867663	137	2	419277	1.838	0.033029	DCAF10
ENSG00000010438	9	33750515	33799230	43	7	419277	1.8373	0.033086	PRSS3
ENSG00000100129	22	38244875	38285414	20	3	419277	1.8366	0.033132	EIF3L
ENSG00000025772	20	43570771	43589127	6	1	419277	1.8342	0.03331	TOMM34
ENSG00000164045	3	48198636	48229892	15	2	419277	1.8337	0.033352	CDC25A
ENSG00000050327	7	144052381	144077725	1	1	419277	1.8323	0.033455	ARHGEF5
ENSG00000163625	4	85590704	85887544	99	7	419277	1.8322	0.033461	WDFY3
ENSG00000089486	16	4560676	4588829	20	2	419277	1.8316	0.033507	CDIP1
ENSG00000164221	5	114602885	114632528	14	4	419277	1.8313	0.033531	CCDC112
ENSG00000247121	5	96149731	96271513	164	8	419277	1.8311	0.033542	CTD-2260A17.2
ENSG00000227057	6	33246885	33257304	4	2	419277	1.8311	0.033543	WDR46
ENSG00000154310	3	170779128	171178197	362	37	419277	1.8301	0.03362	TNIK
ENSG00000074800	1	8921061	8939308	12	3	419277	1.8298	0.033643	ENO1
ENSG00000140941	16	87417601	87438385	7	3	419277	1.8296	0.033652	MAP1LC3B
ENSG00000146809	7	123207064	123277951	78	7	419277	1.8288	0.033716	ASB15
ENSG00000135824	1	182615239	182653711	61	7	419277	1.8282	0.033761	RGS8
ENSG00000169836	4	104507188	104640973	197	11	419277	1.8281	0.033768	TACR3
ENSG00000164118	4	175204828	175254531	31	6	419277	1.8271	0.033843	CEP44
ENSG00000176624	18	48700920	48744674	39	2	419277	1.8256	0.033958	MEX3C
ENSG00000131409	19	51020149	51071302	16	5	419277	1.8247	0.034027	LRRC4B
ENSG00000198513	14	50999227	51099786	86	9	419277	1.8242	0.034063	ATL1
ENSG00000100351	22	40297086	40369725	15	5	419277	1.8237	0.034098	GRAP2
ENSG00000196196	9	35906189	35907138	2	1	419277	1.8233	0.034128	HRCT1
ENSG00000127324	12	71518865	71835678	322	24	419277	1.8231	0.034145	TSPAN8
ENSG00000196189	1	156117157	156147543	23	6	419277	1.8224	0.034199	SEMA4A
ENSG00000197959	1	171810621	172387606	428	41	419277	1.8221	0.034222	DNM3
ENSG00000186976	22	43924624	44208217	202	17	419277	1.8219	0.034234	EFCAB6
ENSG00000136240	7	6485584	6523873	8	4	419277	1.8216	0.034257	KDELR2
ENSG00000189375	17	18538319	18565263	16	4	419277	1.8215	0.034269	TBC1D28
ENSG00000133874	8	33405273	33424643	24	4	419277	1.8213	0.034279	RNF122
ENSG00000171462	6	43418090	43424370	1	1	419277	1.8212	0.03429	DLK2
ENSG00000137265	6	391739	411447	31	8	419277	1.8209	0.034308	IRF4
ENSG00000168890	2	85825671	85830319	2	1	419277	1.8209	0.034313	TMEM150A
ENSG00000170485	2	101436614	101613291	200	33	419277	1.8203	0.034357	NPAS2
ENSG00000131374	3	17198654	18486309	279	35	419277	1.8189	0.034462	TBC1D5
ENSG00000175497	2	115199876	116603328	1231	85	419277	1.8185	0.034492	DPP10
ENSG00000179603	7	126078652	126893348	420	56	419277	1.8183	0.034511	GRM8
ENSG00000197782	19	40575059	40596845	22	1	419277	1.8177	0.034556	ZNF780A
ENSG00000142676	1	24018269	24022915	2	1	419277	1.8174	0.034578	RPL11
ENSG00000196345	3	44596685	44624975	2	1	419277	1.8173	0.034583	ZKSCAN7
ENSG00000273303	3	44607051	44635665	2	1	419277	1.8173	0.034583	RP11-944L7.5
ENSG00000167779	12	53491220	53496129	4	2	419277	1.8171	0.0346	IGFBP6
ENSG00000162814	1	217804666	218045038	286	15	419277	1.8168	0.034627	SPATA17
ENSG00000169490	8	38846327	38854343	10	2	419277	1.8166	0.034636	TM2D2
ENSG00000164889	7	150754297	150773614	6	3	419277	1.8164	0.034657	SLC4A2
ENSG00000008196	6	50786436	50815326	13	4	419277	1.8162	0.03467	TFAP2B
ENSG00000151136	12	107712190	108053419	268	32	419277	1.8161	0.034676	BTBD11
ENSG00000135549	6	122793076	123047518	128	27	419277	1.816	0.034682	PKIB
ENSG00000197603	5	37106330	37249530	68	8	419277	1.816	0.034683	C5orf42
ENSG00000138867	22	24936406	24951903	24	3	419277	1.816	0.034688	GUCD1
ENSG00000089639	19	19740285	19754476	2	1	419277	1.8159	0.034695	GMIP
ENSG00000100321	22	39745930	39781593	23	6	419277	1.8158	0.034699	SYNGR1
ENSG00000151322	14	33404139	34273382	540	117	419277	1.8151	0.034755	NPAS3
ENSG00000183044	16	8768422	8878432	168	34	419277	1.8149	0.03477	ABAT
ENSG00000161203	3	183892477	183901879	7	3	419277	1.8149	0.034772	AP2M1
ENSG00000214078	20	34213953	34252878	30	2	419277	1.8143	0.034816	CPNE1
ENSG00000139719	12	122714111	122751068	31	3	419277	1.8142	0.034827	VPS33A
ENSG00000006837	5	133541305	133706738	208	5	419277	1.814	0.03484	CDKL3
ENSG00000132010	19	12203658	12251222	58	7	419277	1.8133	0.034896	ZNF20
ENSG00000137878	15	57884106	58006943	98	13	419277	1.8132	0.0349	GCOM1
ENSG00000197915	1	152184558	152196669	20	3	419277	1.8131	0.03491	HRNR
ENSG00000203910	1	92683497	92711370	8	1	419277	1.8117	0.035016	C1orf146
ENSG00000160999	7	101928405	101962178	10	4	419277	1.8114	0.035038	SH2B2
ENSG00000072201	4	54325468	54567572	157	31	419277	1.8109	0.035075	LNX1
ENSG00000140511	15	89420519	89438857	10	2	419277	1.8102	0.035135	HAPLN3
ENSG00000108264	17	35766965	35839835	15	5	419277	1.8097	0.03517	TADA2A
ENSG00000103932	15	41809374	41836467	37	3	419277	1.8095	0.035183	RPAP1
ENSG00000165915	11	47428683	47438047	1	1	419277	1.8093	0.035205	SLC39A13
ENSG00000183513	2	99215773	99224978	16	1	419277	1.809	0.035229	COA5
ENSG00000130023	6	170151718	170181680	52	4	419277	1.8087	0.035249	ERMARD
ENSG00000135899	2	231032009	231090444	131	8	419277	1.8075	0.035344	SP110
ENSG00000104343	8	74692332	74791145	41	8	419277	1.8074	0.035351	UBE2W
ENSG00000131470	17	40724333	40729849	3	1	419277	1.8073	0.035362	PSMC3IP
ENSG00000112941	5	6714718	6757161	90	10	419277	1.8071	0.035377	PAPD7
ENSG00000105141	19	15160195	15169104	25	5	419277	1.8068	0.035396	CASP14
ENSG00000166272	10	104503727	104576021	61	10	419277	1.8065	0.035419	WBP1L
ENSG00000204314	6	32116136	32122150	1	1	419277	1.8059	0.035469	PRRT1
ENSG00000156172	8	96257147	96281429	45	8	419277	1.8058	0.035473	C8orf37
ENSG00000151366	11	77779350	77791265	19	3	419277	1.8057	0.035479	NDUFC2
ENSG00000148408	9	140772241	141019076	13	3	419277	1.8054	0.035503	CACNA1B
ENSG00000160886	8	143781529	143786545	17	2	419277	1.8052	0.035523	LY6K
ENSG00000173660	1	46769303	46782448	10	4	419277	1.8048	0.035553	UQCRH
ENSG00000118997	2	196602427	196933536	290	12	419277	1.8045	0.035575	DNAH7
ENSG00000111231	12	110890289	110907073	3	1	419277	1.8044	0.035588	GPN3
ENSG00000115946	2	68384976	68403370	15	3	419277	1.8043	0.035589	PNO1
ENSG00000140320	15	40731920	40760441	1	1	419277	1.8035	0.035656	BAHD1
ENSG00000166349	11	36532259	36614706	26	10	419277	1.8028	0.03571	RAG1
ENSG00000186119	11	55587086	55588073	2	1	419277	1.8025	0.035736	OR5D18
ENSG00000127990	7	94214542	94285521	10	4	419277	1.8015	0.035813	SGCE
ENSG00000197971	18	74690783	74845639	192	48	419277	1.8008	0.035867	MBP
ENSG00000035115	2	217730	266398	49	5	419277	1.8005	0.03589	SH3YL1
ENSG00000180209	16	30382255	30389312	5	1	419277	1.8004	0.035899	MYLPF
ENSG00000110675	11	107461817	107537505	34	4	419277	1.8001	0.035924	ELMOD1
ENSG00000180035	16	30389427	30411429	17	1	419277	1.8	0.03593	ZNF48
ENSG00000138814	4	101944566	102269435	308	21	419277	1.8	0.035931	PPP3CA
ENSG00000101104	20	43538703	43587676	14	5	419277	1.7994	0.035978	PABPC1L
ENSG00000113732	5	172410760	172462448	16	3	419277	1.7992	0.035991	ATP6V0E1
ENSG00000179913	19	17905637	17923891	35	8	419277	1.7985	0.036048	B3GNT3
ENSG00000126603	16	4364762	4389598	15	3	419277	1.7983	0.036062	GLIS2
ENSG00000216895	7	155403925	155437899	29	4	419277	1.7983	0.036065	AC009403.2
ENSG00000108671	17	30771279	30810336	7	2	419277	1.7974	0.036136	PSMD11
ENSG00000153922	5	98190908	98262240	84	8	419277	1.797	0.036165	CHD1
ENSG00000133816	11	12115543	12285334	169	35	419277	1.7966	0.036199	MICAL2
ENSG00000157087	3	10365707	10749716	367	62	419277	1.7966	0.0362	ATP2B2
ENSG00000180992	6	44081194	44095194	12	4	419277	1.7965	0.036207	MRPL14
ENSG00000151725	4	185615772	185655287	218	2	419277	1.7965	0.03621	CENPU
ENSG00000171843	9	20341663	20622542	66	13	419277	1.7957	0.036272	MLLT3
ENSG00000075292	2	71503691	71662199	44	11	419277	1.795	0.036323	ZNF638
ENSG00000021488	19	33321415	33360672	22	4	419277	1.7942	0.03639	SLC7A9
ENSG00000137492	11	76061000	76092015	9	4	419277	1.7941	0.0364	PRKRIR
ENSG00000127445	19	9945933	9960358	8	2	419277	1.794	0.03641	PIN1
ENSG00000244462	20	34236847	34252878	17	2	419277	1.7936	0.036436	RBM12
ENSG00000117523	1	171454651	171562650	62	9	419277	1.7936	0.036442	PRRC2C
ENSG00000128045	4	53728457	53733000	9	2	419277	1.7935	0.036447	RASL11B
ENSG00000138764	4	78078304	78354542	503	20	419277	1.7928	0.036506	CCNG2
ENSG00000171988	10	64926981	65225722	279	12	419277	1.7926	0.036518	JMJD1C
ENSG00000115339	2	166604101	166651192	17	4	419277	1.7923	0.036544	GALNT3
ENSG00000079931	6	132617194	132722684	23	7	419277	1.7919	0.036577	MOXD1
ENSG00000112499	6	160592093	160698670	139	13	419277	1.7916	0.036596	SLC22A2
ENSG00000115966	2	175936978	176033110	96	9	419277	1.7913	0.036624	ATF2
ENSG00000025293	20	34359896	34538303	89	4	419277	1.7912	0.03663	PHF20
ENSG00000205592	12	40787197	40964632	503	13	419277	1.7907	0.036669	MUC19
ENSG00000124440	19	46800303	46846690	68	13	419277	1.7877	0.03691	HIF3A
ENSG00000163263	1	154171848	154178809	1	1	419277	1.7873	0.036946	C1orf189
ENSG00000204661	5	179068545	179072047	2	1	419277	1.7872	0.036951	C5orf60
ENSG00000165416	13	53226844	53275044	76	3	419277	1.7871	0.036958	SUGT1
ENSG00000140379	15	80253231	80263788	12	2	419277	1.7871	0.036958	BCL2A1
ENSG00000158859	1	161154098	161168846	9	3	419277	1.787	0.036969	ADAMTS4
ENSG00000100722	14	89029253	89079853	16	4	419277	1.7856	0.037086	ZC3H14
ENSG00000042317	14	88851268	88936694	40	5	419277	1.785	0.037133	SPATA7
ENSG00000100060	22	37865101	37882439	4	2	419277	1.7848	0.037144	MFNG
ENSG00000135655	12	62654119	62811211	62	9	419277	1.7845	0.037169	USP15
ENSG00000204952	17	37092685	37123655	8	4	419277	1.7844	0.03718	FBXO47
ENSG00000141580	17	80572438	80606429	24	7	419277	1.7842	0.037192	WDR45B
ENSG00000136250	7	36552456	36764154	137	21	419277	1.7839	0.037219	AOAH
ENSG00000205147	19	4041127	4043154	4	1	419277	1.7837	0.037234	AC016586.1
ENSG00000173918	17	77018896	77045870	6	3	419277	1.7837	0.037235	C1QTNF1
ENSG00000135870	1	173900352	173991435	29	3	419277	1.7829	0.037301	RC3H1
ENSG00000188171	19	20802867	20844402	152	11	419277	1.7828	0.037313	ZNF626
ENSG00000113845	3	119217379	119243937	47	6	419277	1.7823	0.037352	TIMMDC1
ENSG00000117751	1	28157289	28178187	1	1	419277	1.782	0.037373	PPP1R8
ENSG00000139641	12	56512034	56538455	13	3	419277	1.782	0.037376	ESYT1
ENSG00000108406	17	57642886	57685706	2	1	419277	1.7819	0.03738	DHX40
ENSG00000177548	16	28915742	28947847	12	2	419277	1.7818	0.03739	RABEP2
ENSG00000104635	8	22224762	22291642	75	7	419277	1.7817	0.037402	SLC39A14
ENSG00000134070	3	10206549	10285427	73	12	419277	1.7815	0.037417	IRAK2
ENSG00000205356	7	97843936	97881563	27	4	419277	1.7814	0.037421	TECPR1
ENSG00000169223	5	176758563	176778853	5	1	419277	1.7795	0.037578	LMAN2
ENSG00000243317	7	135347244	135378166	21	3	419277	1.7782	0.037688	C7orf73
ENSG00000139687	13	48877887	49056122	63	10	419277	1.7778	0.037719	RB1
ENSG00000064726	15	83685174	83736106	41	7	419277	1.7772	0.037768	BTBD1
ENSG00000140740	16	21963981	21994981	4	2	419277	1.7765	0.037823	UQCRC2
ENSG00000122386	16	3162561	3170518	12	3	419277	1.7758	0.03788	ZNF205
ENSG00000198216	1	181382238	181777219	248	39	419277	1.7758	0.037881	CACNA1E
ENSG00000132361	17	2592680	2615957	12	3	419277	1.7743	0.038006	CLUH
ENSG00000105649	19	18307594	18314884	3	2	419277	1.7736	0.038061	RAB3A
ENSG00000186973	1	43610824	43622067	23	4	419277	1.7733	0.038091	FAM183A
ENSG00000213029	1	229440129	229441248	1	1	419277	1.7723	0.03817	SPHAR
ENSG00000131400	19	50861734	50869087	9	1	419277	1.7722	0.038183	NAPSA
ENSG00000196503	4	57371509	57390614	35	6	419277	1.7717	0.03822	ARL9
ENSG00000107929	10	855484	977564	178	7	419277	1.7712	0.038263	LARP4B
ENSG00000145604	5	36152091	36184421	37	4	419277	1.7708	0.038293	SKP2
ENSG00000162433	1	65613232	65697828	89	9	419277	1.7693	0.038423	AK4
ENSG00000005059	4	110481361	110609874	183	14	419277	1.7688	0.03846	CCDC109B
ENSG00000250565	2	46717889	46769696	75	12	419277	1.7688	0.038463	ATP6V1E2
ENSG00000047578	16	27561454	27791690	99	5	419277	1.7678	0.038547	KIAA0556
ENSG00000184361	17	43331760	43339479	18	3	419277	1.7676	0.038563	SPATA32
ENSG00000146205	2	242127924	242164792	21	12	419277	1.7676	0.038565	ANO7
ENSG00000101773	18	20378224	20606451	146	6	419277	1.7673	0.038593	RBBP8
ENSG00000104983	19	46498339	46524576	40	7	419277	1.767	0.038616	CCDC61
ENSG00000230510	19	46984053	47104457	127	27	419277	1.7669	0.038621	PPP5D1
ENSG00000095564	10	93683526	93790082	97	7	419277	1.7655	0.038743	BTAF1
ENSG00000008710	16	2138711	2185899	16	3	419277	1.7653	0.03876	PKD1
ENSG00000164690	7	155592680	155604967	2	1	419277	1.765	0.038781	SHH
ENSG00000168785	4	99391518	99579780	167	29	419277	1.7649	0.038789	TSPAN5
ENSG00000108679	17	76967320	76976191	10	3	419277	1.7643	0.038837	LGALS3BP
ENSG00000143815	1	225589204	225616627	16	5	419277	1.7643	0.038844	LBR
ENSG00000162104	16	4003388	4166186	146	35	419277	1.7641	0.03886	ADCY9
ENSG00000099998	22	24615622	24641110	24	6	419277	1.764	0.038862	GGT5
ENSG00000111262	12	5019071	5040527	29	4	419277	1.764	0.038863	KCNA1
ENSG00000179562	7	127220672	127233665	12	3	419277	1.7639	0.038872	GCC1
ENSG00000183161	11	22644079	22647387	1	1	419277	1.7622	0.03902	FANCF
ENSG00000121742	13	20796110	20806534	6	2	419277	1.762	0.039038	GJB6
ENSG00000165953	14	94953611	94984181	52	13	419277	1.761	0.039116	SERPINA12
ENSG00000196182	1	36805225	36851497	1	1	419277	1.7606	0.039153	STK40
ENSG00000268870	19	12502763	12551896	29	6	419277	1.7605	0.039163	CTD-3105H18.16
ENSG00000171522	5	40679600	40693837	6	2	419277	1.7603	0.039174	PTGER4
ENSG00000161395	17	37827375	37853050	25	2	419277	1.7599	0.039212	PGAP3
ENSG00000172803	11	65601112	65624367	18	5	419277	1.7599	0.039214	SNX32
ENSG00000109911	11	31531297	31805546	165	4	419277	1.7599	0.039216	ELP4
ENSG00000164483	6	130465460	130686570	143	19	419277	1.7591	0.039278	SAMD3
ENSG00000169045	5	179041179	179061785	27	7	419277	1.7589	0.0393	HNRNPH1
ENSG00000166716	15	85291866	85349659	41	11	419277	1.7587	0.039312	ZNF592
ENSG00000169016	2	11584501	11606297	44	2	419277	1.7587	0.039314	E2F6
ENSG00000099899	22	20099389	20104915	1	1	419277	1.7586	0.039326	TRMT2A
ENSG00000129521	14	34393437	34931980	567	74	419277	1.7584	0.039343	EGLN3
ENSG00000126259	19	36346763	36358011	1	1	419277	1.7582	0.039357	KIRREL2
ENSG00000119138	9	72999503	73029540	13	4	419277	1.7554	0.039593	KLF9
ENSG00000103264	16	87360593	87425748	53	14	419277	1.7545	0.039673	FBXO31
ENSG00000160838	1	156890442	156902886	23	3	419277	1.7544	0.039678	LRRC71
ENSG00000148660	10	75572259	75634343	50	4	419277	1.7544	0.039683	CAMK2G
ENSG00000225190	17	43513266	43568115	2	1	419277	1.7532	0.039784	PLEKHM1
ENSG00000059122	16	2961938	3001209	112	12	419277	1.7522	0.039869	FLYWCH1
ENSG00000114346	3	172468472	172539264	8	3	419277	1.7516	0.039918	ECT2
ENSG00000205057	12	92813870	92821924	3	1	419277	1.7515	0.039929	CLLU1OS
ENSG00000257127	12	92815307	92824778	3	1	419277	1.7515	0.039929	CLLU1
ENSG00000136021	12	100660918	100735502	15	5	419277	1.7509	0.039978	SCYL2
ENSG00000187778	12	49950327	49961936	7	2	419277	1.7505	0.040012	MCRS1
ENSG00000125434	17	8191081	8198661	4	2	419277	1.7505	0.040018	SLC25A35
ENSG00000162779	1	179334855	179523870	494	18	419277	1.75	0.040057	AXDND1
ENSG00000197948	5	141018869	141030986	15	9	419277	1.7495	0.040105	FCHSD1
ENSG00000172671	10	46111043	46168228	110	2	419277	1.7485	0.040191	ZFAND4
ENSG00000198077	19	41381344	41388657	11	3	419277	1.7484	0.040197	CYP2A7
ENSG00000154144	11	124492732	124505287	4	2	419277	1.748	0.040233	TBRG1
ENSG00000180096	16	30389454	30407312	13	1	419277	1.7479	0.040237	2020-09-01
ENSG00000132911	5	151771093	151812929	6	4	419277	1.7479	0.040244	NMUR2
ENSG00000182718	15	60639333	60695082	27	7	419277	1.7467	0.040349	ANXA2
ENSG00000164520	6	150204511	150219238	1	1	419277	1.7465	0.040358	RAET1E
ENSG00000157045	16	15131710	15149921	11	5	419277	1.7462	0.040392	NTAN1
ENSG00000127362	7	141463897	141464997	2	1	419277	1.746	0.040408	TAS2R3
ENSG00000153944	17	55333212	55762046	312	63	419277	1.7455	0.040451	MSI2
ENSG00000170633	12	121837844	121868389	1	1	419277	1.7454	0.040458	RNF34
ENSG00000177042	11	695428	705028	17	5	419277	1.7453	0.04047	TMEM80
ENSG00000149050	11	7020549	7041599	3	2	419277	1.7452	0.040472	ZNF214
ENSG00000198055	5	176830205	176869902	2	1	419277	1.745	0.04049	GRK6
ENSG00000180938	8	125985540	125991631	8	1	419277	1.7444	0.040545	ZNF572
ENSG00000174437	12	110718561	110788898	14	3	419277	1.7444	0.040547	ATP2A2
ENSG00000128519	7	122634759	122635754	2	1	419277	1.744	0.04058	TAS2R16
ENSG00000176142	3	119148347	119187677	24	6	419277	1.744	0.040584	TMEM39A
ENSG00000164080	3	51575160	51702683	58	8	419277	1.7431	0.040656	RAD54L2
ENSG00000134569	11	46878419	46940193	19	2	419277	1.7431	0.040662	LRP4
ENSG00000197124	19	20107867	20150315	107	8	419277	1.7429	0.040679	ZNF682
ENSG00000229117	12	56510370	56511727	1	1	419277	1.7426	0.040701	RPL41
ENSG00000143631	1	152274651	152297679	35	4	419277	1.7426	0.040705	FLG
ENSG00000160991	7	102073553	102097268	12	2	419277	1.7425	0.040709	ORAI2
ENSG00000188897	16	11453702	11617444	290	30	419277	1.7422	0.040734	CTD-3088G3.8
ENSG00000176406	8	104512976	105268322	964	20	419277	1.742	0.040751	RIMS2
ENSG00000130758	19	40697651	40721482	6	2	419277	1.742	0.040752	MAP3K10
ENSG00000124614	6	34385231	34393902	3	1	419277	1.742	0.040757	RPS10
ENSG00000157150	3	12194551	12200851	10	3	419277	1.7414	0.040807	TIMP4
ENSG00000225697	3	48663156	48672926	9	1	419277	1.7411	0.04083	SLC26A6
ENSG00000102445	13	46916139	47012325	123	6	419277	1.7409	0.040851	KIAA0226L
ENSG00000067900	18	18526867	18691812	30	1	419277	1.7407	0.040868	ROCK1
ENSG00000118729	1	116242628	116311402	211	14	419277	1.7401	0.040925	CASQ2
ENSG00000176124	13	50656307	51297372	637	57	419277	1.7399	0.040942	DLEU1
ENSG00000146376	6	129897277	130031370	115	24	419277	1.7398	0.040946	ARHGAP18
ENSG00000112763	6	26458150	26476849	31	7	419277	1.7398	0.040949	BTN2A1
ENSG00000173391	12	10310902	10324737	38	4	419277	1.7392	0.041001	OLR1
ENSG00000130935	17	65713949	65740647	8	3	419277	1.7388	0.041033	NOL11
ENSG00000162722	1	248020501	248041507	58	8	419277	1.7386	0.041049	TRIM58
ENSG00000196092	9	36833272	37034103	97	15	419277	1.7385	0.041064	PAX5
ENSG00000255641	12	10564911	10588600	7	2	419277	1.7382	0.041092	NKG2-E
ENSG00000164794	8	110975874	110988076	1	1	419277	1.7376	0.041141	KCNV1
ENSG00000154781	3	14693271	14714166	32	2	419277	1.7371	0.041188	CCDC174
ENSG00000113048	5	71515236	71616473	75	6	419277	1.7362	0.041261	MRPS27
ENSG00000156140	4	73146686	73434516	109	5	419277	1.7358	0.041302	ADAMTS3
ENSG00000100721	14	96176304	96180533	4	1	419277	1.7355	0.041328	TCL1A
ENSG00000163428	3	120043356	120068186	34	5	419277	1.7348	0.041384	LRRC58
ENSG00000115468	2	233470767	233547491	43	9	419277	1.7342	0.04144	EFHD1
ENSG00000173482	18	7566780	8406859	520	70	419277	1.7334	0.041511	PTPRM
ENSG00000083635	13	45513384	45563618	25	5	419277	1.7329	0.041554	NUFIP1
ENSG00000115386	2	79347488	79350545	4	2	419277	1.7326	0.04158	REG1A
ENSG00000171956	15	60296421	60353929	47	8	419277	1.731	0.041723	FOXB1
ENSG00000182858	22	50293877	50312106	13	1	419277	1.731	0.041729	ALG12
ENSG00000123219	5	64813593	64858998	43	4	419277	1.7302	0.041798	CENPK
ENSG00000106028	7	141438121	141487722	83	2	419277	1.7302	0.0418	SSBP1
ENSG00000166947	15	43398423	43513481	38	5	419277	1.7301	0.04181	EPB42
ENSG00000181958	11	55135360	55136394	2	1	419277	1.73	0.041818	OR4A15
ENSG00000175018	10	127265091	127371713	30	5	419277	1.7298	0.041835	TEX36
ENSG00000132359	17	2680350	2941033	231	56	419277	1.7297	0.041844	RAP1GAP2
ENSG00000102547	13	49882786	50018262	100	7	419277	1.729	0.041904	CAB39L
ENSG00000112699	6	1624041	2245926	410	59	419277	1.7283	0.041969	GMDS
ENSG00000111834	6	116937642	116954148	32	7	419277	1.7282	0.041974	RSPH4A
ENSG00000182851	8	144295068	144299044	5	1	419277	1.7278	0.042014	GPIHBP1
ENSG00000164283	5	54273692	54318499	64	7	419277	1.7275	0.042036	ESM1
ENSG00000160613	11	117075053	117103241	26	5	419277	1.7275	0.042043	PCSK7
ENSG00000197969	9	79792269	80036457	463	20	419277	1.7271	0.042076	VPS13A
ENSG00000025796	6	108188960	108279393	67	4	419277	1.7255	0.042215	SEC63
ENSG00000197635	2	162848751	162931052	29	4	419277	1.7255	0.042223	DPP4
ENSG00000204209	6	33286335	33297046	8	3	419277	1.7252	0.042244	DAXX
ENSG00000185272	21	15588451	15600693	21	5	419277	1.725	0.042262	RBM11
ENSG00000114026	3	9791628	9829903	24	7	419277	1.7243	0.04233	OGG1
ENSG00000100347	22	44351301	44406411	85	10	419277	1.7239	0.042365	SAMM50
ENSG00000163382	1	156561554	156564091	8	1	419277	1.7235	0.042396	APOA1BP
ENSG00000124143	20	37230577	37279678	33	12	419277	1.7233	0.042415	ARHGAP40
ENSG00000198049	1	206223976	206231639	2	1	419277	1.7232	0.042424	AVPR1B
ENSG00000169228	5	176728199	176730745	3	1	419277	1.7232	0.042425	RAB24
ENSG00000149927	16	30016830	30034591	2	1	419277	1.7226	0.042477	DOC2A
ENSG00000268533	19	57905551	57949825	2	1	419277	1.7218	0.042549	AC004076.7
ENSG00000166946	15	43477316	43487396	5	1	419277	1.7218	0.042551	CCNDBP1
ENSG00000179242	20	59827482	60515673	733	116	419277	1.7217	0.042565	CDH4
ENSG00000011021	1	11866207	11903201	147	9	419277	1.7215	0.042577	CLCN6
ENSG00000051108	16	56965960	56977798	9	2	419277	1.7213	0.042595	HERPUD1
ENSG00000268482	9	35361056	35361262	1	1	419277	1.7212	0.042609	AL160274.1
ENSG00000196376	6	118228689	118638839	408	43	419277	1.7209	0.042633	SLC35F1
ENSG00000135457	12	51487446	51566926	79	11	419277	1.7208	0.042644	TFCP2
ENSG00000175318	15	72452148	72490126	7	2	419277	1.7207	0.042652	GRAMD2
ENSG00000118200	1	200708686	200829832	96	7	419277	1.7199	0.042729	CAMSAP2
ENSG00000163840	3	122283085	122294050	8	4	419277	1.7185	0.04285	DTX3L
ENSG00000127364	7	141478242	141479235	3	1	419277	1.7184	0.042861	TAS2R4
ENSG00000106086	7	30067020	30170096	44	2	419277	1.7182	0.042876	PLEKHA8
ENSG00000122218	1	160259063	160313190	9	2	419277	1.7181	0.042888	COPA
ENSG00000153002	3	148508889	148577974	49	14	419277	1.7176	0.042938	CPB1
ENSG00000156127	14	75988768	76013358	20	3	419277	1.717	0.042988	BATF
ENSG00000125966	20	33814457	33864801	11	3	419277	1.7162	0.043065	MMP24
ENSG00000154511	1	93307724	93427057	114	4	419277	1.7161	0.043068	FAM69A
ENSG00000073756	1	186640923	186649559	5	2	419277	1.7158	0.043102	PTGS2
ENSG00000150403	13	114145310	114204542	91	9	419277	1.7155	0.043123	TMCO3
ENSG00000165983	10	16478942	16555736	91	8	419277	1.7154	0.043134	PTER
ENSG00000107105	9	23690102	23826335	106	9	419277	1.7154	0.043135	ELAVL2
ENSG00000115488	2	233897382	233899767	4	1	419277	1.7152	0.043157	NEU2
ENSG00000145860	5	158584417	158637061	37	6	419277	1.7152	0.043157	RNF145
ENSG00000172717	14	67656110	67695267	14	4	419277	1.7146	0.043207	FAM71D
ENSG00000213886	6	29523292	29527702	1	1	419277	1.7142	0.043248	UBD
ENSG00000255470	11	18161733	18211042	25	7	419277	1.7141	0.043258	RP11-113D6.6
ENSG00000120341	1	177893091	177953438	78	10	419277	1.7138	0.043278	SEC16B
ENSG00000237651	2	61372243	61391964	17	4	419277	1.713	0.043358	C2orf74
ENSG00000139436	12	110367607	110434194	39	3	419277	1.7126	0.04339	GIT2
ENSG00000089094	12	121866900	122018920	71	3	419277	1.7121	0.04344	KDM2B
ENSG00000149218	11	94822974	94865809	46	10	419277	1.7118	0.043465	ENDOD1
ENSG00000092978	1	217600334	217804424	153	22	419277	1.7118	0.043467	GPATCH2
ENSG00000110944	12	56732663	56734193	1	1	419277	1.7117	0.043474	IL23A
ENSG00000244623	7	99473610	99474680	2	1	419277	1.7117	0.043476	OR2AE1
ENSG00000269533	19	57901252	57931362	5	1	419277	1.7116	0.043481	AC003002.6
ENSG00000177380	19	49622646	49654283	40	6	419277	1.7115	0.043493	PPFIA3
ENSG00000182333	10	90424198	90438571	28	8	419277	1.7107	0.043572	LIPF
ENSG00000165912	11	47199076	47207994	6	1	419277	1.7105	0.043582	PACSIN3
ENSG00000130433	19	54495542	54515923	20	5	419277	1.7101	0.043623	CACNG6
ENSG00000147677	8	117654369	117779164	113	8	419277	1.7082	0.043797	EIF3H
ENSG00000080815	14	73603126	73690399	71	3	419277	1.7082	0.043797	PSEN1
ENSG00000108064	10	60144782	60158981	18	5	419277	1.7082	0.0438	TFAM
ENSG00000121753	1	32192718	32230494	25	4	419277	1.7082	0.043801	BAI2
ENSG00000204928	5	145239296	145252531	9	2	419277	1.7081	0.043809	GRXCR2
ENSG00000117425	1	45285516	45308735	26	2	419277	1.7081	0.043811	PTCH2
ENSG00000151553	10	116581503	116659591	33	3	419277	1.7072	0.043892	FAM160B1
ENSG00000178401	12	49740700	49751309	1	1	419277	1.7071	0.043906	DNAJC22
ENSG00000204913	17	38097727	38101000	1	1	419277	1.7067	0.043941	LRRC3C
ENSG00000181935	11	55339604	55340536	7	2	419277	1.7066	0.043953	OR4C16
ENSG00000130382	19	6212966	6279959	64	5	419277	1.7058	0.044021	MLLT1
ENSG00000133019	1	239549865	240078750	339	43	419277	1.7056	0.044043	CHRM3
ENSG00000005007	19	18942747	18979045	22	4	419277	1.7051	0.044086	UPF1
ENSG00000177030	11	644233	706715	117	12	419277	1.7051	0.044088	DEAF1
ENSG00000152208	4	93225550	94695707	1220	70	419277	1.7048	0.04412	GRID2
ENSG00000160746	3	43396351	43733086	261	19	419277	1.7042	0.044175	ANO10
ENSG00000182261	11	7980971	7986973	9	2	419277	1.7039	0.044199	NLRP10
ENSG00000164175	5	33944721	33984835	5	2	419277	1.7037	0.044223	SLC45A2
ENSG00000071655	19	1576639	1592882	7	1	419277	1.7033	0.04426	MBD3
ENSG00000267059	19	1578338	1605444	7	1	419277	1.7033	0.04426	UQCR11
ENSG00000110497	11	46417964	46615675	17	8	419277	1.7026	0.044325	AMBRA1
ENSG00000153823	2	229715242	230136001	531	50	419277	1.7023	0.044345	PID1
ENSG00000183508	1	118148556	118170994	6	2	419277	1.7023	0.044347	FAM46C
ENSG00000259112	11	77728017	77790911	97	8	419277	1.7022	0.044358	NDUFC2-KCTD14
ENSG00000128285	22	41074754	41078818	1	1	419277	1.7021	0.044365	MCHR1
ENSG00000175224	11	46638826	46696368	2	1	419277	1.7018	0.044398	ATG13
ENSG00000178033	6	116832809	116845955	11	2	419277	1.7013	0.044442	FAM26E
ENSG00000166153	12	100597447	100660857	20	3	419277	1.7011	0.044459	DEPDC4
ENSG00000268657	14	92038788	92041383	1	1	419277	1.7008	0.044493	AL133373.1
ENSG00000126107	1	45468212	45477001	12	2	419277	1.7004	0.044528	HECTD3
ENSG00000109685	4	1873151	1983934	15	5	419277	1.7001	0.044553	WHSC1
ENSG00000068120	17	40713485	40718295	4	1	419277	1.7	0.044568	COASY
ENSG00000104903	19	13209847	13213975	1	1	419277	1.6998	0.044582	LYL1
ENSG00000087088	19	49458072	49465055	9	2	419277	1.6989	0.044672	BAX
ENSG00000137842	15	43415477	43477344	22	4	419277	1.6982	0.044731	TMEM62
ENSG00000146147	6	53794780	54131078	158	14	419277	1.6976	0.04479	MLIP
ENSG00000124702	6	42981951	42989036	7	2	419277	1.6976	0.044794	KLHDC3
ENSG00000127946	7	75162621	75368280	217	18	419277	1.697	0.044845	HIP1
ENSG00000183856	1	156495197	156542396	19	4	419277	1.697	0.044848	IQGAP3
ENSG00000163050	1	227085237	227175246	62	17	419277	1.6961	0.044937	ADCK3
ENSG00000103528	16	19179293	19279652	39	11	419277	1.6961	0.044937	SYT17
ENSG00000152348	5	81267844	81572676	160	22	419277	1.6956	0.044985	ATG10
ENSG00000172732	11	65624597	65635124	15	1	419277	1.6952	0.045021	MUS81
ENSG00000188215	16	20866247	20911706	36	3	419277	1.6951	0.045025	DCUN1D3
ENSG00000136110	13	53277399	53313947	53	3	419277	1.6947	0.045063	LECT1
ENSG00000250733	8	140943416	140946190	5	2	419277	1.6945	0.045088	C8orf17
ENSG00000124201	20	47854483	47894963	38	5	419277	1.6944	0.045096	ZNFX1
ENSG00000128989	15	52839242	52862080	15	1	419277	1.6941	0.045122	ARPP19
ENSG00000166341	11	6642556	6677085	15	6	419277	1.6932	0.045205	DCHS1
ENSG00000157800	7	139993493	140104233	118	20	419277	1.6932	0.045213	SLC37A3
ENSG00000126500	11	63870660	63886645	16	4	419277	1.693	0.045227	FLRT1
ENSG00000162843	1	241815580	241965435	159	26	419277	1.6929	0.045236	WDR64
ENSG00000157985	2	236402733	237040444	409	40	419277	1.6918	0.045344	AGAP1
ENSG00000081248	1	201008642	201081694	31	10	419277	1.6917	0.045353	CACNA1S
ENSG00000065802	2	239335383	239360891	60	7	419277	1.6915	0.045366	ASB1
ENSG00000159842	17	906758	1132315	222	45	419277	1.6914	0.045378	ABR
ENSG00000182070	11	5172239	5207612	168	8	419277	1.6912	0.045403	OR52A1
ENSG00000131462	17	40761694	40767252	3	1	419277	1.6911	0.045412	TUBG1
ENSG00000162777	1	111729796	111747157	7	4	419277	1.6908	0.045434	DENND2D
ENSG00000250151	3	9834766	9877085	37	7	419277	1.6908	0.045442	ARPC4-TTLL3
ENSG00000198812	12	70002351	70004942	3	2	419277	1.6907	0.045452	LRRC10
ENSG00000128242	22	30950622	30970574	9	3	419277	1.6901	0.045506	GAL3ST1
ENSG00000167751	19	51364824	51383823	33	8	419277	1.6897	0.045546	KLK2
ENSG00000162337	11	68080077	68216743	67	9	419277	1.6894	0.045575	LRP5
ENSG00000269190	19	39432044	39466550	30	8	419277	1.6891	0.045598	FBXO17
ENSG00000196131	19	53761545	53765090	8	2	419277	1.6888	0.045631	VN1R2
ENSG00000171222	20	34541539	34547394	2	1	419277	1.6886	0.045645	SCAND1
ENSG00000154165	3	98250743	98251960	1	1	419277	1.6884	0.045671	GPR15
ENSG00000197119	14	100757448	100772884	2	1	419277	1.6883	0.045678	SLC25A29
ENSG00000198399	2	24425733	24583583	107	11	419277	1.688	0.045704	ITSN2
ENSG00000103415	16	4524691	4560348	52	2	419277	1.6873	0.045768	HMOX2
ENSG00000188785	19	57901218	57912786	4	1	419277	1.6869	0.045811	ZNF548
ENSG00000226742	18	77724561	77730822	2	1	419277	1.6867	0.04583	HSBP1L1
ENSG00000015171	10	180405	300577	55	7	419277	1.6867	0.045831	ZMYND11
ENSG00000229453	3	48348336	48369831	39	2	419277	1.6857	0.045924	SPINK8
ENSG00000081985	1	67773047	67862583	136	9	419277	1.6856	0.045933	IL12RB2
ENSG00000112212	6	41010293	41012076	3	1	419277	1.6856	0.045938	TSPO2
ENSG00000112096	6	160090089	160183561	137	11	419277	1.6856	0.045941	SOD2
ENSG00000197653	12	124247042	124420753	135	16	419277	1.6854	0.045952	DNAH10
ENSG00000004948	7	93053799	93204042	143	18	419277	1.6854	0.045958	CALCR
ENSG00000153820	2	228844666	229046361	115	15	419277	1.685	0.045997	SPHKAP
ENSG00000163389	3	119187785	119213555	23	4	419277	1.6849	0.046002	POGLUT1
ENSG00000100739	14	96722161	96735304	22	5	419277	1.6849	0.046004	BDKRB1
ENSG00000135482	12	56511943	56516278	1	1	419277	1.6847	0.046018	ZC3H10
ENSG00000167011	7	100813774	100823557	10	2	419277	1.6843	0.046059	NAT16
ENSG00000128595	7	128379346	128411861	3	1	419277	1.6829	0.046193	CALU
ENSG00000122223	1	160799950	160832692	75	4	419277	1.6822	0.046266	CD244
ENSG00000072364	5	132211071	132299326	91	2	419277	1.6811	0.046371	AFF4
ENSG00000119599	14	73393040	73426411	64	7	419277	1.6811	0.046373	DCAF4
ENSG00000159495	15	43568478	43594453	4	1	419277	1.6808	0.0464	TGM7
ENSG00000151164	12	110939460	110969891	12	4	419277	1.6802	0.046459	RAD9B
ENSG00000151276	3	65339200	66024509	552	77	419277	1.6798	0.046498	MAGI1
ENSG00000088756	18	6729717	6915715	76	13	419277	1.6797	0.046508	ARHGAP28
ENSG00000179058	9	132374504	132383055	24	5	419277	1.6797	0.046509	C9orf50
ENSG00000135473	12	56710007	56727837	15	1	419277	1.6791	0.046569	PAN2
ENSG00000185262	17	74261283	74267375	8	2	419277	1.6788	0.046591	UBALD2
ENSG00000213719	6	31698358	31707540	3	2	419277	1.6786	0.046614	CLIC1
ENSG00000131051	20	34291531	34330234	22	3	419277	1.6779	0.046684	RBM39
ENSG00000049245	1	7831329	7841492	7	3	419277	1.6779	0.046685	VAMP3
ENSG00000183831	1	173578700	173639001	9	2	419277	1.6775	0.04672	ANKRD45
ENSG00000102743	13	41363548	41384247	34	3	419277	1.6774	0.046736	SLC25A15
ENSG00000101079	20	35280169	35374481	25	10	419277	1.6772	0.046754	NDRG3
ENSG00000160789	1	156052364	156109880	100	5	419277	1.6758	0.046889	LMNA
ENSG00000115935	2	175424300	175547644	30	11	419277	1.6755	0.046921	WIPF1
ENSG00000163584	3	170582664	170588272	4	1	419277	1.6753	0.046941	RPL22L1
ENSG00000180917	16	71315292	71323618	7	1	419277	1.6752	0.046945	CMTR2
ENSG00000213512	1	89597434	89641723	27	3	419277	1.6742	0.047041	GBP7
ENSG00000142166	21	34696734	34732168	2	1	419277	1.6739	0.04708	IFNAR1
ENSG00000106025	7	120427376	120498456	55	7	419277	1.6738	0.047082	TSPAN12
ENSG00000173137	8	145596790	145618457	3	1	419277	1.6732	0.047142	ADCK5
ENSG00000008838	17	38175350	38217468	12	5	419277	1.6731	0.047151	MED24
ENSG00000141699	17	40731531	40762641	27	2	419277	1.6731	0.047158	FAM134C
ENSG00000117394	1	43391052	43424530	23	7	419277	1.6729	0.047171	SLC2A1
ENSG00000183317	1	38179552	38230805	45	3	419277	1.6728	0.047182	EPHA10
ENSG00000064651	5	127419458	127525380	105	6	419277	1.6727	0.047192	SLC12A2
ENSG00000166262	15	49619159	49913128	495	18	419277	1.6724	0.047227	FAM227B
ENSG00000235608	4	1396720	1400119	2	1	419277	1.6717	0.04729	NKX1-1
ENSG00000105993	7	157128075	157210133	58	6	419277	1.6717	0.047293	DNAJB6
ENSG00000248405	22	45098113	45258586	323	45	419277	1.6715	0.04731	PRR5-ARHGAP8
ENSG00000080224	3	96533425	97471304	432	26	419277	1.6715	0.047313	EPHA6
ENSG00000136114	13	52951305	52980629	59	3	419277	1.6714	0.047319	THSD1
ENSG00000127366	7	141490017	141491166	1	1	419277	1.6714	0.047322	TAS2R5
ENSG00000138294	10	51549498	51562517	2	1	419277	1.6714	0.047322	MSMB
ENSG00000166200	15	49398268	49447858	54	6	419277	1.6713	0.047333	COPS2
ENSG00000134817	11	57001051	57004709	4	2	419277	1.6712	0.047343	APLNR
ENSG00000241484	22	45098355	45258665	324	46	419277	1.671	0.047364	ARHGAP8
ENSG00000255423	3	73110810	73112488	6	2	419277	1.6702	0.047445	EBLN2
ENSG00000070785	1	45316450	45452282	120	5	419277	1.6701	0.047446	EIF2B3
ENSG00000164048	3	48282590	48340743	56	3	419277	1.67	0.047463	ZNF589
ENSG00000113231	5	76506274	76725632	203	26	419277	1.6697	0.04749	PDE8B
ENSG00000163041	1	226249552	226259702	8	3	419277	1.6695	0.047509	H3F3A
ENSG00000188385	10	133918175	133998313	172	27	419277	1.6691	0.047545	JAKMIP3
ENSG00000258830	12	57643392	57690267	6	3	419277	1.6691	0.047552	RP11-123K3.4
ENSG00000144959	3	172348039	172429008	57	8	419277	1.6686	0.047595	NCEH1
ENSG00000118369	11	77899858	77925757	29	4	419277	1.6685	0.04761	USP35
ENSG00000116791	1	75171170	75199092	29	5	419277	1.668	0.047658	CRYZ
ENSG00000105197	19	39971052	39984422	3	2	419277	1.6678	0.047673	TIMM50
ENSG00000148356	9	130213765	130265780	5	2	419277	1.6673	0.047724	LRSAM1
ENSG00000120658	13	43787654	44361044	402	39	419277	1.6669	0.047764	ENOX1
ENSG00000151458	4	125585207	125633887	29	5	419277	1.6668	0.047781	ANKRD50
ENSG00000168267	10	23481256	23483181	2	1	419277	1.6667	0.047787	PTF1A
ENSG00000110330	11	102217942	102249401	8	3	419277	1.6666	0.047796	BIRC2
ENSG00000165204	9	125562370	125563395	1	1	419277	1.665	0.047953	OR1K1
ENSG00000267534	19	10334520	10341948	5	1	419277	1.6646	0.047993	S1PR2
ENSG00000112984	5	137514408	137523404	5	2	419277	1.6646	0.047997	KIF20A
ENSG00000123213	5	65018023	65167553	164	28	419277	1.664	0.048056	NLN
ENSG00000146038	6	24171984	24358280	302	26	419277	1.6632	0.048133	DCDC2
ENSG00000169905	1	179809102	179846938	19	3	419277	1.6629	0.048163	TOR1AIP2
ENSG00000129151	11	27062272	27149356	119	12	419277	1.6627	0.048188	BBOX1
ENSG00000205111	2	39402787	39456729	49	3	419277	1.6626	0.048198	CDKL4
ENSG00000125741	19	46030685	46105470	45	8	419277	1.6625	0.048205	OPA3
ENSG00000111647	12	100422233	100536626	67	4	419277	1.6623	0.048226	UHRF1BP1L
ENSG00000196653	3	44754135	44765323	6	4	419277	1.662	0.048258	ZNF502
ENSG00000100813	14	23527773	23564823	30	6	419277	1.6616	0.048293	ACIN1
ENSG00000105717	19	19672522	19729725	11	2	419277	1.6615	0.04831	PBX4
ENSG00000010803	1	41492872	41707826	136	15	419277	1.6611	0.048343	SCMH1
ENSG00000143093	1	110574199	110617263	7	2	419277	1.6608	0.048378	STRIP1
ENSG00000168092	11	117014983	117047610	36	4	419277	1.6602	0.048438	PAFAH1B2
ENSG00000132141	17	33254878	33308097	40	8	419277	1.6599	0.048472	CCT6B
ENSG00000134049	18	44681413	44702745	9	2	419277	1.6591	0.048549	IER3IP1
ENSG00000144426	2	203879602	204091101	21	6	419277	1.659	0.048557	NBEAL1
ENSG00000149506	11	60635035	60643166	5	2	419277	1.6584	0.048617	ZP1
ENSG00000224383	17	62075711	62081664	1	1	419277	1.6581	0.048653	C17orf72
ENSG00000100387	22	41347351	41369313	1	1	419277	1.6571	0.048753	RBX1
ENSG00000164113	4	123300121	123350957	37	8	419277	1.657	0.048757	ADAD1
ENSG00000198961	5	108670410	108745695	154	8	419277	1.6568	0.048775	PJA2
ENSG00000177311	3	141043055	141168634	89	13	419277	1.6566	0.048802	ZBTB38
ENSG00000185088	15	63418071	63450220	37	4	419277	1.656	0.048862	RPS27L
ENSG00000125975	20	34111014	34117481	8	2	419277	1.6555	0.048916	C20orf173
ENSG00000149547	11	125439112	125454575	21	3	419277	1.6547	0.04899	EI24
ENSG00000148950	11	31453948	31531192	47	2	419277	1.6546	0.049	IMMP1L
ENSG00000103035	16	74330673	74340186	8	4	419277	1.6539	0.049071	PSMD7
ENSG00000139437	12	110338069	110421646	54	4	419277	1.6537	0.049089	TCHP
ENSG00000169855	3	78646390	79816965	950	53	419277	1.6536	0.049105	ROBO1
ENSG00000197852	1	112223252	112298446	79	10	419277	1.6535	0.049115	FAM212B
ENSG00000163683	4	39547950	39640710	22	7	419277	1.6528	0.049187	SMIM14
ENSG00000170577	2	45232300	45236569	1	1	419277	1.6522	0.049249	SIX2
ENSG00000167653	8	143751726	143764142	48	3	419277	1.652	0.049265	PSCA
ENSG00000182352	17	72580818	72590348	2	1	419277	1.6513	0.049343	C17orf77
ENSG00000177800	1	229385383	229387557	1	1	419277	1.6512	0.049347	TMEM78
ENSG00000162231	11	62559595	62573774	5	2	419277	1.6512	0.049352	NXF1
ENSG00000256861	12	122692326	122750970	38	3	419277	1.6512	0.049354	RP11-512M8.5
ENSG00000148488	10	17360382	17496329	421	23	419277	1.6511	0.04936	ST8SIA6
ENSG00000160094	1	33722146	33766320	24	4	419277	1.651	0.04937	ZNF362
ENSG00000010270	7	38217824	38270272	80	9	419277	1.6503	0.049444	STARD3NL
ENSG00000144785	12	56679700	56709843	38	2	419277	1.6502	0.049451	RP11-977G19.10
ENSG00000164451	6	116850174	116880031	27	3	419277	1.6502	0.049456	FAM26D
ENSG00000163959	3	195938358	195970049	22	5	419277	1.6484	0.049635	SLC51A
ENSG00000106070	7	50657760	50861159	203	22	419277	1.6482	0.049654	GRB10
ENSG00000092621	1	120202421	120286838	65	11	419277	1.6476	0.049717	PHGDH
ENSG00000160993	7	102096685	102105323	10	2	419277	1.6475	0.049724	ALKBH4
ENSG00000170234	5	159488808	159546430	28	2	419277	1.6473	0.049746	PWWP2A
ENSG00000189057	11	58874658	58894883	6	4	419277	1.6468	0.049803	FAM111B
ENSG00000136935	9	127640646	127710771	68	5	419277	1.6464	0.049836	GOLGA1
ENSG00000165275	9	37753804	37778969	23	3	419277	1.6464	0.049844	TRMT10B
ENSG00000104835	19	39405906	39440495	41	6	419277	1.6458	0.049906	SARS2
ENSG00000269547	19	39406044	39440495	41	6	419277	1.6458	0.049906	CTC-360G5.8
ENSG00000149573	11	118124118	118135251	4	1	419277	1.6456	0.049925	MPZL2
ENSG00000110536	11	47586982	47595013	3	1	419277	1.6453	0.049958	PTPMT1
ENSG00000106034	7	120628731	120937498	215	22	419277	1.6452	0.04996	CPED1
ENSG00000205809	12	10579453	10594899	5	1	419277	1.645	0.049982	KLRC2
ENSG00000132323	2	239079042	239112370	77	9	419277	1.6443	0.050061	ILKAP
ENSG00000075856	12	108916357	108955176	29	5	419277	1.6442	0.050063	SART3
ENSG00000089737	14	94517266	94547591	14	2	419277	1.6438	0.050107	DDX24
ENSG00000144847	3	118619404	118864915	182	16	419277	1.6435	0.050141	IGSF11
ENSG00000010244	17	30677136	30708905	10	3	419277	1.6423	0.050259	ZNF207
ENSG00000131069	20	33459949	33515769	64	3	419277	1.6423	0.050264	ACSS2
ENSG00000136379	15	80972025	81047962	121	14	419277	1.6423	0.050268	ABHD17C
ENSG00000261115	7	140774032	141180180	297	39	419277	1.642	0.050292	TMEM178B
ENSG00000110721	11	67820326	67888911	38	4	419277	1.642	0.050297	CHKA
ENSG00000110375	11	118795873	118829269	20	5	419277	1.6416	0.050339	UPK2
ENSG00000108582	17	28705923	28797007	21	3	419277	1.6414	0.050353	CPD
ENSG00000112078	6	36410544	36458920	72	4	419277	1.6407	0.050432	KCTD20
ENSG00000185565	3	115521235	117716095	1682	165	419277	1.6405	0.050451	LSAMP
ENSG00000141867	19	15347647	15443356	28	3	419277	1.6404	0.050461	BRD4
ENSG00000172638	11	65633912	65641063	1	1	419277	1.6399	0.050512	EFEMP2
ENSG00000267228	18	44661027	44702652	22	2	419277	1.6397	0.050529	IER3IP1
ENSG00000115446	2	99225042	99234978	13	2	419277	1.6394	0.050562	UNC50
ENSG00000140836	16	72816784	73093597	116	30	419277	1.6393	0.050574	ZFHX3
ENSG00000196678	16	20791515	20911671	71	4	419277	1.6389	0.050613	ERI2
ENSG00000167874	17	7758383	7759417	1	1	419277	1.6382	0.050687	TMEM88
ENSG00000168374	3	57557090	57583947	36	3	419277	1.6377	0.050741	ARF4
ENSG00000129535	14	24549316	24584223	20	6	419277	1.6377	0.050747	NRL
ENSG00000165917	11	47459308	47470730	3	1	419277	1.6374	0.050773	RAPSN
ENSG00000163424	3	118864997	118878889	21	3	419277	1.6371	0.050806	C3orf30
ENSG00000111361	12	124104953	124118313	19	4	419277	1.6364	0.050878	EIF2B1
ENSG00000142871	1	86046444	86049645	1	1	419277	1.6363	0.050887	CYR61
ENSG00000136161	13	49063095	49107369	16	3	419277	1.636	0.050923	RCBTB2
ENSG00000165682	12	10138241	10166023	23	6	419277	1.6359	0.05093	CLEC1B
ENSG00000055732	1	85483765	85514182	12	3	419277	1.6359	0.050935	MCOLN3
ENSG00000008952	3	169684423	169716161	4	2	419277	1.6353	0.050998	SEC62
ENSG00000180828	8	65492814	65496181	1	1	419277	1.6351	0.05101	BHLHE22
ENSG00000108272	17	34948228	34957235	3	1	419277	1.6346	0.051063	DHRS11
ENSG00000100242	22	39130730	39190148	8	2	419277	1.6342	0.051113	SUN2
ENSG00000146540	7	1036622	1177896	296	23	419277	1.632	0.051335	C7orf50
ENSG00000103485	16	29674600	29710020	11	3	419277	1.6319	0.051348	QPRT
ENSG00000163605	3	73045936	73118350	148	4	419277	1.6299	0.051564	PPP4R2
ENSG00000214871	7	23210760	23234503	41	2	419277	1.6295	0.051608	AC005082.1
ENSG00000105784	7	87256864	87461611	36	12	419277	1.6293	0.051625	RUNDC3B
ENSG00000249915	5	271736	353971	66	4	419277	1.6289	0.051664	PDCD6
ENSG00000167674	19	4472284	4502223	46	4	419277	1.6286	0.051704	HDGFRP2
ENSG00000038295	4	166794410	167025047	182	18	419277	1.628	0.051758	TLL1
ENSG00000206527	3	123209667	123304032	49	5	419277	1.6279	0.051774	PTPLB
ENSG00000182938	17	72931814	72946087	17	5	419277	1.6279	0.051776	OTOP3
ENSG00000197111	12	53835525	53874946	3	1	419277	1.6276	0.051806	PCBP2
ENSG00000138495	3	119373360	119396301	67	6	419277	1.6271	0.051861	COX17
ENSG00000172137	16	71392616	71424341	12	2	419277	1.6268	0.05189	CALB2
ENSG00000086102	9	33290509	33371155	41	6	419277	1.6268	0.051891	NFX1
ENSG00000106993	9	4679559	4708398	22	3	419277	1.6266	0.051909	CDC37L1
ENSG00000182747	6	137243402	137246777	1	1	419277	1.6266	0.051911	SLC35D3
ENSG00000174227	4	492989	533985	11	4	419277	1.6262	0.051956	PIGG
ENSG00000128563	7	102004319	102067123	83	4	419277	1.6262	0.051958	PRKRIP1
ENSG00000115875	2	38970741	38978636	5	1	419277	1.626	0.051979	SRSF7
ENSG00000172046	3	49145479	49158371	4	2	419277	1.6256	0.052019	USP19
ENSG00000149654	20	44802372	44937137	20	8	419277	1.6255	0.052023	CDH22
ENSG00000154589	8	74903587	74941322	63	10	419277	1.625	0.052081	LY96
ENSG00000057593	13	113760105	113774995	1	1	419277	1.6247	0.052115	F7
ENSG00000100426	22	50247490	50283726	19	1	419277	1.6245	0.052132	ZBED4
ENSG00000113441	5	96271098	96373219	31	3	419277	1.6245	0.052134	LNPEP
ENSG00000189320	7	135413096	135433594	12	5	419277	1.6244	0.052148	FAM180A
ENSG00000142530	19	50970042	50980010	10	3	419277	1.6237	0.052217	FAM71E1
ENSG00000136485	17	61627822	61671639	3	2	419277	1.6234	0.052256	DCAF7
ENSG00000061987	12	62860597	62991363	105	9	419277	1.6232	0.052277	MON2
ENSG00000154917	3	133543083	133614680	17	9	419277	1.623	0.052298	RAB6B
ENSG00000126088	1	45477819	45481247	3	1	419277	1.6229	0.052301	UROD
ENSG00000176593	19	58513429	58522600	1	1	419277	1.6228	0.052316	CTD-2368P22.1
ENSG00000173846	1	45265897	45271662	3	1	419277	1.6227	0.052326	PLK3
ENSG00000067141	15	73344051	73597547	102	9	419277	1.6213	0.052478	NEO1
ENSG00000105613	19	12944765	12985765	9	3	419277	1.6211	0.052502	MAST1
ENSG00000105053	19	50479724	50529203	57	3	419277	1.6209	0.052515	VRK3
ENSG00000124098	20	54933971	54943719	22	3	419277	1.6207	0.052537	FAM210B
ENSG00000164308	5	96211643	96255420	122	4	419277	1.6205	0.052565	ERAP2
ENSG00000065809	10	14560556	14816896	301	43	419277	1.6202	0.052593	FAM107B
ENSG00000134256	1	117544382	117579167	30	6	419277	1.6202	0.052594	CD101
ENSG00000115271	2	163175350	163228105	4	2	419277	1.6195	0.052671	GCA
ENSG00000143195	1	166882443	166944719	24	4	419277	1.6191	0.052716	ILDR2
ENSG00000052795	4	159690290	159829201	106	5	419277	1.6181	0.052816	FNIP2
ENSG00000079313	19	1815248	1848452	1	1	419277	1.6181	0.052819	REXO1
ENSG00000162623	1	75198836	75232362	42	5	419277	1.618	0.052835	TYW3
ENSG00000133985	14	71108504	71142077	19	6	419277	1.6178	0.052849	TTC9
ENSG00000135953	2	103332299	103353347	4	1	419277	1.6173	0.052902	MFSD9
ENSG00000137766	15	54305101	54920806	589	53	419277	1.6171	0.052929	UNC13C
ENSG00000203772	10	135234170	135382916	90	14	419277	1.6167	0.052967	SPRN
ENSG00000120334	1	173768688	173793858	4	2	419277	1.6164	0.053004	CENPL
ENSG00000156958	15	49447853	49660066	213	7	419277	1.616	0.05305	GALK2
ENSG00000184166	17	2995352	2996290	1	1	419277	1.615	0.053155	OR1D2
ENSG00000156218	15	84322838	84708594	315	28	419277	1.6149	0.053164	ADAMTSL3
ENSG00000154767	3	14186647	14220283	16	6	419277	1.6145	0.053215	XPC
ENSG00000188655	14	21024252	21029090	4	2	419277	1.6138	0.05329	RNASE9
ENSG00000170442	12	52643084	52702947	27	5	419277	1.6125	0.053427	KRT86
ENSG00000172113	3	48334754	48343175	13	1	419277	1.6124	0.053434	NME6
ENSG00000130038	12	3715799	3873985	228	28	419277	1.6119	0.05349	EFCAB4B
ENSG00000183230	10	67672276	69455927	2267	117	419277	1.6117	0.053512	CTNNA3
ENSG00000225526	3	12556433	12602558	10	5	419277	1.6097	0.053732	C3orf83
ENSG00000173626	6	116816152	116866773	41	5	419277	1.6084	0.053874	TRAPPC3L
ENSG00000100139	22	38301664	38338829	12	3	419277	1.6068	0.054052	MICALL1
ENSG00000058799	1	54317392	54356407	9	5	419277	1.6066	0.054067	YIPF1
ENSG00000164038	4	103941025	104006986	12	5	419277	1.6065	0.05408	SLC9B2
ENSG00000185479	12	52840435	52845910	4	2	419277	1.6064	0.054092	KRT6B
ENSG00000153495	13	111968531	111996596	46	7	419277	1.6061	0.054125	TEX29
ENSG00000167191	16	19868616	19897489	9	2	419277	1.6056	0.054182	GPRC5B
ENSG00000119707	14	73525144	73588122	52	6	419277	1.6047	0.054279	RBM25
ENSG00000037241	5	172385732	172396774	14	2	419277	1.6045	0.054298	RPL26L1
ENSG00000143322	1	179068462	179198819	93	9	419277	1.6042	0.054335	ABL2
ENSG00000156639	6	37787275	38122400	409	9	419277	1.6039	0.054367	ZFAND3
ENSG00000153246	2	160788519	160919121	217	20	419277	1.6034	0.054428	PLA2R1
ENSG00000166478	11	9481866	9550071	62	5	419277	1.6007	0.054726	ZNF143
ENSG00000186265	3	112182815	112218408	21	2	419277	1.6005	0.054746	BTLA
ENSG00000013503	12	106751436	106903976	100	7	419277	1.5991	0.054895	POLR3B
ENSG00000008197	6	50681541	50740701	24	8	419277	1.5988	0.054931	TFAP2D
ENSG00000178974	14	55738021	55828636	89	3	419277	1.5979	0.055032	FBXO34
ENSG00000128159	22	50656118	50683421	18	5	419277	1.5977	0.05505	TUBGCP6
ENSG00000107362	9	74477368	74525847	10	1	419277	1.5977	0.055059	ABHD17B
ENSG00000145388	4	119606523	119636588	25	2	419277	1.5964	0.055201	METTL14
ENSG00000112367	6	110012499	110146631	109	15	419277	1.5955	0.055298	FIG4
ENSG00000180953	15	80191182	80216044	37	6	419277	1.5954	0.055306	ST20
ENSG00000144036	2	72403113	73053170	293	7	419277	1.5951	0.055349	EXOC6B
ENSG00000173581	19	56152428	56164527	8	1	419277	1.5949	0.055367	CCDC106
ENSG00000103876	15	80444832	80479288	12	5	419277	1.5949	0.055372	FAH
ENSG00000257727	12	56703626	56710120	4	1	419277	1.5945	0.055408	CNPY2
ENSG00000138678	4	84457067	84527028	129	9	419277	1.5942	0.05544	AGPAT9
ENSG00000108666	17	30651584	30677042	4	1	419277	1.5942	0.055446	C17orf75
ENSG00000187398	11	24518516	25104150	948	34	419277	1.5941	0.055455	LUZP2
ENSG00000121577	3	119355304	119384171	55	8	419277	1.5933	0.055541	POPDC2
ENSG00000170011	3	39850405	40301812	587	34	419277	1.5933	0.05555	MYRIP
ENSG00000071794	3	148747914	148804341	9	5	419277	1.5927	0.055609	HLTF
ENSG00000170873	8	125563031	125740730	180	36	419277	1.5924	0.055644	MTSS1
ENSG00000153113	5	95860971	96115299	282	40	419277	1.592	0.055687	CAST
ENSG00000123453	9	136528682	136605077	95	17	419277	1.592	0.055692	SARDH
ENSG00000179284	19	13075973	13085567	1	1	419277	1.5915	0.055745	DAND5
ENSG00000122692	9	33041762	33076665	53	5	419277	1.5915	0.055751	SMU1
ENSG00000204642	6	29690552	29706305	53	4	419277	1.5911	0.055798	HLA-F
ENSG00000184731	2	38814	46870	7	2	419277	1.5902	0.055893	FAM110C
ENSG00000205683	14	73086004	73360809	181	38	419277	1.5902	0.055899	DPF3
ENSG00000177103	11	117298489	117688240	273	54	419277	1.5901	0.055908	DSCAML1
ENSG00000154655	18	5954705	6415236	204	46	419277	1.5898	0.055937	L3MBTL4
ENSG00000138792	4	111286889	111486441	121	13	419277	1.5892	0.056004	ENPEP
ENSG00000133069	1	205197304	205242471	58	8	419277	1.5892	0.05601	TMCC2
ENSG00000146963	7	139025105	139108198	46	6	419277	1.589	0.056032	C7orf55-LUC7L2
ENSG00000270466	16	30389755	30393863	4	1	419277	1.5886	0.056072	2020-09-01
ENSG00000110628	11	2920951	2946476	17	6	419277	1.5881	0.05613	SLC22A18
ENSG00000173838	17	60778675	60885705	35	4	419277	1.5879	0.056156	2020-03-10
ENSG00000164465	6	117774980	117891021	168	11	419277	1.5878	0.056162	DCBLD1
ENSG00000183579	22	29279580	29453475	56	7	419277	1.5869	0.056269	ZNRF3
ENSG00000156983	3	9773413	9789702	13	4	419277	1.5864	0.056326	BRPF1
ENSG00000114030	3	122140796	122233792	125	11	419277	1.5859	0.056384	KPNA1
ENSG00000081791	5	141303373	141321612	3	1	419277	1.5853	0.056448	KIAA0141
ENSG00000171097	9	131595221	131644773	36	4	419277	1.5851	0.056468	CCBL1
ENSG00000167220	18	44633774	44676891	26	3	419277	1.585	0.056488	HDHD2
ENSG00000137285	6	3224495	3231964	1	1	419277	1.5849	0.056492	TUBB2B
ENSG00000111266	12	12628829	12715317	72	8	419277	1.5849	0.056492	DUSP16
ENSG00000147548	8	38127215	38239790	19	9	419277	1.5845	0.05654	WHSC1L1
ENSG00000070831	1	22379120	22419437	17	6	419277	1.5843	0.056565	CDC42
ENSG00000155561	7	135242667	135333505	99	8	419277	1.584	0.056595	NUP205
ENSG00000124172	20	57600522	57607437	1	1	419277	1.584	0.056595	ATP5E
ENSG00000123096	12	26274924	26452223	157	23	419277	1.5834	0.05667	SSPN
ENSG00000175899	12	9220260	9268825	33	4	419277	1.583	0.056711	A2M
ENSG00000105429	19	42829761	42882921	38	2	419277	1.5823	0.056788	MEGF8
ENSG00000269955	7	139026106	139107345	43	6	419277	1.5821	0.056818	LUC7L2
ENSG00000101082	20	35240721	35274619	6	4	419277	1.5819	0.056841	SLA2
ENSG00000153406	16	4511681	4545764	65	1	419277	1.5817	0.056857	NMRAL1
ENSG00000117245	1	20990507	21044510	56	14	419277	1.5813	0.056905	KIF17
ENSG00000180061	19	55824169	55845416	41	6	419277	1.581	0.056942	TMEM150B
ENSG00000136883	9	116848406	116861507	27	5	419277	1.5805	0.056998	KIF12
ENSG00000115138	2	25383722	25391772	2	1	419277	1.5801	0.057036	POMC
ENSG00000197057	4	36283244	36347378	68	16	419277	1.5796	0.057096	DTHD1
ENSG00000147481	8	50822349	51706678	931	29	419277	1.5792	0.057147	SNTG1
ENSG00000183166	7	71244476	71912136	455	42	419277	1.5789	0.057183	CALN1
ENSG00000100300	22	43547520	43559248	5	1	419277	1.5788	0.057194	TSPO
ENSG00000182107	14	61744088	61748558	5	2	419277	1.5787	0.057197	TMEM30B
ENSG00000117724	1	214776538	214837931	147	10	419277	1.5787	0.057198	CENPF
ENSG00000269074	2	11603927	11606274	6	1	419277	1.5784	0.057235	AC099344.1
ENSG00000124237	20	56725960	56736206	7	2	419277	1.5778	0.057304	C20orf85
ENSG00000138772	4	79472673	79531597	27	5	419277	1.5776	0.057328	ANXA3
ENSG00000133107	13	38210773	38444562	117	19	419277	1.5765	0.057461	TRPC4
ENSG00000164463	5	172483355	172566291	46	5	419277	1.5761	0.057503	CREBRF
ENSG00000145041	3	51433298	51534010	85	6	419277	1.576	0.057509	VPRBP
ENSG00000063015	17	27281919	27333458	8	4	419277	1.5759	0.057528	SEZ6
ENSG00000167165	2	234600253	234681946	141	12	419277	1.5754	0.057587	UGT1A6
ENSG00000175592	11	65659520	65668044	6	1	419277	1.5751	0.057615	FOSL1
ENSG00000132294	8	132916335	133025889	54	13	419277	1.5751	0.05762	EFR3A
ENSG00000181222	17	7387685	7417933	86	5	419277	1.5747	0.057665	POLR2A
ENSG00000180773	11	92877341	92931130	50	7	419277	1.5742	0.057716	SLC36A4
ENSG00000232040	6	28539407	28583989	64	9	419277	1.5742	0.057723	SCAND3
ENSG00000134245	1	113009163	113072787	29	7	419277	1.5741	0.057735	WNT2B
ENSG00000101181	20	60758085	60778624	55	9	419277	1.5738	0.057762	MTG2
ENSG00000048540	12	16701307	16763528	14	5	419277	1.5733	0.057825	LMO3
ENSG00000151657	10	7792925	7829990	54	8	419277	1.5729	0.057868	KIN
ENSG00000132716	1	160185505	160254920	17	2	419277	1.5724	0.057927	DCAF8
ENSG00000258465	1	160187254	160254920	17	2	419277	1.5724	0.057927	DCAF8
ENSG00000149782	11	64018995	64036622	7	3	419277	1.5707	0.058132	PLCB3
ENSG00000102572	13	99102455	99230194	124	14	419277	1.5702	0.05818	STK24
ENSG00000186104	11	14899553	14913798	5	2	419277	1.5702	0.058189	CYP2R1
ENSG00000188573	5	167956121	167957639	5	1	419277	1.5701	0.058191	FBLL1
ENSG00000120137	5	167975500	168006605	11	3	419277	1.5695	0.058261	PANK3
ENSG00000185087	15	98980391	99057611	38	6	419277	1.569	0.058321	FAM169B
ENSG00000164929	8	104152938	104242533	169	27	419277	1.5686	0.058366	BAALC
ENSG00000273266	12	54447661	54449814	2	1	419277	1.5685	0.058383	HOXC4
ENSG00000112079	6	36461669	36515247	37	3	419277	1.5677	0.058477	STK38
ENSG00000124003	2	223536505	223574649	31	7	419277	1.5677	0.058479	MOGAT1
ENSG00000219073	1	22303514	22325135	36	6	419277	1.5676	0.058484	CELA3B
ENSG00000064655	20	45523263	45817492	159	34	419277	1.5666	0.058607	EYA2
ENSG00000258804	14	87372122	87389099	2	1	419277	1.5663	0.058636	RP11-322L20.1
ENSG00000127838	2	219135115	219211516	54	5	419277	1.5662	0.058655	PNKD
ENSG00000173153	11	64073044	64084215	4	2	419277	1.5661	0.058661	ESRRA
ENSG00000129657	17	75082798	75213179	110	15	419277	1.566	0.058677	SEC14L1
ENSG00000106410	7	144094333	144107320	22	3	419277	1.5659	0.058691	NOBOX
ENSG00000183463	13	28551851	28562791	11	2	419277	1.5653	0.058755	URAD
ENSG00000157895	12	121440225	121454305	12	5	419277	1.5651	0.058778	C12orf43
ENSG00000251012	3	118866222	118906654	49	7	419277	1.565	0.058795	RP11-484M3.5
ENSG00000134955	11	124932963	124959131	40	11	419277	1.5648	0.058819	SLC37A2
ENSG00000188056	6	41196062	41206620	43	5	419277	1.5645	0.058848	TREML4
ENSG00000164645	7	88423420	88425035	2	1	419277	1.5644	0.058857	C7orf62
ENSG00000183454	16	9852376	10276611	673	26	419277	1.5644	0.058863	GRIN2A
ENSG00000250361	4	144917257	145061844	152	10	419277	1.5643	0.058873	GYPB
ENSG00000159398	16	55880066	55989943	59	11	419277	1.5636	0.058952	CES5A
ENSG00000122779	7	138145079	138274738	25	10	419277	1.5633	0.058991	TRIM24
ENSG00000099977	22	24313554	24322660	2	1	419277	1.5632	0.059008	DDT
ENSG00000188906	12	40590546	40763087	234	19	419277	1.5623	0.05911	LRRK2
ENSG00000134207	1	114631913	114696541	73	22	419277	1.5622	0.059126	SYT6
ENSG00000111224	12	3900213	3982608	76	12	419277	1.5621	0.059129	PARP11
ENSG00000107672	10	123716603	123734732	16	4	419277	1.562	0.059141	NSMCE4A
ENSG00000171634	17	65821640	65980494	30	6	419277	1.5616	0.059187	BPTF
ENSG00000146433	6	158957468	159056460	164	15	419277	1.5615	0.059197	TMEM181
ENSG00000186501	1	27648651	27662891	20	5	419277	1.5613	0.059227	TMEM222
ENSG00000150656	18	72201675	72254448	42	10	419277	1.5607	0.059293	CNDP1
ENSG00000164096	4	120218207	120225600	10	4	419277	1.5591	0.059485	C4orf3
ENSG00000205339	11	9406169	9469673	73	6	419277	1.5588	0.059522	IPO7
ENSG00000109805	4	17812525	17846485	39	5	419277	1.5587	0.059531	NCAPG
ENSG00000101782	18	21032787	21066567	9	2	419277	1.5584	0.059568	RIOK3
ENSG00000125826	20	388142	411610	26	4	419277	1.5581	0.059602	RBCK1
ENSG00000162645	1	89571815	89616139	46	3	419277	1.558	0.059615	GBP2
ENSG00000188596	12	96883349	97269333	308	20	419277	1.5574	0.059692	C12orf55
ENSG00000150051	10	27961804	28034989	47	9	419277	1.5561	0.059845	MKX
ENSG00000164306	4	185570767	185616117	107	2	419277	1.556	0.059851	PRIMPOL
ENSG00000177000	1	11845780	11866977	57	7	419277	1.5558	0.059882	MTHFR
ENSG00000171224	10	71390007	71393352	8	1	419277	1.5556	0.059899	C10orf35
ENSG00000153563	2	87011729	87035519	32	3	419277	1.5555	0.05991	CD8A
ENSG00000105963	7	937540	995043	37	11	419277	1.5545	0.060028	ADAP1
ENSG00000139354	12	100967461	101022064	28	6	419277	1.5545	0.060036	GAS2L3
ENSG00000167077	22	42095503	42195460	121	3	419277	1.5544	0.06005	MEI1
ENSG00000149554	11	125495036	125546150	52	3	419277	1.5543	0.060053	CHEK1
ENSG00000008735	22	51039114	51052409	42	8	419277	1.5543	0.060055	MAPK8IP2
ENSG00000119946	10	101088856	101154087	34	8	419277	1.5543	0.06006	CNNM1
ENSG00000118276	18	29202210	29265799	30	7	419277	1.5542	0.060072	B4GALT6
ENSG00000233502	2	10223908	10226228	4	2	419277	1.5538	0.060112	AC104794.4
ENSG00000080546	6	109307640	109416022	28	6	419277	1.5535	0.060156	SESN1
ENSG00000260970	9	122257653	122286403	18	4	419277	1.5534	0.060167	RP11-295D22.1
ENSG00000161996	16	699311	717833	54	3	419277	1.553	0.060208	WDR90
ENSG00000087303	14	52471521	52535712	145	17	419277	1.5522	0.060313	NID2
ENSG00000146049	6	24357131	24358512	3	2	419277	1.5521	0.060316	KAAG1
ENSG00000117602	1	24829387	24867530	65	8	419277	1.5512	0.060423	RCAN3
ENSG00000269404	19	50922195	50934570	15	4	419277	1.551	0.060446	SPIB
ENSG00000204421	6	31686425	31689622	2	1	419277	1.5501	0.060564	LY6G6C
ENSG00000173209	2	61404553	61418338	11	2	419277	1.55	0.060568	AHSA2
ENSG00000143178	1	168250278	168283664	6	2	419277	1.5485	0.060756	TBX19
ENSG00000138709	4	128982423	129144086	252	7	419277	1.5484	0.060763	LARP1B
ENSG00000096080	6	43639040	43655528	12	2	419277	1.5482	0.060791	MRPS18A
ENSG00000119669	14	77490888	77495034	5	2	419277	1.548	0.060811	IRF2BPL
ENSG00000183160	12	108983622	108992096	6	4	419277	1.5478	0.060836	TMEM119
ENSG00000089234	12	112079950	112123790	20	4	419277	1.5477	0.060847	BRAP
ENSG00000108684	17	31340105	32501983	708	115	419277	1.5475	0.060866	ASIC2
ENSG00000112818	6	46761127	46807515	43	5	419277	1.547	0.060934	MEP1A
ENSG00000244122	2	234590584	234681945	155	14	419277	1.5469	0.060943	UGT1A7
ENSG00000184155	1	159504793	159505842	1	1	419277	1.5463	0.061012	OR10J5
ENSG00000088726	3	12775024	12810956	4	1	419277	1.5461	0.061036	TMEM40
ENSG00000188782	1	26517052	26529459	21	4	419277	1.5458	0.06108	CATSPER4
ENSG00000127022	5	179105629	179157926	45	6	419277	1.5455	0.061115	CANX
ENSG00000110888	12	30862486	30907885	60	5	419277	1.5442	0.061269	CAPRIN2
ENSG00000163596	2	203640690	203736708	14	5	419277	1.5442	0.061275	ICA1L
ENSG00000117481	1	46805849	46830824	9	3	419277	1.5441	0.061284	NSUN4
ENSG00000165102	8	42995556	43057998	8	2	419277	1.5439	0.06131	HGSNAT
ENSG00000170745	2	18059114	18542882	525	52	419277	1.5438	0.061321	KCNS3
ENSG00000238243	1	248031277	248060449	44	8	419277	1.5437	0.061331	OR2W3
ENSG00000100461	14	23369854	23388393	11	3	419277	1.5437	0.061332	RBM23
ENSG00000087116	5	178537852	178772431	262	46	419277	1.5437	0.061336	ADAMTS2
ENSG00000081277	1	201252580	201302121	39	6	419277	1.5431	0.061403	PKP1
ENSG00000075223	7	80371854	80551675	70	15	419277	1.5429	0.061432	SEMA3C
ENSG00000198700	1	201798269	201853422	12	3	419277	1.5429	0.061433	IPO9
ENSG00000114166	3	20081515	20195896	164	20	419277	1.5427	0.061451	KAT2B
ENSG00000198586	2	171847333	172087824	278	7	419277	1.5426	0.061458	TLK1
ENSG00000149548	11	124824017	124911385	65	10	419277	1.5424	0.06149	CCDC15
ENSG00000187862	1	156549519	156556562	13	2	419277	1.5422	0.061508	TTC24
ENSG00000147471	8	37620111	37637283	2	1	419277	1.5422	0.061517	PROSC
ENSG00000152910	16	76311176	76593135	283	22	419277	1.542	0.06154	CNTNAP4
ENSG00000147642	8	110586207	110704020	54	5	419277	1.5416	0.06159	SYBU
ENSG00000134438	18	56934267	56941318	9	1	419277	1.5413	0.061621	RAX
ENSG00000137757	11	104864962	104893895	32	5	419277	1.541	0.061657	CASP5
ENSG00000142609	1	1853396	1935276	9	2	419277	1.541	0.061663	C1orf222
ENSG00000156103	8	89044237	89340254	54	15	419277	1.5406	0.061705	MMP16
ENSG00000085788	8	38082736	38133076	7	4	419277	1.5399	0.061796	DDHD2
ENSG00000168621	5	37812779	37839788	21	6	419277	1.539	0.061907	GDNF
ENSG00000205867	11	1618409	1619524	1	1	419277	1.5384	0.061975	KRTAP5-2
ENSG00000215375	4	667369	675822	6	1	419277	1.5384	0.061979	MYL5
ENSG00000237289	15	43885252	43897099	11	1	419277	1.5383	0.061993	CKMT1B
ENSG00000170128	1	200842083	200843306	1	1	419277	1.5382	0.062	GPR25
ENSG00000083444	1	11994262	12035595	57	4	419277	1.5381	0.062013	PLOD1
ENSG00000145428	4	154631277	154681387	105	6	419277	1.538	0.062029	RNF175
ENSG00000131732	5	80597409	80609116	3	2	419277	1.5377	0.062059	ZCCHC9
ENSG00000092200	14	21756098	21819460	12	6	419277	1.5373	0.062106	RPGRIP1
ENSG00000135829	1	182808504	182856886	15	2	419277	1.5371	0.06213	DHX9
ENSG00000163932	3	53190025	53226733	34	5	419277	1.5368	0.062167	PRKCD
ENSG00000100353	22	36906897	36925483	40	7	419277	1.5366	0.062198	EIF3D
ENSG00000168539	11	62676151	62689279	4	2	419277	1.5365	0.062203	CHRM1
ENSG00000120215	9	5890802	5910606	17	5	419277	1.5363	0.062229	MLANA
ENSG00000148935	11	22647188	22834601	91	16	419277	1.5362	0.062241	GAS2
ENSG00000062485	12	56665483	56694176	27	2	419277	1.5361	0.062254	CS
ENSG00000003436	2	188328957	188430487	114	16	419277	1.5356	0.062324	TFPI
ENSG00000171574	19	58912871	58929694	33	2	419277	1.5354	0.062337	ZNF584
ENSG00000163848	3	124944405	125094198	8	5	419277	1.5354	0.062344	ZNF148
ENSG00000151789	3	21459915	22414812	903	129	419277	1.5347	0.062425	ZNF385D
ENSG00000144451	2	214149113	215275225	1216	51	419277	1.534	0.062512	SPAG16
ENSG00000151365	11	77774907	77779397	18	2	419277	1.534	0.062515	THRSP
ENSG00000143119	1	111415775	111442550	26	2	419277	1.5339	0.062522	CD53
ENSG00000260836	15	83208783	83224682	7	3	419277	1.5335	0.062581	RP11-152F13.10
ENSG00000151577	3	113847499	113918254	130	15	419277	1.5321	0.062743	DRD3
ENSG00000132639	20	10199478	10288066	47	10	419277	1.5321	0.062751	SNAP25
ENSG00000104695	8	30631973	30671830	49	3	419277	1.5318	0.062781	PPP2CB
ENSG00000100802	14	23456110	23479375	7	2	419277	1.5318	0.062784	C14orf93
ENSG00000168404	16	74705753	74734858	31	8	419277	1.5318	0.062788	MLKL
ENSG00000170581	12	56735381	56753939	18	1	419277	1.5317	0.062797	STAT2
ENSG00000186998	22	29601840	29655586	30	8	419277	1.5313	0.062848	EMID1
ENSG00000108963	17	1933404	1946724	15	5	419277	1.5311	0.062874	DPH1
ENSG00000130717	9	134399188	134406655	1	1	419277	1.5304	0.062955	UCK1
ENSG00000198707	12	88442793	88535993	6	2	419277	1.5295	0.063064	CEP290
ENSG00000180785	11	4664650	4676718	7	2	419277	1.5294	0.063077	OR51E1
ENSG00000269948	10	97709725	97744785	35	5	419277	1.5293	0.063092	RP11-248J23.6
ENSG00000164619	7	33944523	34195484	100	15	419277	1.5292	0.063107	BMPER
ENSG00000181495	5	32788945	32791819	1	1	419277	1.5292	0.063111	AC026703.1
ENSG00000165966	12	41582250	41968392	274	29	419277	1.5285	0.06319	PDZRN4
ENSG00000171790	1	41481269	41488909	10	2	419277	1.5285	0.0632	SLFNL1
ENSG00000104368	8	42032236	42065242	8	3	419277	1.5284	0.063211	PLAT
ENSG00000254858	19	18303992	18307758	2	1	419277	1.5284	0.063212	MPV17L2
ENSG00000127329	12	70910630	71031220	193	31	419277	1.528	0.063257	PTPRB
ENSG00000160972	8	145703352	145727504	5	2	419277	1.5279	0.063264	PPP1R16A
ENSG00000182324	19	48958766	48969367	20	3	419277	1.5279	0.063269	KCNJ14
ENSG00000116574	1	228870824	228882416	36	5	419277	1.5278	0.063277	RHOU
ENSG00000182827	1	226332380	226374431	51	6	419277	1.5271	0.063373	ACBD3
ENSG00000164961	8	126036502	126104082	188	5	419277	1.527	0.063378	KIAA0196
ENSG00000003393	2	202565277	202645912	129	12	419277	1.5267	0.063415	ALS2
ENSG00000178074	2	200775979	200820658	30	5	419277	1.5266	0.063426	C2orf69
ENSG00000120054	10	101801950	101841634	40	7	419277	1.5261	0.063487	CPN1
ENSG00000213020	19	53206066	53238326	27	3	419277	1.5261	0.06349	ZNF611
ENSG00000172554	2	946554	1371385	318	26	419277	1.5261	0.063498	SNTG2
ENSG00000074527	12	96051583	96184930	189	30	419277	1.5257	0.063542	NTN4
ENSG00000074855	19	17434032	17445638	11	3	419277	1.5252	0.063607	ANO8
ENSG00000087250	16	56622986	56625000	5	2	419277	1.5248	0.063654	MT3
ENSG00000117598	1	99355806	99470588	100	18	419277	1.5245	0.063692	LPPR5
ENSG00000101000	20	33759876	33765165	3	1	419277	1.5239	0.063762	PROCR
ENSG00000205978	14	24867992	24888494	21	8	419277	1.5239	0.063766	NYNRIN
ENSG00000185905	16	29753784	29757327	5	2	419277	1.5229	0.06389	C16orf54
ENSG00000188997	11	77882295	77899868	9	3	419277	1.5229	0.063895	KCTD21
ENSG00000198853	9	35490124	35561895	40	9	419277	1.5228	0.063909	RUSC2
ENSG00000143797	2	8992820	9143942	28	5	419277	1.5225	0.063943	MBOAT2
ENSG00000198610	10	5237425	5260912	79	5	419277	1.5225	0.063946	AKR1C4
ENSG00000177830	11	867357	915058	46	5	419277	1.5223	0.063969	CHID1
ENSG00000189227	15	67813406	67819628	5	1	419277	1.5218	0.064035	C15orf61
ENSG00000137936	1	94027347	94312706	223	20	419277	1.5217	0.064048	BCAR3
ENSG00000105131	19	15337730	15344246	1	1	419277	1.5215	0.064063	EPHX3
ENSG00000169344	16	20344374	20367623	33	4	419277	1.5214	0.064084	UMOD
ENSG00000166912	15	31231144	31283810	71	5	419277	1.5211	0.064116	MTMR10
ENSG00000197465	4	144792020	144826716	26	2	419277	1.5209	0.064147	GYPE
ENSG00000099974	22	24309089	24314721	5	1	419277	1.5202	0.064233	DDTL
ENSG00000118946	13	58205944	58303445	110	12	419277	1.5202	0.064235	PCDH17
ENSG00000196724	19	58433252	58446761	1	1	419277	1.5198	0.064281	ZNF418
ENSG00000226524	6	88032323	88109459	66	6	419277	1.5196	0.064305	RP1-102H19.8
ENSG00000070367	14	57670518	57735726	16	4	419277	1.5194	0.064335	EXOC5
ENSG00000248905	15	33057747	33486897	551	72	419277	1.5192	0.064357	FMN1
ENSG00000155052	2	124782864	125672864	740	64	419277	1.5191	0.064362	CNTNAP5
ENSG00000107371	9	37766975	37801434	60	5	419277	1.5191	0.064368	EXOSC3
ENSG00000158488	1	158323254	158327343	3	2	419277	1.519	0.064385	CD1E
ENSG00000204644	6	29640169	29648887	13	2	419277	1.5184	0.064455	ZFP57
ENSG00000105699	19	35739233	35758867	31	6	419277	1.5184	0.064457	LSR
ENSG00000113302	5	158741791	158757895	4	1	419277	1.5183	0.064476	IL12B
ENSG00000173612	6	117113248	117150200	45	5	419277	1.5178	0.064528	GPRC6A
ENSG00000101190	20	61472467	61493115	1	1	419277	1.5178	0.064538	TCFL5
ENSG00000066654	16	20744986	20753406	10	1	419277	1.5174	0.064577	THUMPD1
ENSG00000176273	10	95653730	95715819	5	3	419277	1.5172	0.064612	SLC35G1
ENSG00000205495	11	5067756	5068691	2	1	419277	1.5172	0.064612	OR52J3
ENSG00000161960	17	7476024	7482323	11	5	419277	1.5168	0.064655	EIF4A1
ENSG00000143442	1	151375200	151431941	5	3	419277	1.5168	0.064659	POGZ
ENSG00000154027	1	77747736	78025651	375	30	419277	1.5167	0.064667	AK5
ENSG00000198843	3	150320662	150348222	24	5	419277	1.5166	0.064678	SELT
ENSG00000152954	6	24126350	24155128	13	4	419277	1.5164	0.064713	NRSN1
ENSG00000119772	2	25455845	25565459	39	13	419277	1.5163	0.064723	DNMT3A
ENSG00000135018	9	86274878	86323118	58	5	419277	1.5162	0.064732	UBQLN1
ENSG00000166881	12	57449426	57481846	10	4	419277	1.5158	0.064779	TMEM194A
ENSG00000171163	1	249144205	249153343	6	1	419277	1.5156	0.064815	ZNF692
ENSG00000147813	8	144656955	144660819	4	2	419277	1.5155	0.064824	NAPRT1
ENSG00000197724	9	96338689	96441869	66	7	419277	1.5153	0.064848	PHF2
ENSG00000086205	11	49168187	49230222	74	6	419277	1.5151	0.064879	FOLH1
ENSG00000185940	11	1651033	1652160	5	2	419277	1.5143	0.064974	KRTAP5-5
ENSG00000173545	5	16451628	16465901	10	1	419277	1.5141	0.064998	ZNF622
ENSG00000116752	1	115110178	115124260	13	5	419277	1.5141	0.065004	BCAS2
ENSG00000181847	3	113995760	114029135	28	10	419277	1.5133	0.065102	TIGIT
ENSG00000116521	1	155225770	155232221	7	1	419277	1.5128	0.065168	SCAMP3
ENSG00000188396	1	45271585	45272957	1	1	419277	1.5125	0.065207	TCTEX1D4
ENSG00000168137	3	9439299	9520924	13	7	419277	1.5116	0.06532	SETD5
ENSG00000173088	10	97667360	97698480	44	7	419277	1.5111	0.065377	C10orf131
ENSG00000163053	2	230899698	230933715	45	6	419277	1.5106	0.065445	SLC16A14
ENSG00000152154	2	39892122	39945103	6	1	419277	1.5106	0.065447	TMEM178A
ENSG00000165092	9	75515578	75695358	99	14	419277	1.5104	0.065473	ALDH1A1
ENSG00000135679	12	69201956	69239214	50	10	419277	1.5103	0.065489	MDM2
ENSG00000116580	1	155719508	155829191	99	4	419277	1.5101	0.065504	GON4L
ENSG00000129991	19	55663137	55669141	3	1	419277	1.5095	0.065581	TNNI3
ENSG00000117013	1	41249684	41306124	38	14	419277	1.5095	0.065588	KCNQ4
ENSG00000151233	12	42475647	42538681	61	7	419277	1.5091	0.065637	GXYLT1
ENSG00000212998	8	94752349	94753001	1	1	419277	1.5091	0.065642	RBM12B-AS1
ENSG00000178177	4	17842822	18023499	191	11	419277	1.5084	0.065726	LCORL
ENSG00000196159	4	126237554	126414087	120	21	419277	1.5082	0.065754	FAT4
ENSG00000157881	1	2439972	2458039	18	2	419277	1.508	0.065782	PANK4
ENSG00000197140	8	38964509	39142430	84	6	419277	1.5075	0.065848	ADAM32
ENSG00000112739	6	4021501	4065217	34	4	419277	1.5071	0.065888	PRPF4B
ENSG00000124588	6	2988221	3019996	93	7	419277	1.507	0.065909	NQO2
ENSG00000161011	5	179233388	179265078	59	12	419277	1.5069	0.065921	SQSTM1
ENSG00000132432	7	54819943	54827667	3	1	419277	1.5059	0.066041	SEC61G
ENSG00000198925	2	220074494	220094439	14	2	419277	1.5058	0.066053	ATG9A
ENSG00000169062	13	115047059	115071283	8	3	419277	1.5053	0.066122	UPF3A
ENSG00000147488	8	53023399	53373519	126	17	419277	1.5053	0.066124	ST18
ENSG00000081818	5	140501581	140505201	4	1	419277	1.5049	0.066179	PCDHB4
ENSG00000111801	6	26440700	26453643	23	5	419277	1.5049	0.066179	BTN3A3
ENSG00000112232	6	62389865	62996132	340	21	419277	1.5045	0.066228	KHDRBS2
ENSG00000172508	11	67182439	67193078	7	3	419277	1.5045	0.066228	CARNS1
ENSG00000113312	5	159436120	159492550	37	3	419277	1.5043	0.066246	TTC1
ENSG00000177565	3	176737143	176915261	47	8	419277	1.5041	0.066281	TBL1XR1
ENSG00000124721	6	38683117	38998301	349	22	419277	1.5034	0.066363	DNAH8
ENSG00000142599	1	8412457	8877702	46	17	419277	1.5034	0.066367	RERE
ENSG00000146858	7	138710452	138720775	2	1	419277	1.5032	0.066388	ZC3HAV1L
ENSG00000163430	3	120111140	120170100	76	10	419277	1.5031	0.066405	FSTL1
ENSG00000139372	12	104359582	104382652	16	5	419277	1.503	0.066426	TDG
ENSG00000137692	11	102932805	102962944	11	3	419277	1.5029	0.066432	DCUN1D5
ENSG00000170889	19	54704610	54752862	73	6	419277	1.5027	0.066458	RPS9
ENSG00000204344	6	31938868	31950598	5	2	419277	1.5024	0.066493	STK19
ENSG00000234444	7	63767837	63815238	114	10	419277	1.5022	0.066517	ZNF736
ENSG00000180354	7	30174426	30202378	23	4	419277	1.5022	0.066519	MTURN
ENSG00000115648	2	238394071	238463961	165	8	419277	1.5019	0.066558	MLPH
ENSG00000162510	1	31184124	31196434	7	2	419277	1.5012	0.066648	MATN1
ENSG00000143977	2	70508494	70520903	1	1	419277	1.5012	0.066648	SNRPG
ENSG00000077514	11	74204896	74380162	267	17	419277	1.5009	0.066689	POLD3
ENSG00000154305	1	222791428	222841354	22	1	419277	1.5003	0.066763	MIA3
ENSG00000143994	2	27346682	27353680	1	1	419277	1.5002	0.066779	ABHD1
ENSG00000142945	1	45205490	45233439	28	4	419277	1.4989	0.066951	KIF2C
ENSG00000166821	15	90220995	90234014	15	3	419277	1.4988	0.066967	PEX11A
ENSG00000173641	1	16340523	16346089	6	1	419277	1.4977	0.067108	HSPB7
ENSG00000124216	20	48599536	48605423	13	1	419277	1.4975	0.067127	SNAI1
ENSG00000251349	9	103204553	103339918	96	8	419277	1.4975	0.067134	MSANTD3-TMEFF1
ENSG00000241697	9	103204560	103339918	96	8	419277	1.4975	0.067134	TMEFF1
ENSG00000103241	16	86544133	86548076	5	2	419277	1.4972	0.067164	FOXF1
ENSG00000213676	6	32065953	32096030	10	5	419277	1.4969	0.067203	ATF6B
ENSG00000162396	1	55222571	55230187	8	2	419277	1.4967	0.067239	PARS2
ENSG00000175216	11	46764598	46867847	25	2	419277	1.4954	0.067404	CKAP5
ENSG00000102710	13	37583449	37633850	14	2	419277	1.4951	0.067441	SUPT20H
ENSG00000198162	1	117910071	118071494	242	19	419277	1.4951	0.067443	MAN1A2
ENSG00000141736	17	37844167	37886679	24	2	419277	1.4948	0.067484	ERBB2
ENSG00000081014	15	51200869	51298097	96	9	419277	1.4947	0.067493	AP4E1
ENSG00000124659	6	42712219	42714558	1	1	419277	1.4947	0.0675	TBCC
ENSG00000198182	19	38187264	38210691	2	1	419277	1.4945	0.067518	ZNF607
ENSG00000198625	1	204485511	204542871	12	2	419277	1.4941	0.067573	MDM4
ENSG00000196431	22	27017928	27026636	7	2	419277	1.4941	0.067578	CRYBA4
ENSG00000109956	11	134248398	134281812	21	5	419277	1.4938	0.067619	B3GAT1
ENSG00000188958	3	190984957	191048325	109	9	419277	1.4936	0.067644	UTS2B
ENSG00000140521	15	89859534	89878092	3	2	419277	1.4935	0.067655	POLG
ENSG00000197535	15	52599480	52821247	131	11	419277	1.4934	0.067666	MYO5A
ENSG00000143179	1	165796768	165880855	24	6	419277	1.4933	0.067683	UCK2
ENSG00000151117	11	18714669	18726332	7	3	419277	1.4928	0.067745	TMEM86A
ENSG00000175093	3	140770244	140867453	41	8	419277	1.4928	0.067748	SPSB4
ENSG00000240224	2	234621638	234681945	126	11	419277	1.4924	0.067791	UGT1A5
ENSG00000023318	9	102741461	102861322	126	7	419277	1.4922	0.067829	ERP44
ENSG00000172889	9	139553308	139567130	2	1	419277	1.4915	0.067914	EGFL7
ENSG00000133226	1	24958207	24999758	2	1	419277	1.4913	0.067938	SRRM1
ENSG00000185950	13	110406184	110438915	20	6	419277	1.4912	0.067955	IRS2
ENSG00000142765	1	27668513	27680421	17	4	419277	1.4904	0.068057	SYTL1
ENSG00000142149	21	33245628	33416946	145	27	419277	1.4898	0.06814	HUNK
ENSG00000182566	19	7793843	7798792	12	2	419277	1.4892	0.068222	CLEC4G
ENSG00000146054	5	180620924	180632293	18	4	419277	1.4888	0.068273	TRIM7
ENSG00000164919	8	100885428	100906290	8	4	419277	1.4887	0.068278	COX6C
ENSG00000230453	9	33524392	33573007	20	5	419277	1.4885	0.068305	ANKRD18B
ENSG00000161714	17	43186335	43210721	11	4	419277	1.4881	0.068361	PLCD3
ENSG00000214357	5	172068269	172118543	65	9	419277	1.4875	0.068444	NEURL1B
ENSG00000161609	19	49891475	49921251	38	4	419277	1.4866	0.068562	CCDC155
ENSG00000177599	19	11908482	11920437	11	2	419277	1.4865	0.068579	ZNF491
ENSG00000178882	12	124457788	124800570	299	50	419277	1.4864	0.068583	FAM101A
ENSG00000100095	22	26565440	26779562	190	37	419277	1.4859	0.06865	SEZ6L
ENSG00000257860	12	103545620	103562087	7	2	419277	1.4852	0.068743	RP11-552I14.1
ENSG00000165209	9	125871779	126030855	84	9	419277	1.485	0.068774	STRBP
ENSG00000100246	22	39174513	39190203	7	2	419277	1.4849	0.06879	DNAL4
ENSG00000116701	1	183524698	183560011	16	6	419277	1.4846	0.068827	NCF2
ENSG00000233493	19	55890613	55895966	5	1	419277	1.4844	0.068856	TMEM238
ENSG00000044012	1	42619092	42621495	3	1	419277	1.4842	0.068871	GUCA2B
ENSG00000116745	1	68894505	68915642	14	3	419277	1.4842	0.068883	RPE65
ENSG00000100644	14	62162231	62214976	52	7	419277	1.484	0.068901	HIF1A
ENSG00000204856	12	110906169	110928190	6	1	419277	1.4839	0.068922	FAM216A
ENSG00000075568	2	98372799	98612388	326	14	419277	1.4835	0.068976	TMEM131
ENSG00000186113	11	55563032	55563976	2	1	419277	1.4834	0.068985	OR5D14
ENSG00000162929	2	61293006	61391960	64	8	419277	1.4833	0.068994	KIAA1841
ENSG00000156171	1	111659955	111682838	6	2	419277	1.4833	0.069	DRAM2
ENSG00000215474	18	44746293	44775554	22	3	419277	1.4832	0.069009	SKOR2
ENSG00000107593	10	102047903	102090243	16	4	419277	1.4822	0.069147	PKD2L1
ENSG00000174547	11	66202546	66234209	12	2	419277	1.4815	0.06924	MRPL11
ENSG00000168495	8	22102617	22112113	11	1	419277	1.4814	0.06925	POLR3D
ENSG00000130749	19	47567444	47617009	25	3	419277	1.4812	0.06928	ZC3H4
ENSG00000186654	22	45064593	45133561	114	24	419277	1.481	0.069302	PRR5
ENSG00000136243	7	23221446	23240630	35	1	419277	1.4809	0.069318	NUPL2
ENSG00000183011	17	7760003	7788556	22	4	419277	1.4805	0.069365	LSMD1
ENSG00000181904	5	134181370	134195427	4	2	419277	1.4805	0.069371	C5orf24
ENSG00000167676	19	4502204	4517716	15	4	419277	1.4801	0.069423	PLIN4
ENSG00000143382	1	150521884	150533413	12	3	419277	1.4792	0.069549	ADAMTSL4
ENSG00000171121	3	178957530	178984790	59	7	419277	1.4783	0.069666	KCNMB3
ENSG00000181045	17	78193498	78227299	64	9	419277	1.4781	0.069693	SLC26A11
ENSG00000113070	5	139712428	139726216	3	2	419277	1.478	0.069707	HBEGF
ENSG00000125872	20	6021424	6034695	17	2	419277	1.4775	0.069767	LRRN4
ENSG00000118432	6	88849583	88876078	3	2	419277	1.4768	0.069871	CNR1
ENSG00000078900	1	3569084	3652765	88	14	419277	1.4762	0.069939	TP73
ENSG00000182325	8	145579091	145583036	2	1	419277	1.4762	0.069942	FBXL6
ENSG00000137818	15	69745123	69748255	3	2	419277	1.4761	0.069952	RPLP1
ENSG00000198373	16	69796209	69975644	138	10	419277	1.475	0.070105	WWP2
ENSG00000137731	11	117671559	117699413	11	4	419277	1.475	0.070107	FXYD2
ENSG00000148248	9	136228325	136242970	15	3	419277	1.4746	0.070166	SURF4
ENSG00000073803	3	185000729	185206885	282	18	419277	1.4744	0.070181	MAP3K13
ENSG00000151773	13	44398045	44453827	37	7	419277	1.4738	0.07027	CCDC122
ENSG00000125384	14	52781023	52795324	26	5	419277	1.4738	0.070272	PTGER2
ENSG00000143799	1	226548392	226595780	82	7	419277	1.4736	0.070296	PARP1
ENSG00000109436	4	141541919	141677274	54	12	419277	1.4734	0.070321	TBC1D9
ENSG00000186889	2	62727356	62739029	8	4	419277	1.4734	0.070325	TMEM17
ENSG00000147883	9	22002902	22009362	4	1	419277	1.4733	0.070338	CDKN2B
ENSG00000163788	3	43328004	43466256	84	11	419277	1.4719	0.070524	SNRK
ENSG00000164123	4	159814286	159959912	134	13	419277	1.4718	0.070531	C4orf45
ENSG00000134815	19	47852538	47885961	52	4	419277	1.4716	0.070562	DHX34
ENSG00000057252	1	179262925	179327815	67	13	419277	1.4712	0.070617	SOAT1
ENSG00000133835	5	118788138	118972894	255	12	419277	1.4712	0.070624	HSD17B4
ENSG00000075975	3	12598513	12625212	10	4	419277	1.471	0.070649	MKRN2
ENSG00000128923	15	59063391	59154099	1	1	419277	1.4703	0.070742	FAM63B
ENSG00000132718	1	155829300	155854990	14	3	419277	1.4699	0.070798	SYT11
ENSG00000156735	8	38034051	38070819	5	3	419277	1.4698	0.070808	BAG4
ENSG00000132964	13	26828276	26979375	147	7	419277	1.4697	0.070817	CDK8
ENSG00000133056	1	204391756	204463852	76	6	419277	1.4696	0.070835	PIK3C2B
ENSG00000068745	3	48725436	48777786	35	2	419277	1.4692	0.070895	IP6K2
ENSG00000103184	16	5008318	5069159	19	6	419277	1.4689	0.070935	SEC14L5
ENSG00000183644	11	111385510	111407756	16	1	419277	1.4683	0.071007	C11orf88
ENSG00000109452	4	142944313	143768585	578	36	419277	1.4681	0.07104	INPP4B
ENSG00000168575	8	42273993	42397069	118	12	419277	1.4677	0.071088	SLC20A2
ENSG00000148335	9	132371163	132398209	43	7	419277	1.4677	0.071088	NTMT1
ENSG00000104852	19	49588676	49611862	5	2	419277	1.4677	0.07109	SNRNP70
ENSG00000099783	19	8509651	8553998	75	8	419277	1.4674	0.071134	HNRNPM
ENSG00000183287	18	57098172	57364612	141	21	419277	1.4671	0.071173	CCBE1
ENSG00000172828	16	66995140	67009051	7	3	419277	1.4671	0.071175	CES3
ENSG00000107175	9	35732332	35737001	2	1	419277	1.4668	0.071215	CREB3
ENSG00000213799	19	53837002	53858122	11	4	419277	1.4663	0.07128	ZNF845
ENSG00000121274	16	50186829	50269221	79	9	419277	1.466	0.071318	PAPD5
ENSG00000214946	17	15635561	15649476	7	2	419277	1.4658	0.071351	TBC1D26
ENSG00000170088	4	165995574	166129701	71	15	419277	1.465	0.071457	TMEM192
ENSG00000183423	4	110769358	110793471	38	4	419277	1.465	0.071463	LRIT3
ENSG00000007908	1	169691781	169733846	84	7	419277	1.4643	0.071556	SELE
ENSG00000057149	18	61322431	61329197	8	3	419277	1.4642	0.071571	SERPINB3
ENSG00000156299	21	32490734	32932290	471	55	419277	1.464	0.071599	TIAM1
ENSG00000091106	2	32449522	32490923	7	3	419277	1.4634	0.071672	NLRC4
ENSG00000105559	19	49340354	49371889	9	2	419277	1.4634	0.071684	PLEKHA4
ENSG00000189366	3	125648118	125655882	3	1	419277	1.4631	0.071724	ALG1L
ENSG00000156150	1	110602616	110613322	2	1	419277	1.4626	0.071784	ALX3
ENSG00000204740	10	19492779	20079330	805	47	419277	1.4626	0.071794	MALRD1
ENSG00000122574	7	29846102	29956682	96	10	419277	1.4618	0.071904	WIPF3
ENSG00000072518	11	63606400	63678491	31	3	419277	1.4615	0.071944	MARK2
ENSG00000128585	7	130794855	131181395	321	50	419277	1.4612	0.071985	MKLN1
ENSG00000134247	1	117452679	117532980	38	5	419277	1.4611	0.071989	PTGFRN
ENSG00000171456	20	30946155	31027122	20	3	419277	1.4603	0.072106	ASXL1
ENSG00000173611	9	127704887	127905785	107	8	419277	1.46	0.072141	SCAI
ENSG00000114541	3	69219141	69591734	311	28	419277	1.4599	0.072162	FRMD4B
ENSG00000164056	4	124317950	124324910	5	2	419277	1.4599	0.072165	SPRY1
ENSG00000261701	16	72088522	72111145	5	2	419277	1.4597	0.072185	HPR
ENSG00000076248	12	109535379	109548797	7	3	419277	1.4594	0.072223	UNG
ENSG00000180264	9	127213423	127239379	14	1	419277	1.4593	0.072241	GPR144
ENSG00000159307	22	43593289	43739394	154	20	419277	1.4591	0.07227	SCUBE1
ENSG00000175868	11	14926543	15103888	149	7	419277	1.4589	0.072294	CALCB
ENSG00000110079	11	60048014	60076445	28	5	419277	1.4588	0.072311	MS4A4A
ENSG00000133256	4	619373	664571	4	2	419277	1.4584	0.072367	PDE6B
ENSG00000101346	20	30795683	30826470	17	2	419277	1.4581	0.072411	POFUT1
ENSG00000152214	18	40323192	40695657	302	25	419277	1.4579	0.072436	RIT2
ENSG00000205126	11	44069531	44081527	1	1	419277	1.4575	0.072485	ACCSL
ENSG00000144724	3	61547243	62283288	580	73	419277	1.4575	0.072487	PTPRG
ENSG00000054796	20	55904815	55919050	21	1	419277	1.4571	0.07254	SPO11
ENSG00000162426	1	8377886	8404227	3	1	419277	1.4568	0.07258	SLC45A1
ENSG00000168140	16	4421849	4433529	7	2	419277	1.4566	0.07262	VASN
ENSG00000197043	5	150480273	150537443	82	17	419277	1.4565	0.072627	ANXA6
ENSG00000137203	6	10393419	10419892	16	4	419277	1.4557	0.072732	TFAP2A
ENSG00000100138	22	42069934	42086508	24	1	419277	1.4555	0.072761	NHP2L1
ENSG00000080986	18	2571510	2616634	18	6	419277	1.4554	0.072773	NDC80
ENSG00000173889	3	169804520	169899537	10	3	419277	1.4553	0.072789	PHC3
ENSG00000255398	12	123199303	123201439	6	2	419277	1.4552	0.072809	HCAR3
ENSG00000258847	14	66424015	66471241	53	12	419277	1.4547	0.072876	CTD-2014B16.3
ENSG00000158485	1	158297741	158301321	4	2	419277	1.4545	0.072903	CD1B
ENSG00000054356	2	220154345	220174370	5	1	419277	1.4543	0.072932	PTPRN
ENSG00000138399	2	170386259	170430385	67	10	419277	1.4542	0.072945	FASTKD1
ENSG00000134262	1	114437370	114447823	2	1	419277	1.4536	0.073026	AP4B1
ENSG00000205250	16	67226072	67232821	3	2	419277	1.4534	0.073056	E2F4
ENSG00000075826	10	102246399	102289628	8	3	419277	1.4532	0.07309	SEC31B
ENSG00000150401	13	114110134	114145267	41	8	419277	1.4527	0.073154	DCUN1D2
ENSG00000142528	19	50528971	50556671	8	1	419277	1.4526	0.073162	ZNF473
ENSG00000176155	17	80059336	80170706	235	5	419277	1.4523	0.073205	CCDC57
ENSG00000110107	11	60658202	60674060	18	3	419277	1.4523	0.073209	PRPF19
ENSG00000102189	12	93164413	93323107	75	5	419277	1.4514	0.073336	EEA1
ENSG00000104964	19	3052908	3063105	1	1	419277	1.4513	0.073347	AES
ENSG00000185344	12	124196865	124246302	57	4	419277	1.4513	0.073348	ATP6V0A2
ENSG00000100023	22	22006559	22054304	68	8	419277	1.4512	0.073364	PPIL2
ENSG00000087301	14	52897308	53019240	93	10	419277	1.4511	0.073372	TXNDC16
ENSG00000203691	1	225600404	225602040	1	1	419277	1.4511	0.073381	AC092811.1
ENSG00000198400	1	156785432	156851642	62	9	419277	1.4509	0.073398	NTRK1
ENSG00000164828	7	855528	936072	74	9	419277	1.4503	0.073482	SUN1
ENSG00000145996	6	20534688	21232635	563	38	419277	1.4503	0.073486	CDKAL1
ENSG00000232560	21	18811208	18821503	4	1	419277	1.4498	0.073562	C21orf37
ENSG00000166189	10	103825147	103827792	1	1	419277	1.4497	0.073574	HPS6
ENSG00000206262	3	138666076	138672293	3	2	419277	1.4494	0.073619	C3orf72
ENSG00000132780	1	46049518	46084566	13	4	419277	1.4484	0.073758	NASP
ENSG00000198015	12	93861264	93897545	53	8	419277	1.4481	0.073798	MRPL42
ENSG00000108219	10	82213922	82292879	57	8	419277	1.4478	0.073836	TSPAN14
ENSG00000059691	4	152591656	152682175	108	7	419277	1.447	0.073952	PET112
ENSG00000205531	11	2965667	3013607	20	4	419277	1.447	0.073952	NAP1L4
ENSG00000204104	2	239229082	239309541	52	4	419277	1.4469	0.073964	TRAF3IP1
ENSG00000186306	1	158368312	158369256	5	2	419277	1.4465	0.074013	OR10T2
ENSG00000136826	9	110247133	110252763	1	1	419277	1.4457	0.074136	KLF4
ENSG00000120742	3	150259781	150321015	103	12	419277	1.4454	0.074171	SERP1
ENSG00000107341	9	33817565	33920402	108	10	419277	1.4454	0.074177	UBE2R2
ENSG00000137161	6	42896938	42907025	1	1	419277	1.4452	0.074207	CNPY3
ENSG00000134940	11	125541417	125551018	11	3	419277	1.4449	0.07424	ACRV1
ENSG00000270299	20	627270	656444	14	8	419277	1.4448	0.074252	RP5-850E9.3
ENSG00000111875	6	119215384	119230332	11	5	419277	1.4442	0.074337	ASF1A
ENSG00000141564	17	78518619	78940171	343	29	419277	1.444	0.074365	RPTOR
ENSG00000153989	6	117996665	118031803	34	5	419277	1.444	0.074371	NUS1
ENSG00000005189	16	20817751	20860987	19	2	419277	1.444	0.074376	AC004381.6
ENSG00000164190	5	36876861	37066515	106	14	419277	1.4439	0.074385	NIPBL
ENSG00000214106	7	154720208	154741618	2	1	419277	1.4438	0.0744	PAXIP1-AS2
ENSG00000139163	12	22778009	22843599	39	2	419277	1.4436	0.074429	ETNK1
ENSG00000183833	3	119421869	119485949	68	9	419277	1.4434	0.074452	MAATS1
ENSG00000154370	1	228581374	228594541	2	1	419277	1.4431	0.074491	TRIM11
ENSG00000074201	11	77225981	77348850	32	6	419277	1.4429	0.074522	CLNS1A
ENSG00000147789	8	146052849	146072894	37	3	419277	1.4426	0.074563	ZNF7
ENSG00000135205	7	76751751	76958850	170	17	419277	1.4426	0.074569	CCDC146
ENSG00000163930	3	52435029	52444366	2	1	419277	1.4425	0.074587	BAP1
ENSG00000136895	9	129986544	130155939	64	9	419277	1.4423	0.074613	GARNL3
ENSG00000142694	1	36787632	36789755	2	1	419277	1.4422	0.074625	EVA1B
ENSG00000167005	16	56463045	56486111	12	1	419277	1.442	0.074652	NUDT21
ENSG00000120533	8	110346553	110358182	1	1	419277	1.4409	0.074813	ENY2
ENSG00000162782	1	179560748	179660407	228	15	419277	1.4407	0.074828	TDRD5
ENSG00000143185	1	168510003	168513235	6	2	419277	1.44	0.074936	XCL2
ENSG00000137821	15	71145578	71342414	21	3	419277	1.4392	0.07505	LRRC49
ENSG00000147885	9	21216372	21217310	4	1	419277	1.439	0.075074	IFNA16
ENSG00000118046	19	1189406	1228428	1	1	419277	1.4386	0.075138	STK11
ENSG00000183826	6	38136227	38607924	367	43	419277	1.4384	0.075156	BTBD9
ENSG00000187033	3	169629360	169656963	32	5	419277	1.4382	0.075192	SAMD7
ENSG00000167588	12	50497602	50505102	1	1	419277	1.4381	0.075203	GPD1
ENSG00000108179	10	81107225	81115093	2	1	419277	1.438	0.075221	PPIF
ENSG00000170464	5	138744279	138780180	2	1	419277	1.4379	0.075227	DNAJC18
ENSG00000204278	17	76227391	76237068	18	5	419277	1.4377	0.075262	TMEM235
ENSG00000231192	3	97851542	97852483	1	1	419277	1.4375	0.075292	OR5H1
ENSG00000158636	11	76155967	76264069	37	5	419277	1.4372	0.075325	C11orf30
ENSG00000249884	2	86732791	86948245	162	16	419277	1.437	0.075362	RNF103-CHMP3
ENSG00000196218	19	38924339	39078204	247	30	419277	1.4369	0.075367	RYR1
ENSG00000187079	11	12695969	12966298	134	15	419277	1.4369	0.075374	TEAD1
ENSG00000007202	17	26941458	26972472	10	3	419277	1.4367	0.075403	KIAA0100
ENSG00000106591	7	42971799	42988557	13	3	419277	1.4367	0.075405	MRPL32
ENSG00000178636	4	120113928	120133799	35	7	419277	1.4363	0.075453	RP11-455G16.1
ENSG00000162511	1	31205316	31230667	2	1	419277	1.4363	0.07546	LAPTM5
ENSG00000059769	9	114393632	114432508	44	7	419277	1.4362	0.075473	DNAJC25
ENSG00000244115	9	114393666	114432509	44	7	419277	1.4362	0.075473	DNAJC25-GNG10
ENSG00000182319	8	8175258	8244008	64	15	419277	1.436	0.075497	SGK223
ENSG00000155714	16	21995186	22012433	5	2	419277	1.435	0.075645	PDZD9
ENSG00000171877	15	44162962	44487450	284	8	419277	1.4349	0.075659	FRMD5
ENSG00000142684	1	26496362	26498551	8	3	419277	1.4348	0.075677	ZNF593
ENSG00000099949	22	21333751	21353327	20	5	419277	1.4346	0.0757	LZTR1
ENSG00000011454	9	125703112	125867145	162	6	419277	1.4346	0.075701	RABGAP1
ENSG00000158966	1	64936428	65158741	156	27	419277	1.4345	0.075712	CACHD1
ENSG00000104626	8	8859657	8974256	57	12	419277	1.4343	0.07575	ERI1
ENSG00000184347	5	168088745	168728133	733	84	419277	1.4337	0.07583	SLIT3
ENSG00000165730	10	70587298	70655188	45	10	419277	1.4334	0.075877	STOX1
ENSG00000161217	3	195941093	196014828	22	7	419277	1.4332	0.075894	PCYT1A
ENSG00000268791	4	6693782	6694189	2	1	419277	1.4332	0.075907	AC093323.1
ENSG00000070808	5	149599054	149669854	28	7	419277	1.433	0.075923	CAMK2A
ENSG00000185033	15	90703836	90772911	30	4	419277	1.433	0.075935	SEMA4B
ENSG00000134709	1	60280458	60342050	42	6	419277	1.4325	0.075998	HOOK1
ENSG00000111229	12	110872630	110888227	5	2	419277	1.4313	0.076179	ARPC3
ENSG00000137574	8	56685701	56738007	92	4	419277	1.4309	0.076229	TGS1
ENSG00000232268	11	4615037	4616243	3	2	419277	1.4306	0.076268	OR52I1
ENSG00000100084	22	19318221	19435224	34	5	419277	1.4306	0.076268	HIRA
ENSG00000184389	1	33772367	33786699	2	1	419277	1.43	0.076353	A3GALT2
ENSG00000136750	10	26505236	26593487	91	5	419277	1.4297	0.076399	GAD2
ENSG00000158022	1	26377795	26394927	2	1	419277	1.4294	0.076449	TRIM63
ENSG00000168288	2	150426148	150444330	26	3	419277	1.4293	0.076452	MMADHC
ENSG00000151917	6	56819773	56892140	65	2	419277	1.4293	0.076454	BEND6
ENSG00000154646	21	19641433	19858197	142	22	419277	1.4293	0.076464	TMPRSS15
ENSG00000177479	3	48956254	49023815	10	2	419277	1.4287	0.076546	ARIH2
ENSG00000101216	20	62218955	62258394	63	7	419277	1.4285	0.076578	GMEB2
ENSG00000163521	2	220101328	220110200	7	3	419277	1.4283	0.076599	GLB1L
ENSG00000047849	3	47892182	48130769	74	7	419277	1.4283	0.076604	MAP4
ENSG00000176834	12	118501398	118573831	53	13	419277	1.4279	0.076661	VSIG10
ENSG00000144029	2	95752952	95815179	1	1	419277	1.4278	0.076671	MRPS5
ENSG00000149182	11	47185848	47198676	2	1	419277	1.4276	0.0767	ARFGAP2
ENSG00000158042	11	6702013	6704632	11	1	419277	1.4276	0.076707	MRPL17
ENSG00000112983	5	137475455	137514675	11	3	419277	1.4276	0.076708	BRD8
ENSG00000242259	22	19338891	19435755	33	5	419277	1.4273	0.076743	C22orf39
ENSG00000131876	15	101821715	101835487	6	2	419277	1.4266	0.076843	SNRPA1
ENSG00000109205	4	71062213	71070293	14	2	419277	1.4257	0.076972	ODAM
ENSG00000136108	13	53029564	53050763	38	4	419277	1.4256	0.076987	CKAP2
ENSG00000088205	2	118572226	118589955	24	6	419277	1.4256	0.076996	DDX18
ENSG00000120539	10	27443753	27475853	73	6	419277	1.4255	0.077007	MASTL
ENSG00000152467	19	58545400	58565999	10	2	419277	1.4249	0.077098	ZSCAN1
ENSG00000061676	2	183773843	183903586	101	10	419277	1.4249	0.0771	NCKAP1
ENSG00000139211	12	47469490	47473734	4	2	419277	1.4246	0.077134	AMIGO2
ENSG00000146063	5	180649499	180662809	13	3	419277	1.4245	0.077146	TRIM41
ENSG00000185345	6	161768452	163148803	1407	132	419277	1.4244	0.077161	PARK2
ENSG00000139514	13	30083547	30169825	154	15	419277	1.4243	0.077181	SLC7A1
ENSG00000087589	20	54987168	55034396	65	9	419277	1.4242	0.077199	CASS4
ENSG00000078177	4	40058446	40159872	92	11	419277	1.4235	0.077302	N4BP2
ENSG00000249751	5	138784245	138842328	2	1	419277	1.4234	0.077308	ECSCR
ENSG00000167635	19	36705504	36729676	5	2	419277	1.4234	0.077308	ZNF146
ENSG00000198876	9	34086385	34127397	34	7	419277	1.4233	0.077331	DCAF12
ENSG00000023516	13	42846289	42897396	25	6	419277	1.4228	0.077403	AKAP11
ENSG00000162729	1	160061130	160068733	1	1	419277	1.4218	0.077546	IGSF8
ENSG00000164742	7	45613739	45762715	114	16	419277	1.4212	0.077634	ADCY1
ENSG00000176697	11	27676440	27743605	23	3	419277	1.4208	0.077683	BDNF
ENSG00000086061	9	33025209	33039905	35	4	419277	1.4201	0.077789	DNAJA1
ENSG00000112320	6	107811162	107981357	89	8	419277	1.4196	0.077856	SOBP
ENSG00000167210	18	44056935	44236996	142	38	419277	1.419	0.077946	LOXHD1
ENSG00000149599	20	30435440	30458550	9	4	419277	1.4189	0.077964	DUSP15
ENSG00000270188	1	238107024	238108575	2	1	419277	1.4188	0.077976	MTRNR2L11
ENSG00000125124	16	56500748	56554195	54	3	419277	1.4185	0.078019	BBS2
ENSG00000222009	1	45274154	45281257	1	1	419277	1.4185	0.07802	BTBD19
ENSG00000143751	1	226170403	226187032	5	3	419277	1.4185	0.078027	SDE2
ENSG00000063761	14	78266426	78401355	257	22	419277	1.4182	0.078061	ADCK1
ENSG00000165325	11	93063137	93171653	90	15	419277	1.4178	0.078129	CCDC67
ENSG00000166173	15	71123863	71146498	5	1	419277	1.4173	0.078199	LARP6
ENSG00000087263	16	56485402	56513012	27	2	419277	1.4172	0.078212	OGFOD1
ENSG00000126001	20	34042985	34099804	45	4	419277	1.4171	0.07823	CEP250
ENSG00000101236	20	3907956	3996229	28	2	419277	1.4168	0.078268	RNF24
ENSG00000112964	5	42423879	42721979	282	24	419277	1.4166	0.078297	GHR
ENSG00000143499	1	214454445	214510474	47	7	419277	1.4166	0.078305	SMYD2
ENSG00000183908	11	56949221	56959191	10	3	419277	1.4165	0.078312	LRRC55
ENSG00000259132	14	23415479	23451467	12	4	419277	1.4164	0.078323	RP11-298I3.5
ENSG00000108797	17	40834631	40851832	6	1	419277	1.4161	0.078367	CNTNAP1
ENSG00000255529	15	57884231	58074960	154	23	419277	1.4159	0.078398	POLR2M
ENSG00000138760	4	77079890	77135046	22	7	419277	1.4158	0.078419	SCARB2
ENSG00000183808	8	94741584	94753245	12	2	419277	1.4157	0.078432	RBM12B
ENSG00000142733	1	27681675	27693383	8	1	419277	1.415	0.078536	MAP3K6
ENSG00000143318	1	160160285	160171676	3	2	419277	1.4148	0.078558	CASQ1
ENSG00000112685	6	485133	693117	236	22	419277	1.4136	0.078734	EXOC2
ENSG00000073146	22	50528308	50600119	227	5	419277	1.4136	0.07874	MOV10L1
ENSG00000142784	1	27561007	27635110	74	7	419277	1.4132	0.078799	WDTC1
ENSG00000109572	4	170533784	170644824	50	9	419277	1.413	0.078835	CLCN3
ENSG00000163516	2	220094479	220101391	8	1	419277	1.4127	0.07887	ANKZF1
ENSG00000214021	3	9849770	9896822	36	9	419277	1.4127	0.078872	TTLL3
ENSG00000145888	5	151202074	151304403	30	7	419277	1.4124	0.078915	GLRA1
ENSG00000139644	12	50101508	50158717	21	3	419277	1.4122	0.078947	TMBIM6
ENSG00000128928	15	40697686	40728146	13	1	419277	1.4115	0.079055	IVD
ENSG00000175155	17	57409050	57479090	28	4	419277	1.4114	0.07907	YPEL2
ENSG00000180777	18	14728271	14852737	23	2	419277	1.4112	0.07909	ANKRD30B
ENSG00000166595	16	66965959	66968326	2	1	419277	1.411	0.079122	FAM96B
ENSG00000013561	5	141337893	141369856	33	3	419277	1.411	0.079129	RNF14
ENSG00000002726	7	150521715	150558592	30	7	419277	1.4109	0.07913	AOC1
ENSG00000104859	19	45542298	45574214	12	3	419277	1.4108	0.079157	CLASRP
ENSG00000118263	2	207938861	208031991	51	13	419277	1.4104	0.079217	KLF7
ENSG00000254349	8	75512010	75735548	96	14	419277	1.4101	0.079252	RP11-758M4.1
ENSG00000127824	2	220114433	220142892	11	2	419277	1.4099	0.07928	TUBA4A
ENSG00000187922	9	139632619	139637808	2	1	419277	1.4089	0.079435	LCN10
ENSG00000128250	22	29834572	29838444	2	1	419277	1.4086	0.079476	RFPL1
ENSG00000196981	3	122130715	122134882	4	2	419277	1.4085	0.079489	WDR5B
ENSG00000142539	19	50919056	50931666	19	6	419277	1.4081	0.079544	CTD-2545M3.6
ENSG00000156564	6	40359325	40555204	215	24	419277	1.4081	0.079552	LRFN2
ENSG00000130638	22	46067678	46241187	86	6	419277	1.4078	0.079593	ATXN10
ENSG00000185610	12	45408455	45444882	2	1	419277	1.4078	0.0796	DBX2
ENSG00000183695	11	19076002	19082228	17	6	419277	1.4077	0.07961	MRGPRX2
ENSG00000186130	9	125670335	125675609	5	2	419277	1.4076	0.079621	ZBTB6
ENSG00000137825	15	41785591	41795747	2	1	419277	1.4064	0.079806	ITPKA
ENSG00000143942	2	53994929	54002333	13	5	419277	1.4063	0.079815	CHAC2
ENSG00000234224	7	123670973	123673523	1	1	419277	1.4061	0.079841	TMEM229A
ENSG00000172379	15	80696692	80890278	125	25	419277	1.4059	0.079878	ARNT2
ENSG00000204403	11	104756445	104769397	1	1	419277	1.4054	0.079956	CASP12
ENSG00000177374	17	1957448	1962981	1	1	419277	1.4053	0.079972	HIC1
ENSG00000155366	1	113243728	113250056	2	1	419277	1.4053	0.079973	RHOC
ENSG00000141551	17	80196899	80231607	2	1	419277	1.4049	0.080018	CSNK1D
ENSG00000180198	1	28832455	28865812	4	2	419277	1.4046	0.080065	RCC1
ENSG00000005249	7	106685094	106802256	75	12	419277	1.4046	0.080071	PRKAR2B
ENSG00000158402	5	137620954	137674044	70	6	419277	1.4045	0.080085	CDC25C
ENSG00000102580	13	96329393	96447243	13	5	419277	1.4041	0.08014	DNAJC3
ENSG00000172053	3	49133365	49142553	3	1	419277	1.4039	0.080177	QARS
ENSG00000196227	20	58508819	58523735	2	1	419277	1.4031	0.080292	FAM217B
ENSG00000172602	12	49250928	49259681	7	2	419277	1.403	0.080308	RND1
ENSG00000118197	1	200593024	200639097	48	6	419277	1.4028	0.080334	DDX59
ENSG00000196141	2	201170604	201346986	68	15	419277	1.4026	0.080368	SPATS2L
ENSG00000165661	9	139098179	139137687	41	4	419277	1.4024	0.080398	QSOX2
ENSG00000122335	6	158530536	158589312	63	6	419277	1.4022	0.080425	SERAC1
ENSG00000117592	1	173446405	173457946	2	1	419277	1.4013	0.080558	PRDX6
ENSG00000103227	16	903634	1031318	350	15	419277	1.4011	0.080599	LMF1
ENSG00000126777	14	56025790	56168244	212	4	419277	1.401	0.080602	KTN1
ENSG00000179165	6	36358328	36410666	114	5	419277	1.4007	0.080658	PXT1
ENSG00000132321	2	237232794	237416185	53	5	419277	1.4002	0.08072	IQCA1
ENSG00000105829	7	93592074	93633694	13	4	419277	1.4002	0.080725	BET1
ENSG00000162775	1	110881128	110889299	3	1	419277	1.4	0.080755	RBM15
ENSG00000163092	2	167744997	168116263	666	20	419277	1.3997	0.080798	XIRP2
ENSG00000000460	1	169631245	169823221	237	15	419277	1.3996	0.080813	C1orf112
ENSG00000140400	15	75648133	75660971	1	1	419277	1.3992	0.080874	MAN2C1
ENSG00000205221	2	36923833	37041935	126	21	419277	1.3984	0.080996	VIT
ENSG00000162923	1	224572845	224624735	10	5	419277	1.3984	0.081001	WDR26
ENSG00000184182	2	238875469	238951236	154	5	419277	1.3982	0.081019	UBE2F
ENSG00000198734	1	169483404	169555826	163	15	419277	1.3981	0.081042	F5
ENSG00000109686	4	152023903	152246784	105	5	419277	1.3973	0.081156	SH3D19
ENSG00000023191	11	494512	507300	6	3	419277	1.3972	0.081182	RNH1
ENSG00000095787	10	28821422	28912041	37	5	419277	1.3968	0.081234	WAC
ENSG00000169862	5	10971952	11904155	615	82	419277	1.3967	0.081257	CTNND2
ENSG00000111796	12	9747147	9760482	21	4	419277	1.3966	0.081266	KLRB1
ENSG00000100372	22	41165634	41215403	33	2	419277	1.3965	0.081278	SLC25A17
ENSG00000165806	10	115438942	115490662	46	5	419277	1.3964	0.08129	CASP7
ENSG00000267270	18	77905807	77936315	14	1	419277	1.3963	0.081316	AC139100.2
ENSG00000165757	10	30301729	30404423	36	6	419277	1.3961	0.081338	KIAA1462
ENSG00000121152	2	97001525	97039583	12	3	419277	1.396	0.081351	NCAPH
ENSG00000160551	17	27717482	27878922	38	9	419277	1.396	0.081361	TAOK1
ENSG00000173281	8	8993765	9009084	15	3	419277	1.3958	0.081382	PPP1R3B
ENSG00000177885	17	73314157	73401790	109	7	419277	1.3955	0.081431	GRB2
ENSG00000155761	1	118496484	118727846	48	7	419277	1.395	0.081502	SPAG17
ENSG00000183784	9	213108	215893	3	2	419277	1.3949	0.081528	C9orf66
ENSG00000129696	8	33330904	33371119	89	6	419277	1.3948	0.081544	TTI2
ENSG00000163577	3	170606204	170626482	15	3	419277	1.3947	0.081547	EIF5A2
ENSG00000127074	1	192605275	192629390	17	4	419277	1.3946	0.081565	RGS13
ENSG00000112033	6	35310335	35395968	99	10	419277	1.3944	0.081604	PPARD
ENSG00000115561	2	86730554	86948245	166	17	419277	1.3942	0.081627	CHMP3
ENSG00000120471	11	128804626	128813040	11	3	419277	1.394	0.081659	TP53AIP1
ENSG00000161920	17	4634723	4636905	2	1	419277	1.3938	0.081683	MED11
ENSG00000162971	2	200794698	200820459	11	3	419277	1.3937	0.081701	TYW5
ENSG00000137941	1	84330711	84464833	47	6	419277	1.3934	0.081757	TTLL7
ENSG00000168214	4	26165077	26436541	99	17	419277	1.3933	0.081764	RBPJ
ENSG00000198551	19	11670189	11729950	35	6	419277	1.3926	0.081864	ZNF627
ENSG00000179715	12	47473386	47630443	136	23	419277	1.3924	0.081894	PCED1B
ENSG00000113716	5	149379884	149432386	18	5	419277	1.3917	0.082005	HMGXB3
ENSG00000119888	2	47572297	47614740	31	6	419277	1.3916	0.082026	EPCAM
ENSG00000166192	15	72406599	72433311	1	1	419277	1.3915	0.082033	SENP8
ENSG00000174963	3	147103833	147124647	10	2	419277	1.3915	0.082037	ZIC4
ENSG00000180957	22	28247657	28316122	20	4	419277	1.391	0.08211	PITPNB
ENSG00000158793	1	161087876	161095235	4	2	419277	1.3908	0.082149	NIT1
ENSG00000168502	18	8705659	8832776	106	25	419277	1.3903	0.082212	SOGA2
ENSG00000183763	3	49866034	49894007	3	1	419277	1.3902	0.082235	TRAIP
ENSG00000137207	6	43479565	43484728	2	1	419277	1.3902	0.082239	YIPF3
ENSG00000103319	16	22217603	22298554	71	9	419277	1.3897	0.082308	EEF2K
ENSG00000091129	7	107788068	108097161	257	23	419277	1.3897	0.082317	NRCAM
ENSG00000132932	13	25946209	26599989	597	57	419277	1.3895	0.082336	ATP8A2
ENSG00000113742	5	173315283	173388979	39	8	419277	1.3895	0.082345	CPEB4
ENSG00000182253	15	99638420	99675798	76	10	419277	1.3894	0.082358	SYNM
ENSG00000141542	17	80612849	80656604	49	10	419277	1.3893	0.082375	RAB40B
ENSG00000171195	4	71296209	71348714	78	9	419277	1.3882	0.082532	MUC7
ENSG00000115159	2	157291802	157470247	121	13	419277	1.3882	0.082535	GPD2
ENSG00000154727	21	27106881	27144771	11	3	419277	1.3881	0.082558	GABPA
ENSG00000136944	9	129376722	129463311	82	15	419277	1.388	0.082569	LMX1B
ENSG00000198168	11	22835345	22851845	11	2	419277	1.3878	0.082604	SVIP
ENSG00000065665	10	12171636	12211960	19	4	419277	1.3875	0.082647	SEC61A2
ENSG00000255104	17	15603006	15648092	18	5	419277	1.3875	0.082647	ZNF286A
ENSG00000147679	8	117778742	117861702	68	11	419277	1.3875	0.08265	UTP23
ENSG00000162599	1	61330931	61928465	417	59	419277	1.3872	0.082684	NFIA
ENSG00000177595	11	799179	809753	2	1	419277	1.3854	0.082972	PIDD
ENSG00000005238	9	35104109	35116338	3	1	419277	1.3846	0.083081	FAM214B
ENSG00000039319	5	79703832	79775169	100	6	419277	1.3846	0.083083	ZFYVE16
ENSG00000125484	9	135545422	135570342	10	3	419277	1.3844	0.083118	GTF3C4
ENSG00000125409	17	15207128	15244958	63	7	419277	1.3844	0.083119	TEKT3
ENSG00000172809	17	72199721	72206794	1	1	419277	1.3841	0.083165	RPL38
ENSG00000101146	20	55926066	55954267	69	3	419277	1.384	0.083182	RAE1
ENSG00000159461	16	56395364	56459450	55	4	419277	1.3838	0.083215	AMFR
ENSG00000196502	16	28616903	28634946	4	1	419277	1.3835	0.083251	SULT1A1
ENSG00000064102	12	27058114	27091259	18	4	419277	1.3835	0.083253	ASUN
ENSG00000163624	4	85504132	85572491	54	4	419277	1.3828	0.08337	CDS1
ENSG00000198471	3	187416047	187420345	2	1	419277	1.3825	0.083405	RTP2
ENSG00000157933	1	2160134	2241558	29	8	419277	1.3823	0.083437	SKI
ENSG00000126003	20	30780306	30795594	5	1	419277	1.3822	0.083459	PLAGL2
ENSG00000117133	1	84944942	84963473	43	8	419277	1.3814	0.083578	RPF1
ENSG00000065618	10	105791044	105845760	56	9	419277	1.3812	0.083609	COL17A1
ENSG00000138162	10	123748689	124014060	227	43	419277	1.381	0.083641	TACC2
ENSG00000247077	12	133287405	133299228	19	5	419277	1.3808	0.083669	PGAM5
ENSG00000196666	11	47608198	47610746	2	1	419277	1.3806	0.083695	FAM180B
ENSG00000134480	5	86687311	86708836	2	1	419277	1.3801	0.083774	CCNH
ENSG00000141198	17	52976748	53039310	21	6	419277	1.3799	0.083802	TOM1L1
ENSG00000166069	15	38214140	38259925	7	4	419277	1.3799	0.083815	TMCO5A
ENSG00000185432	12	51317255	51326300	2	1	419277	1.3793	0.083908	METTL7A
ENSG00000181418	12	49388932	49393092	4	2	419277	1.3792	0.083915	DDN
ENSG00000095015	5	56111401	56191979	64	7	419277	1.3789	0.08396	MAP3K1
ENSG00000116584	1	155916630	155976861	17	4	419277	1.3787	0.08399	ARHGEF2
ENSG00000108786	17	40701232	40707231	9	1	419277	1.3787	0.083993	HSD17B1
ENSG00000167770	11	63753325	63769283	4	2	419277	1.3783	0.084054	OTUB1
ENSG00000180988	11	5841544	5842578	8	1	419277	1.3776	0.084162	OR52N2
ENSG00000152147	2	38978676	39012142	46	4	419277	1.3773	0.084217	GEMIN6
ENSG00000103222	16	16043434	16236931	255	35	419277	1.3772	0.084231	ABCC1
ENSG00000184465	6	169857307	170102159	301	18	419277	1.377	0.084252	WDR27
ENSG00000172350	11	119019722	119033360	2	1	419277	1.3766	0.084323	ABCG4
ENSG00000197121	2	197697728	197792520	11	3	419277	1.3757	0.08445	PGAP1
ENSG00000100575	14	58875212	58894332	4	1	419277	1.3755	0.084486	TIMM9
ENSG00000129028	15	71173681	71185124	2	1	419277	1.3751	0.084547	THAP10
ENSG00000254827	11	2909010	2924970	4	2	419277	1.3749	0.084586	SLC22A18AS
ENSG00000145506	5	1008944	1039058	34	5	419277	1.3747	0.084607	NKD2
ENSG00000049249	1	7979907	8000926	2	1	419277	1.3744	0.084652	TNFRSF9
ENSG00000113555	5	141323150	141349304	14	2	419277	1.3733	0.084834	PCDH12
ENSG00000188508	19	35978226	35986460	3	1	419277	1.3732	0.084849	KRTDAP
ENSG00000159214	1	44457031	44462200	1	1	419277	1.373	0.084875	CCDC24
ENSG00000171161	1	249132409	249143716	2	1	419277	1.373	0.084879	ZNF672
ENSG00000112651	6	43021767	43027544	9	1	419277	1.373	0.084882	MRPL2
ENSG00000171448	9	125677845	125693779	13	2	419277	1.3728	0.084915	ZBTB26
ENSG00000005108	7	11409984	11871824	409	56	419277	1.3724	0.084965	THSD7A
ENSG00000048405	7	126986844	127071978	106	12	419277	1.3719	0.085041	ZNF800
ENSG00000113494	5	35048861	35230794	152	15	419277	1.3717	0.08508	PRLR
ENSG00000109618	4	25121627	25162204	6	3	419277	1.3715	0.085112	SEPSECS
ENSG00000172469	6	96025419	96057333	32	6	419277	1.3714	0.085127	MANEA
ENSG00000198265	17	65066554	65242105	86	5	419277	1.3712	0.085164	HELZ
ENSG00000169495	8	38831683	38846181	25	3	419277	1.371	0.085183	HTRA4
ENSG00000173950	3	194789008	194991896	226	27	419277	1.3707	0.085229	XXYLT1
ENSG00000069122	6	46820249	46922680	141	15	419277	1.3707	0.085235	GPR116
ENSG00000149564	11	124622026	124632186	2	1	419277	1.3706	0.085247	ESAM
ENSG00000074966	4	48068410	48136273	35	7	419277	1.3706	0.08525	TXK
ENSG00000105708	19	19821280	19843906	10	3	419277	1.3704	0.085288	ZNF14
ENSG00000158321	7	69063905	70258054	1142	48	419277	1.3701	0.085328	AUTS2
ENSG00000176136	18	13824154	13826861	10	2	419277	1.3698	0.085371	MC5R
ENSG00000213988	19	20188803	20237885	26	3	419277	1.3692	0.085469	ZNF90
ENSG00000140391	15	77336359	77376326	1	1	419277	1.3691	0.085492	TSPAN3
ENSG00000214518	17	39210750	39211482	1	1	419277	1.369	0.085505	KRTAP2-2
ENSG00000110852	12	10005583	10022735	17	4	419277	1.3685	0.085586	CLEC2B
ENSG00000267303	19	10426147	10431354	10	4	419277	1.3683	0.085604	CTD-2369P2.12
ENSG00000168661	19	35417807	35436074	47	2	419277	1.368	0.085663	ZNF30
ENSG00000107859	10	103989943	104001231	4	2	419277	1.3679	0.085676	PITX3
ENSG00000170946	11	31391387	31453396	23	3	419277	1.3678	0.085688	DNAJC24
ENSG00000197360	19	22573821	22715287	142	12	419277	1.3676	0.085719	ZNF98
ENSG00000163817	3	45796942	45838027	12	6	419277	1.3666	0.085879	SLC6A20
ENSG00000180532	19	58180303	58190520	13	2	419277	1.3661	0.08595	ZSCAN4
ENSG00000203896	20	62366815	62370456	1	1	419277	1.3661	0.08595	LIME1
ENSG00000273047	20	62369623	62371751	1	1	419277	1.3661	0.08595	RP4-583P15.14
ENSG00000139767	12	119419300	119600856	92	23	419277	1.3659	0.085983	SRRM4
ENSG00000118492	6	146920101	147136598	68	14	419277	1.3651	0.086107	ADGB
ENSG00000121904	1	33979609	34631443	285	52	419277	1.3649	0.086135	CSMD2
ENSG00000137996	1	100731763	100758325	8	2	419277	1.3647	0.08618	RTCA
ENSG00000106686	9	4553386	4666674	104	16	419277	1.3646	0.086182	SPATA6L
ENSG00000254462	11	57480077	57559058	8	4	419277	1.3644	0.086215	TMX2-CTNND1
ENSG00000132142	17	35441923	35766909	89	7	419277	1.3642	0.086257	ACACA
ENSG00000272772	5	133502861	133561762	101	4	419277	1.3637	0.086325	CTD-2410N18.5
ENSG00000147454	8	23386318	23432976	56	10	419277	1.3637	0.086333	SLC25A37
ENSG00000054938	11	74407474	74442430	16	10	419277	1.3635	0.086357	CHRDL2
ENSG00000241119	2	234580499	234681946	185	17	419277	1.3631	0.086432	UGT1A9
ENSG00000179240	11	76092357	76125663	42	7	419277	1.3626	0.086507	RP11-111M22.2
ENSG00000145979	6	13266774	13328815	99	6	419277	1.3623	0.086547	TBC1D7
ENSG00000144895	3	150264465	150302029	67	9	419277	1.3621	0.086589	EIF2A
ENSG00000040608	22	20228938	20270769	6	1	419277	1.3619	0.086616	RTN4R
ENSG00000145911	5	177540444	177553088	6	2	419277	1.3619	0.086622	N4BP3
ENSG00000196427	1	108765963	108786689	1	1	419277	1.3616	0.086654	NBPF4
ENSG00000011243	19	15490859	15529952	8	3	419277	1.3616	0.086667	AKAP8L
ENSG00000183269	11	5877904	5878964	1	1	419277	1.3615	0.086678	OR52E8
ENSG00000112357	6	137143717	137235075	103	11	419277	1.3606	0.086819	PEX7
ENSG00000187144	1	16713612	16763919	27	3	419277	1.3605	0.086838	SPATA21
ENSG00000269920	10	97733786	97792432	74	11	419277	1.3601	0.086893	RP11-690P14.4
ENSG00000188649	10	97733786	97792441	74	11	419277	1.3601	0.086893	CC2D2B
ENSG00000109339	4	86936276	87515284	376	28	419277	1.36	0.086918	MAPK10
ENSG00000113648	5	134669590	134735604	47	5	419277	1.3598	0.086941	H2AFY
ENSG00000116750	1	192981380	193029237	8	3	419277	1.3597	0.086959	UCHL5
ENSG00000132406	4	4237269	4249950	22	3	419277	1.3594	0.087013	TMEM128
ENSG00000033100	7	150929575	150935908	8	2	419277	1.359	0.087079	CHPF2
ENSG00000136156	13	48807294	48837063	3	1	419277	1.3578	0.087264	ITM2B
ENSG00000165685	12	10323141	10344400	25	5	419277	1.3577	0.087278	TMEM52B
ENSG00000141505	17	7076750	7082883	4	2	419277	1.3576	0.087292	ASGR1
ENSG00000203872	6	88054567	88075181	10	1	419277	1.3575	0.087306	C6orf163
ENSG00000170242	11	11862970	11980870	137	13	419277	1.3565	0.087472	USP47
ENSG00000122304	16	11369496	11370337	1	1	419277	1.3563	0.087495	PRM2
ENSG00000167889	17	74864538	74946475	154	18	419277	1.3563	0.087495	MGAT5B
ENSG00000136026	12	106631655	106698057	52	10	419277	1.3563	0.087501	CKAP4
ENSG00000180999	1	172389828	172437971	91	12	419277	1.3562	0.087512	C1orf105
ENSG00000174255	3	113953483	113956425	7	4	419277	1.3559	0.087573	ZNF80
ENSG00000139722	12	123349882	123380991	9	2	419277	1.3555	0.087624	VPS37B
ENSG00000256222	20	55933496	55934878	8	1	419277	1.3552	0.087676	MTRNR2L3
ENSG00000100583	14	77843032	77857840	10	2	419277	1.3551	0.087688	SAMD15
ENSG00000086967	19	50936160	50969578	34	8	419277	1.355	0.087708	MYBPC2
ENSG00000005961	17	42449548	42466873	1	1	419277	1.3541	0.087848	ITGA2B
ENSG00000136100	13	52986737	53024763	67	6	419277	1.3541	0.087859	VPS36
ENSG00000180353	3	121350246	121379774	33	6	419277	1.3538	0.087904	HCLS1
ENSG00000136527	3	185633694	185655924	2	1	419277	1.3536	0.087933	TRA2B
ENSG00000168538	4	184580420	184634745	10	2	419277	1.3534	0.087958	TRAPPC11
ENSG00000150540	2	138721590	138773930	68	3	419277	1.3526	0.088086	HNMT
ENSG00000138207	10	95351444	95361501	8	1	419277	1.3523	0.088137	RBP4
ENSG00000099795	19	14676890	14682874	5	2	419277	1.3514	0.088286	NDUFB7
ENSG00000166402	11	8040791	8127659	74	19	419277	1.351	0.088347	TUB
ENSG00000225781	7	142749417	142750444	5	2	419277	1.3509	0.088358	OR6V1
ENSG00000108950	17	66531254	66597530	15	8	419277	1.3502	0.088478	FAM20A
ENSG00000143466	1	206643791	206670223	26	7	419277	1.3502	0.088484	IKBKE
ENSG00000114923	2	220492049	220506702	12	3	419277	1.35	0.088507	SLC4A3
ENSG00000170604	19	46386866	46389376	3	1	419277	1.3496	0.088576	IRF2BP1
ENSG00000114354	3	100428205	100467810	3	2	419277	1.3495	0.088585	TFG
ENSG00000237521	19	9361606	9362820	3	2	419277	1.3493	0.088614	OR7E24
ENSG00000128610	7	121941448	121950745	4	1	419277	1.3493	0.088616	FEZF1
ENSG00000074047	2	121493199	121750229	256	41	419277	1.3485	0.088741	GLI2
ENSG00000152700	5	133936834	133984961	5	2	419277	1.3484	0.088769	SAR1B
ENSG00000113575	5	133530025	133561833	65	3	419277	1.3482	0.088797	PPP2CA
ENSG00000271810	1	113245236	113254055	2	1	419277	1.3475	0.088905	RP11-426L16.10
ENSG00000132155	3	12625100	12705725	77	7	419277	1.3474	0.088924	RAF1
ENSG00000089057	20	4833002	4990939	44	10	419277	1.347	0.088995	SLC23A2
ENSG00000171136	19	14138960	14141854	2	1	419277	1.3468	0.089025	RLN3
ENSG00000110422	11	33278218	33378569	117	9	419277	1.3466	0.08906	HIPK3
ENSG00000178217	10	82297658	82406316	188	19	419277	1.3466	0.089063	SH2D4B
ENSG00000255524	16	28648975	28670003	2	1	419277	1.3464	0.089088	NPIPB8
ENSG00000254986	11	66247484	66277130	39	2	419277	1.3463	0.089104	DPP3
ENSG00000101350	20	30865467	30922814	14	2	419277	1.3458	0.089176	KIF3B
ENSG00000231925	6	33267471	33282164	8	4	419277	1.3456	0.089209	TAPBP
ENSG00000131781	1	146646930	146714700	206	6	419277	1.3456	0.089211	FMO5
ENSG00000141504	17	7529552	7531194	2	1	419277	1.3456	0.089222	SAT2
ENSG00000251692	16	1535887	1538982	15	4	419277	1.3449	0.089326	PTX4
ENSG00000156110	10	75910960	76469061	317	11	419277	1.3448	0.089353	ADK
ENSG00000267873	12	52709128	52709790	2	1	419277	1.3443	0.089418	AC121757.1
ENSG00000239789	7	56019512	56024192	1	1	419277	1.3443	0.089428	MRPS17
ENSG00000157349	16	70323566	70369186	4	2	419277	1.3443	0.089432	DDX19B
ENSG00000174607	4	115519611	115599380	23	3	419277	1.3439	0.089493	UGT8
ENSG00000181751	5	102594403	102614361	7	4	419277	1.3432	0.089611	C5orf30
ENSG00000166685	17	71189129	71204646	8	2	419277	1.3428	0.089664	COG1
ENSG00000166123	16	46918290	46965209	15	2	419277	1.3427	0.089688	GPT2
ENSG00000242265	7	94285637	94299007	1	1	419277	1.3426	0.089696	PEG10
ENSG00000255837	12	11149094	11150474	1	1	419277	1.3425	0.089724	TAS2R20
ENSG00000115762	2	131862420	132111282	5	1	419277	1.3416	0.08986	PLEKHB2
ENSG00000117676	1	26856252	26901521	8	4	419277	1.3416	0.089861	RPS6KA1
ENSG00000184208	22	42084943	42094140	5	1	419277	1.3416	0.089865	C22orf46
ENSG00000159905	19	44455375	44471861	13	3	419277	1.3413	0.089907	ZNF221
ENSG00000130299	19	17445729	17453544	13	4	419277	1.3411	0.08995	GTPBP3
ENSG00000215182	11	1151580	1222364	33	3	419277	1.3407	0.090013	MUC5AC
ENSG00000171148	3	9821544	9834695	9	2	419277	1.3406	0.090026	TADA3
ENSG00000215910	1	11821844	11849642	79	5	419277	1.3406	0.090028	C1orf167
ENSG00000185989	13	114747194	114898086	125	17	419277	1.3402	0.090083	RASA3
ENSG00000176386	9	116018115	116037869	20	5	419277	1.3397	0.090179	CDC26
ENSG00000072864	16	15737124	15820210	84	12	419277	1.3394	0.090223	NDE1
ENSG00000111837	6	10762956	10838764	43	4	419277	1.3393	0.09024	MAK
ENSG00000108861	17	41843489	41856356	19	2	419277	1.339	0.090288	DUSP3
ENSG00000151532	10	114206756	114578503	148	31	419277	1.3389	0.090294	VTI1A
ENSG00000152760	1	67218142	67244470	36	2	419277	1.3388	0.090316	TCTEX1D1
ENSG00000075945	1	169890467	170054349	72	9	419277	1.3388	0.090319	KIFAP3
ENSG00000174165	11	66288108	66313709	27	1	419277	1.3388	0.090323	ZDHHC24
ENSG00000100865	14	102808956	102829253	8	4	419277	1.3385	0.090372	CINP
ENSG00000169760	3	173114074	174004434	458	66	419277	1.3385	0.090373	NLGN1
ENSG00000184743	11	63391559	63439393	43	3	419277	1.3381	0.090428	ATL3
ENSG00000125746	19	46110252	46148887	13	3	419277	1.338	0.090454	EML2
ENSG00000183495	12	132434508	132565005	25	4	419277	1.338	0.090456	EP400
ENSG00000172432	6	43573053	43596899	2	1	419277	1.3379	0.090468	GTPBP2
ENSG00000157350	16	70413338	70473140	10	4	419277	1.3377	0.090489	ST3GAL2
ENSG00000164334	5	118965254	118971517	23	3	419277	1.337	0.090608	FAM170A
ENSG00000083454	17	3575493	3599698	12	5	419277	1.3369	0.090632	P2RX5
ENSG00000122035	13	27844464	27847827	1	1	419277	1.3365	0.090687	RASL11A
ENSG00000185436	1	24480647	24514449	38	3	419277	1.3364	0.090714	IFNLR1
ENSG00000116183	1	176432307	176814735	166	18	419277	1.3362	0.090746	PAPPA2
ENSG00000188064	22	46316242	46373009	5	2	419277	1.336	0.09078	WNT7B
ENSG00000198657	11	124293807	124294789	1	1	419277	1.3359	0.090794	OR8B4
ENSG00000162385	1	53692564	53704282	5	3	419277	1.3358	0.0908	MAGOH
ENSG00000135324	6	84743475	84800600	46	5	419277	1.3356	0.090833	MRAP2
ENSG00000138050	2	39963200	40006407	35	2	419277	1.3356	0.090842	THUMPD2
ENSG00000255819	12	10524952	10562745	62	5	419277	1.3355	0.090854	KLRC4-KLRK1
ENSG00000166828	16	23194036	23228204	49	4	419277	1.3351	0.090915	SCNN1G
ENSG00000131849	19	58944181	58951589	6	1	419277	1.3348	0.090965	ZNF132
ENSG00000163960	3	196074533	196159345	27	8	419277	1.3346	0.090997	UBXN7
ENSG00000182568	3	18386879	18487080	64	14	419277	1.3346	0.091004	SATB1
ENSG00000132694	1	156904632	157015162	107	6	419277	1.3345	0.091013	ARHGEF11
ENSG00000060140	12	10771538	10826917	36	3	419277	1.3341	0.091085	STYK1
ENSG00000187049	11	61159159	61166335	1	1	419277	1.334	0.091109	TMEM216
ENSG00000118503	6	138188351	138204449	21	3	419277	1.3337	0.091144	TNFAIP3
ENSG00000257103	19	34663409	34720420	77	3	419277	1.3331	0.091243	LSM14A
ENSG00000204634	2	101624079	101869328	118	20	419277	1.333	0.091263	TBC1D8
ENSG00000164061	3	49591922	49708978	45	3	419277	1.3328	0.091297	BSN
ENSG00000118308	12	25173936	25261268	151	28	419277	1.3327	0.091311	LRMP
ENSG00000158525	7	129984630	130008571	32	6	419277	1.3326	0.091324	CPA5
ENSG00000205420	12	52880958	52887041	14	2	419277	1.3322	0.091404	KRT6A
ENSG00000174080	11	66330934	66336312	9	2	419277	1.3319	0.09145	CTSF
ENSG00000163586	2	88422510	88427635	1	1	419277	1.3314	0.091529	FABP1
ENSG00000143297	1	157483167	157522310	42	5	419277	1.3313	0.091538	FCRL5
ENSG00000221855	7	143174966	143175889	2	1	419277	1.331	0.091593	TAS2R41
ENSG00000112282	6	131895106	131949369	25	5	419277	1.3307	0.091637	MED23
ENSG00000215305	20	2821349	2847378	32	3	419277	1.3306	0.091668	VPS16
ENSG00000138138	10	89511269	89601100	7	4	419277	1.33	0.091753	ATAD1
ENSG00000075213	7	83585093	84122040	614	41	419277	1.33	0.091761	SEMA3A
ENSG00000136717	2	127805603	127864931	30	8	419277	1.3287	0.091976	BIN1
ENSG00000174516	11	66234216	66244808	12	2	419277	1.3287	0.091982	PELI3
ENSG00000168061	11	64808373	64812300	7	2	419277	1.3286	0.091983	SAC3D1
ENSG00000142552	19	50030875	50050219	1	1	419277	1.3284	0.092031	RCN3
ENSG00000104324	8	97657455	98161882	256	27	419277	1.3283	0.092033	CPQ
ENSG00000064042	4	41361624	41702061	263	29	419277	1.3281	0.09208	LIMCH1
ENSG00000083223	9	88902648	88969369	33	3	419277	1.3279	0.092107	ZCCHC6
ENSG00000187944	2	197669726	197675000	2	1	419277	1.3278	0.092128	C2orf66
ENSG00000148965	11	18252896	18258440	3	1	419277	1.3277	0.092143	SAA4
ENSG00000173744	2	228336868	228425930	128	12	419277	1.3276	0.092147	AGFG1
ENSG00000134759	18	33709407	33757909	76	4	419277	1.3273	0.092197	ELP2
ENSG00000124222	20	57226328	57254582	11	3	419277	1.3272	0.092216	STX16
ENSG00000176105	18	721588	812547	92	11	419277	1.3271	0.092237	YES1
ENSG00000170113	15	23043277	23100005	29	3	419277	1.3268	0.092286	NIPA1
ENSG00000145808	5	128795958	129074376	202	13	419277	1.3267	0.092303	ADAMTS19
ENSG00000166860	12	57392618	57400230	5	3	419277	1.326	0.092421	ZBTB39
ENSG00000136999	8	120428546	120436593	11	2	419277	1.3259	0.092441	NOV
ENSG00000111846	6	10492456	10629601	156	17	419277	1.3257	0.092471	GCNT2
ENSG00000171617	5	73923234	73937249	13	2	419277	1.3256	0.092487	ENC1
ENSG00000131126	19	43905648	43922763	28	2	419277	1.3254	0.092516	TEX101
ENSG00000163808	3	44803209	44914868	34	4	419277	1.3254	0.092521	KIF15
ENSG00000162670	1	190066792	190446759	178	19	419277	1.3253	0.092541	BRINP3
ENSG00000214597	8	145575878	145578574	4	1	419277	1.325	0.092578	TMEM249
ENSG00000271698	8	145576888	145579269	4	1	419277	1.325	0.092578	GS1-393G12.13
ENSG00000155111	6	110931181	111137161	101	10	419277	1.3242	0.092726	CDK19
ENSG00000198218	3	49067140	49131796	16	2	419277	1.3241	0.092731	QRICH1
ENSG00000162738	1	160370376	160398468	21	4	419277	1.3238	0.092784	VANGL2
ENSG00000023909	1	94350761	94374966	13	3	419277	1.3237	0.092797	GCLM
ENSG00000006744	17	12895708	12921504	27	5	419277	1.3234	0.092855	ELAC2
ENSG00000119929	10	101462315	101515891	10	5	419277	1.3232	0.09288	CUTC
ENSG00000263264	19	7413848	7448271	47	3	419277	1.3228	0.092951	CTB-133G6.1
ENSG00000122545	7	35840542	35944917	80	5	419277	1.3222	0.09305	2020-09-07
ENSG00000102763	13	42140973	42535256	318	21	419277	1.322	0.093083	VWA8
ENSG00000161328	11	537527	554916	31	8	419277	1.3218	0.093118	LRRC56
ENSG00000108018	10	108333421	108924292	411	55	419277	1.3213	0.093193	SORCS1
ENSG00000084731	2	26149471	26205618	62	11	419277	1.3212	0.093224	KIF3C
ENSG00000166130	12	99007183	99038891	20	5	419277	1.3211	0.093241	IKBIP
ENSG00000163993	4	6694796	6698897	5	2	419277	1.3205	0.093341	S100P
ENSG00000185009	10	75881524	75910821	38	4	419277	1.3196	0.093485	AP3M1
ENSG00000112655	6	43044006	43129457	66	9	419277	1.319	0.093592	PTK7
ENSG00000110013	11	124503009	124565603	62	2	419277	1.3184	0.093683	SIAE
ENSG00000140323	15	40650436	40663257	7	2	419277	1.3184	0.093691	DISP2
ENSG00000163406	3	121612936	121662949	149	3	419277	1.318	0.093749	SLC15A2
ENSG00000178184	18	77915115	78005429	37	3	419277	1.318	0.093753	PARD6G
ENSG00000138375	2	217277137	217347776	47	6	419277	1.3178	0.093779	SMARCAL1
ENSG00000105088	19	9964394	10047228	55	10	419277	1.3176	0.093818	OLFM2
ENSG00000114302	3	48782030	48885279	15	3	419277	1.3169	0.093933	PRKAR2A
ENSG00000203871	6	88106840	88109467	2	1	419277	1.3165	0.094002	C6orf164
ENSG00000162374	1	50513686	50669458	20	6	419277	1.3164	0.09402	ELAVL4
ENSG00000170293	3	32280171	32411817	193	30	419277	1.3162	0.09405	CMTM8
ENSG00000170790	11	6890924	6891976	6	1	419277	1.3157	0.094131	OR10A2
ENSG00000102794	13	77522632	77532777	5	2	419277	1.3154	0.094182	IRG1
ENSG00000197548	3	11313995	11599139	264	8	419277	1.3153	0.09421	ATG7
ENSG00000114251	3	55499743	55523973	11	4	419277	1.3152	0.094213	WNT5A
ENSG00000001460	1	24683489	24743424	99	12	419277	1.315	0.094261	STPG1
ENSG00000164411	6	87992696	88038996	46	8	419277	1.3149	0.094278	GJB7
ENSG00000123685	1	212859760	212873327	18	5	419277	1.3148	0.09429	BATF3
ENSG00000106701	9	108210077	108314714	31	6	419277	1.3146	0.094318	FSD1L
ENSG00000132164	3	10857885	10982419	127	20	419277	1.3146	0.094327	SLC6A11
ENSG00000231256	17	41857803	41864980	1	1	419277	1.3141	0.094404	C17orf105
ENSG00000168077	8	27491385	27534293	46	2	419277	1.3137	0.09447	SCARA3
ENSG00000130309	19	17666403	17693971	39	8	419277	1.3137	0.09447	COLGALT1
ENSG00000143190	1	167190066	167396582	23	7	419277	1.3134	0.094522	POU2F1
ENSG00000047932	6	117639374	117923691	306	21	419277	1.3125	0.094672	GOPC
ENSG00000186652	11	57154267	57158130	1	1	419277	1.3124	0.094697	PRG2
ENSG00000067225	15	72491370	72524164	12	2	419277	1.3123	0.094717	PKM
ENSG00000056661	17	36890150	36906070	6	2	419277	1.3122	0.094732	PCGF2
ENSG00000124795	6	18224099	18265054	15	3	419277	1.312	0.09476	DEK
ENSG00000257767	12	112191694	112229222	21	2	419277	1.3119	0.094773	RP11-162P23.2
ENSG00000138395	2	202655184	202760273	65	16	419277	1.3119	0.094783	CDK15
ENSG00000182156	17	77704681	77716021	11	3	419277	1.3116	0.094824	ENPP7
ENSG00000065320	17	8924859	9147317	319	40	419277	1.3116	0.094832	NTN1
ENSG00000107821	10	102821598	102827888	1	1	419277	1.3116	0.094833	KAZALD1
ENSG00000136059	3	38029550	38048679	18	3	419277	1.3114	0.094859	VILL
ENSG00000135838	1	182758428	182799519	20	2	419277	1.3114	0.094866	NPL
ENSG00000154721	21	27011584	27089874	50	7	419277	1.3106	0.095002	JAM2
ENSG00000100784	14	91336799	91526980	108	16	419277	1.3105	0.095008	RPS6KA5
ENSG00000123360	12	54943134	54973023	17	8	419277	1.31	0.095093	PDE1B
ENSG00000187792	22	24083769	24093279	2	1	419277	1.3099	0.095108	ZNF70
ENSG00000132681	1	160121360	160156767	16	5	419277	1.3098	0.095126	ATP1A4
ENSG00000176108	17	78965398	78983317	42	6	419277	1.3097	0.095144	CHMP6
ENSG00000133318	11	63448918	63527363	47	3	419277	1.3097	0.095157	RTN3
ENSG00000170537	16	18995256	19075264	57	6	419277	1.3092	0.09524	TMC7
ENSG00000136104	13	51483814	51544592	48	8	419277	1.3092	0.095241	RNASEH2B
ENSG00000266118	2	24347236	24413305	90	9	419277	1.309	0.095263	RP11-507M3.1
ENSG00000079393	10	76854192	76868979	21	5	419277	1.3086	0.095334	DUSP13
ENSG00000011275	7	5659678	5821370	139	15	419277	1.3079	0.095451	RNF216
ENSG00000114503	3	196662273	196669468	8	3	419277	1.3079	0.095459	NCBP2
ENSG00000162341	11	68816365	68858072	70	4	419277	1.3077	0.095494	TPCN2
ENSG00000168505	2	237073879	237077012	2	1	419277	1.3076	0.095507	GBX2
ENSG00000196152	9	130186661	130207651	3	1	419277	1.3072	0.095578	ZNF79
ENSG00000177150	18	13663346	13726662	108	7	419277	1.3061	0.095753	FAM210A
ENSG00000049618	6	157099063	157531913	243	40	419277	1.3061	0.095765	ARID1B
ENSG00000101327	20	1959403	1974732	12	2	419277	1.3059	0.095787	PDYN
ENSG00000178473	10	5406972	5416169	5	2	419277	1.3058	0.095813	UCN3
ENSG00000135519	12	49932940	49952091	16	2	419277	1.3058	0.095815	KCNH3
ENSG00000114446	3	107879659	107941417	6	3	419277	1.3057	0.09583	IFT57
ENSG00000197324	14	23340822	23350789	3	1	419277	1.305	0.095947	LRP10
ENSG00000137210	6	10747992	10852986	47	5	419277	1.3048	0.095982	TMEM14B
ENSG00000013583	12	13127798	13153207	6	3	419277	1.3045	0.096039	HEBP1
ENSG00000188343	8	94710789	94743755	16	4	419277	1.3042	0.09609	FAM92A1
ENSG00000152092	1	176826438	177134109	171	25	419277	1.3041	0.096091	ASTN1
ENSG00000092841	12	56551945	56557280	2	1	419277	1.3041	0.096096	MYL6
ENSG00000260415	12	52203789	52206636	4	1	419277	1.304	0.096118	AC068987.1
ENSG00000110777	11	111222977	111326355	209	11	419277	1.3039	0.096133	POU2AF1
ENSG00000124602	6	40994772	41006928	11	2	419277	1.3033	0.096237	UNC5CL
ENSG00000100335	22	39895437	39914137	11	3	419277	1.303	0.096293	MIEF1
ENSG00000134769	18	32073254	32471808	267	14	419277	1.3023	0.096406	DTNA
ENSG00000257446	19	12154620	12167127	1	1	419277	1.3021	0.096441	ZNF878
ENSG00000151615	4	147560045	147563626	1	1	419277	1.302	0.096458	POU4F2
ENSG00000182552	4	184560788	184580378	10	4	419277	1.3018	0.096498	RWDD4
ENSG00000123444	11	47593749	47600567	2	1	419277	1.3017	0.096505	KBTBD4
ENSG00000124228	20	47835884	47860614	29	5	419277	1.3017	0.096505	DDX27
ENSG00000149452	11	62756626	62783311	12	4	419277	1.3011	0.096605	SLC22A8
ENSG00000196646	19	12273879	12300064	23	3	419277	1.2998	0.09683	ZNF136
ENSG00000091490	4	25749055	25865382	62	16	419277	1.2996	0.096874	SEL1L3
ENSG00000154001	14	63838075	64010092	61	9	419277	1.2991	0.096958	PPP2R5E
ENSG00000183020	11	924894	1012239	180	6	419277	1.299	0.096965	AP2A2
ENSG00000078902	11	1295601	1330884	37	5	419277	1.2988	0.097003	TOLLIP
ENSG00000196337	19	49557531	49562117	8	2	419277	1.2986	0.097034	CGB7
ENSG00000167604	19	36378555	36393205	1	1	419277	1.298	0.097139	NFKBID
ENSG00000179455	15	23810454	23873064	66	6	419277	1.2977	0.097187	MKRN3
ENSG00000120694	13	31710762	31736525	2	1	419277	1.2976	0.09722	HSPH1
ENSG00000065413	2	197831741	198175897	204	30	419277	1.2969	0.097339	ANKRD44
ENSG00000110328	11	11292423	11643552	312	74	419277	1.2966	0.097393	GALNT18
ENSG00000204866	19	46646363	46664556	18	3	419277	1.296	0.097481	IGFL2
ENSG00000101544	18	77866915	77905406	50	2	419277	1.2959	0.097509	ADNP2
ENSG00000168702	2	140988992	142889270	2354	151	419277	1.2954	0.097589	LRP1B
ENSG00000070985	11	2425745	2444275	2	1	419277	1.2954	0.097594	TRPM5
ENSG00000074935	6	112391980	112408732	2	1	419277	1.2953	0.097603	TUBE1
ENSG00000229833	19	7694623	7696842	4	1	419277	1.2953	0.097607	PET100
ENSG00000103642	15	63413999	63434260	29	2	419277	1.2944	0.097757	LACTB
ENSG00000144837	3	119316689	119348658	34	5	419277	1.2939	0.097842	PLA1A
ENSG00000166105	11	134144139	134189458	40	7	419277	1.2936	0.097901	GLB1L3
ENSG00000100578	14	58894103	59015216	36	5	419277	1.2936	0.097908	KIAA0586
ENSG00000157388	3	53528683	53847760	142	35	419277	1.2934	0.097928	CACNA1D
ENSG00000125848	20	14303634	14318262	13	4	419277	1.2933	0.097959	FLRT3
ENSG00000120647	12	498439	551811	15	6	419277	1.2931	0.097981	CCDC77
ENSG00000104043	15	50150435	50475014	335	31	419277	1.2931	0.097988	ATP8B4
ENSG00000128607	7	129710350	129775560	19	5	419277	1.293	0.098008	KLHDC10
ENSG00000108384	17	56769934	56811703	3	2	419277	1.2929	0.098016	RAD51C
ENSG00000060138	12	10851683	10875911	22	3	419277	1.2927	0.098058	YBX3
ENSG00000160349	9	138413284	138418378	5	1	419277	1.2924	0.098105	LCN1
ENSG00000024422	19	48216600	48246391	23	5	419277	1.2924	0.098113	EHD2
ENSG00000100888	14	21853353	21924285	15	3	419277	1.2917	0.098223	CHD8
ENSG00000205937	16	2303117	2318413	1	1	419277	1.2904	0.098455	RNPS1
ENSG00000078725	9	121915736	122131745	47	16	419277	1.2902	0.098486	BRINP1
ENSG00000160602	17	27052915	27070473	6	4	419277	1.29	0.098533	NEK8
ENSG00000073754	1	157800704	157868046	99	7	419277	1.2899	0.098544	CD5L
ENSG00000132405	4	6910969	7034845	218	18	419277	1.2898	0.098558	TBC1D14
ENSG00000160588	11	118097409	118123065	44	3	419277	1.2895	0.098607	MPZL3
ENSG00000256349	11	66276550	66301084	25	1	419277	1.2895	0.09862	CTD-3074O7.11
ENSG00000159200	21	35885440	35987441	5	3	419277	1.2894	0.098635	RCAN1
ENSG00000167207	16	50727514	50766988	23	4	419277	1.2891	0.098689	NOD2
ENSG00000152578	11	105480721	105852819	353	22	419277	1.289	0.098692	GRIA4
ENSG00000138623	15	74701630	74726808	49	10	419277	1.2886	0.098773	SEMA7A
ENSG00000258984	2	238875656	239008053	279	9	419277	1.2881	0.098849	UBE2F-SCLY
ENSG00000106823	9	95256365	95298937	60	7	419277	1.288	0.098878	ECM2
ENSG00000221955	3	124801480	124998021	128	32	419277	1.2874	0.098986	SLC12A8
ENSG00000197301	12	66245120	66275947	24	4	419277	1.2874	0.098986	RP11-366L20.2
ENSG00000166819	15	90207596	90222658	15	3	419277	1.2869	0.09906	PLIN1
ENSG00000174483	11	66278077	66301098	23	1	419277	1.2868	0.099075	BBS1
ENSG00000136950	9	127624409	127640003	10	2	419277	1.2867	0.099097	ARPC5L
ENSG00000215045	7	6537093	6591067	28	8	419277	1.2866	0.099124	GRID2IP
ENSG00000171840	12	673462	772945	38	8	419277	1.2858	0.099251	NINJ2
ENSG00000064932	19	1107636	1174282	37	5	419277	1.2858	0.09926	SBNO2
ENSG00000174197	15	41913422	42062141	97	8	419277	1.2855	0.099316	MGA
ENSG00000174808	4	75669969	75719896	78	3	419277	1.285	0.099396	BTC
ENSG00000113212	5	140552243	140555957	7	3	419277	1.2849	0.099416	PCDHB7
ENSG00000125818	20	1093906	1160596	21	10	419277	1.2848	0.099431	PSMF1
ENSG00000125968	20	30193086	30194318	3	1	419277	1.2846	0.099465	ID1
ENSG00000132793	20	39969560	39989222	14	5	419277	1.2841	0.099559	LPIN3
ENSG00000166152	16	49407734	49433342	35	4	419277	1.284	0.099573	C16orf78
ENSG00000145495	5	10353815	10440500	13	3	419277	1.2834	0.099684	2020-03-06
ENSG00000189319	10	126307861	126432838	88	13	419277	1.2833	0.099697	FAM53B
ENSG00000139645	12	56631591	56652175	13	1	419277	1.2826	0.099824	ANKRD52
ENSG00000139597	13	32974861	33002315	8	2	419277	1.2825	0.09983	N4BP2L1
ENSG00000188511	22	49808176	50051190	276	29	419277	1.2823	0.099869	C22orf34
ENSG00000179826	11	18142502	18160027	21	3	419277	1.2823	0.099877	MRGPRX3
ENSG00000145029	3	49460379	49466759	2	1	419277	1.2822	0.09989	NICN1
ENSG00000176571	8	87878670	88627447	635	51	419277	1.2821	0.099904	CNBD1
ENSG00000145241	4	68337521	68411324	99	7	419277	1.2815	0.1	CENPC
ENSG00000134716	1	60358980	60392462	26	6	419277	1.2814	0.10002	CYP2J2
ENSG00000164631	7	6728064	6746554	5	1	419277	1.2814	0.10002	ZNF12
ENSG00000111364	12	124086624	124105488	50	5	419277	1.2814	0.10002	DDX55
ENSG00000088833	20	1422807	1454487	18	4	419277	1.2814	0.10003	NSFL1C
ENSG00000167580	12	50344524	50352664	8	2	419277	1.281	0.1001	AQP2
ENSG00000099797	19	14627897	14676792	29	6	419277	1.2807	0.10015	TECR
ENSG00000133943	14	91526677	91691976	116	23	419277	1.2801	0.10025	C14orf159
ENSG00000187954	8	145674965	145691060	5	2	419277	1.2799	0.10029	CYHR1
ENSG00000128626	19	39421188	39423802	1	1	419277	1.2792	0.10041	MRPS12
ENSG00000131508	5	138906016	139008018	108	6	419277	1.2788	0.10048	UBE2D2
ENSG00000134294	12	46751972	46766650	1	1	419277	1.2787	0.10049	SLC38A2
ENSG00000125895	20	1161205	1166059	1	1	419277	1.2784	0.10055	TMEM74B
ENSG00000260861	20	1520790	1600655	29	6	419277	1.2778	0.10065	RP4-576H24.4
ENSG00000172324	11	59189416	59190449	1	1	419277	1.2777	0.10068	OR5A2
ENSG00000104472	8	141521397	141527236	2	1	419277	1.2771	0.10078	CHRAC1
ENSG00000129911	19	1852399	1863567	1	1	419277	1.2771	0.10079	KLF16
ENSG00000070748	10	50817141	50901925	76	15	419277	1.2767	0.10085	CHAT
ENSG00000221914	8	26149007	26230196	59	9	419277	1.2764	0.1009	PPP2R2A
ENSG00000166902	11	59573608	59578345	2	1	419277	1.2763	0.10092	MRPL16
ENSG00000268310	17	76210462	76220740	12	4	419277	1.276	0.10098	AC087645.1
ENSG00000064115	12	27126128	27167367	29	4	419277	1.2758	0.10101	TM7SF3
ENSG00000117501	1	170904612	171033906	82	17	419277	1.2758	0.10102	MROH9
ENSG00000119638	14	75548822	75594047	9	4	419277	1.2754	0.10108	NEK9
ENSG00000184451	17	40830907	40835935	6	1	419277	1.2749	0.10117	CCR10
ENSG00000148513	10	37414785	37673039	225	3	419277	1.2748	0.10119	ANKRD30A
ENSG00000065526	1	16174359	16266955	19	3	419277	1.2746	0.10122	SPEN
ENSG00000106080	7	30050203	30066300	12	3	419277	1.2746	0.10123	FKBP14
ENSG00000174840	3	57542003	57552571	9	2	419277	1.2745	0.10124	PDE12
ENSG00000014138	11	65029233	65073060	11	6	419277	1.273	0.1015	POLA2
ENSG00000175229	11	65809423	65816651	1	1	419277	1.2727	0.10156	GAL3ST3
ENSG00000010072	1	231472850	231490769	10	1	419277	1.2724	0.10162	SPRTN
ENSG00000115415	2	191829084	191885686	33	5	419277	1.2724	0.10162	STAT1
ENSG00000005187	16	20621565	20808903	100	8	419277	1.272	0.10168	ACSM3
ENSG00000168490	8	22077222	22089854	11	3	419277	1.272	0.10169	PHYHIP
ENSG00000119333	9	131395940	131419066	13	2	419277	1.2715	0.10177	WDR34
ENSG00000171944	11	5152922	5153872	1	1	419277	1.2714	0.1018	OR52A5
ENSG00000116489	1	113161795	113214241	12	3	419277	1.2713	0.10182	CAPZA1
ENSG00000130653	9	140354404	140444986	10	3	419277	1.2698	0.10208	PNPLA7
ENSG00000158528	7	94536514	94925727	126	20	419277	1.2691	0.10221	PPP1R9A
ENSG00000163071	4	52917497	52963458	4	1	419277	1.2684	0.10232	SPATA18
ENSG00000198160	1	67390578	67454302	76	6	419277	1.2682	0.10236	MIER1
ENSG00000176953	16	28962128	28978418	11	3	419277	1.2681	0.10239	NFATC2IP
ENSG00000125869	20	9495005	9511171	17	4	419277	1.268	0.1024	LAMP5
ENSG00000121897	4	39460620	39479273	8	2	419277	1.2679	0.10242	LIAS
ENSG00000172426	6	43612783	43640336	12	3	419277	1.2677	0.10245	RSPH9
ENSG00000158865	16	24857162	24922949	7	3	419277	1.2676	0.10246	SLC5A11
ENSG00000184560	17	7328934	7330887	1	1	419277	1.2676	0.10247	C17orf74
ENSG00000167646	19	55670031	55678090	12	2	419277	1.2674	0.10251	DNAAF3
ENSG00000164758	8	118532952	118552501	11	2	419277	1.2669	0.1026	MED30
ENSG00000149295	11	113280318	113346413	25	5	419277	1.2668	0.10261	DRD2
ENSG00000173627	1	183615541	183622451	5	1	419277	1.2666	0.10265	APOBEC4
ENSG00000164270	5	147830595	148056798	171	16	419277	1.266	0.10276	HTR4
ENSG00000174453	2	215275789	215443683	138	19	419277	1.2654	0.10286	VWC2L
ENSG00000072415	14	67707826	67802536	55	7	419277	1.2654	0.10286	MPP5
ENSG00000184937	11	32409321	32457176	89	9	419277	1.2653	0.10289	WT1
ENSG00000124212	20	48120411	48184683	13	7	419277	1.2653	0.10289	PTGIS
ENSG00000189042	19	37178514	37218603	10	4	419277	1.2651	0.10291	ZNF567
ENSG00000005981	7	95107756	95169544	85	14	419277	1.265	0.10293	ASB4
ENSG00000077684	4	129730779	129796379	8	3	419277	1.2648	0.10297	JADE1
ENSG00000102897	16	20911190	20936328	12	2	419277	1.2647	0.10298	LYRM1
ENSG00000087191	17	61904512	61909379	6	1	419277	1.2648	0.10298	PSMC5
ENSG00000130177	13	115000362	115038198	32	2	419277	1.2647	0.10299	CDC16
ENSG00000108984	17	67410839	67539472	92	15	419277	1.2645	0.10303	MAP2K6
ENSG00000134627	11	94277006	94354587	74	8	419277	1.2644	0.10304	PIWIL4
ENSG00000168634	20	44330655	44337456	5	2	419277	1.2644	0.10305	WFDC13
ENSG00000215527	18	12658042	12663470	4	1	419277	1.264	0.10312	AP005482.1
ENSG00000134910	11	125461607	125495110	81	3	419277	1.2636	0.10318	STT3A
ENSG00000154642	21	19161284	19191703	16	4	419277	1.2636	0.10318	C21orf91
ENSG00000175728	11	130542851	130587247	16	3	419277	1.2633	0.10324	C11orf44
ENSG00000166148	12	63539014	63544722	4	2	419277	1.2632	0.10325	AVPR1A
ENSG00000103942	15	83509838	83654661	151	12	419277	1.2632	0.10326	HOMER2
ENSG00000004846	7	20654830	20816658	227	15	419277	1.2629	0.10331	ABCB5
ENSG00000179912	12	57643392	57824788	16	7	419277	1.2628	0.10332	R3HDM2
ENSG00000006071	11	17414432	17498449	13	8	419277	1.2627	0.10334	ABCC8
ENSG00000086015	1	46252659	46501796	123	7	419277	1.2626	0.10337	MAST2
ENSG00000089685	17	76210267	76221717	14	4	419277	1.2625	0.10339	BIRC5
ENSG00000166866	12	57422301	57444982	13	3	419277	1.2624	0.1034	MYO1A
ENSG00000100916	14	36295524	36401531	52	7	419277	1.2618	0.1035	BRMS1L
ENSG00000160781	1	156213206	156217881	1	1	419277	1.2615	0.10356	PAQR6
ENSG00000167658	19	3976054	3985467	1	1	419277	1.2614	0.10358	EEF2
ENSG00000171484	9	125390858	125391852	5	2	419277	1.2614	0.10359	OR1B1
ENSG00000186509	11	57791353	57949088	18	6	419277	1.2613	0.1036	OR9Q1
ENSG00000269515	10	44873687	44878739	1	1	419277	1.2608	0.10368	AL137026.1
ENSG00000100554	14	67761088	67826982	41	6	419277	1.2608	0.10369	ATP6V1D
ENSG00000171777	19	38899695	38916945	24	4	419277	1.2597	0.10389	RASGRP4
ENSG00000183431	1	38422647	38456593	32	4	419277	1.2594	0.10394	SF3A3
ENSG00000152595	4	88742563	88767969	21	3	419277	1.2592	0.10398	MEPE
ENSG00000139540	12	56623833	56631630	8	1	419277	1.2589	0.10403	SLC39A5
ENSG00000176231	19	16059818	16060768	3	1	419277	1.2587	0.10407	OR10H4
ENSG00000115464	2	61414598	61697904	253	11	419277	1.2585	0.1041	USP34
ENSG00000173011	4	7043626	7059679	13	4	419277	1.2581	0.10418	TADA2B
ENSG00000108604	17	61909444	61920425	12	1	419277	1.2579	0.10422	SMARCD2
ENSG00000163681	3	57741177	57914895	106	12	419277	1.2578	0.10424	SLMAP
ENSG00000185787	15	79102829	79190475	181	9	419277	1.2576	0.10427	MORF4L1
ENSG00000169621	2	68694693	68858004	86	4	419277	1.2575	0.10429	APLF
ENSG00000255974	19	41349443	41356352	2	1	419277	1.2574	0.1043	CYP2A6
ENSG00000131386	3	16216156	16273499	64	13	419277	1.2572	0.10433	GALNT15
ENSG00000134258	1	117686209	117753556	28	6	419277	1.257	0.10437	VTCN1
ENSG00000080603	16	30709530	30755602	12	2	419277	1.2568	0.10441	SRCAP
ENSG00000142949	1	43990858	44089343	11	4	419277	1.2563	0.10451	PTPRF
ENSG00000089169	12	113008184	113336686	163	28	419277	1.2563	0.10451	RPH3A
ENSG00000163645	3	150377672	150421758	49	11	419277	1.2558	0.1046	FAM194A
ENSG00000163527	3	31574130	31679112	54	8	419277	1.2554	0.10466	STT3B
ENSG00000023445	11	102188215	102210134	4	2	419277	1.2551	0.10472	BIRC3
ENSG00000118564	4	15606162	15683302	91	8	419277	1.255	0.10474	FBXL5
ENSG00000198937	6	37450696	37467698	11	3	419277	1.2549	0.10475	CCDC167
ENSG00000175727	12	122516628	122631894	16	2	419277	1.2547	0.10479	MLXIP
ENSG00000101224	20	3767578	3786762	17	3	419277	1.2545	0.10483	CDC25B
ENSG00000133121	13	33677272	33924767	126	18	419277	1.2544	0.10484	STARD13
ENSG00000151287	13	103418340	103426161	5	3	419277	1.2544	0.10485	TEX30
ENSG00000078053	7	38423305	38671167	239	42	419277	1.2542	0.10488	AMPH
ENSG00000179837	3	51428731	51435330	4	1	419277	1.2539	0.10494	RBM15B
ENSG00000066027	1	212458879	212535200	42	5	419277	1.2536	0.105	PPP2R5A
ENSG00000120318	5	141032968	141061788	31	8	419277	1.2529	0.10513	ARAP3
ENSG00000184838	5	119799973	120023027	205	33	419277	1.2527	0.10516	PRR16
ENSG00000086159	12	50360977	50370922	7	2	419277	1.252	0.10529	AQP6
ENSG00000088179	2	120517207	120741394	35	14	419277	1.2514	0.1054	PTPN4
ENSG00000138381	2	190526111	190535557	11	2	419277	1.2512	0.10542	ASNSD1
ENSG00000164930	8	104310661	104345094	56	6	419277	1.2512	0.10543	FZD6
ENSG00000140853	16	57023397	57117443	98	23	419277	1.2512	0.10543	NLRC5
ENSG00000091656	8	77593454	77779521	122	22	419277	1.2511	0.10544	ZFHX4
ENSG00000116809	1	16268364	16302627	19	5	419277	1.251	0.10546	ZBTB17
ENSG00000152683	2	32390933	32449448	22	6	419277	1.251	0.10546	SLC30A6
ENSG00000174595	7	130417401	130418888	2	1	419277	1.2509	0.10549	KLF14
ENSG00000204632	6	29794744	29798902	3	1	419277	1.2507	0.10552	HLA-G
ENSG00000100368	22	37309670	37336491	10	4	419277	1.2503	0.1056	CSF2RB
ENSG00000136492	17	59758627	59940882	136	6	419277	1.2499	0.10566	BRIP1
ENSG00000177628	1	155204243	155214490	13	2	419277	1.2497	0.1057	GBA
ENSG00000197880	1	23907985	23967058	23	8	419277	1.249	0.10583	MDS2
ENSG00000172733	8	30853321	30891231	4	2	419277	1.249	0.10583	PURG
ENSG00000111271	12	112123857	112194903	49	4	419277	1.2489	0.10586	ACAD10
ENSG00000161036	7	102105376	102113615	10	2	419277	1.2488	0.10587	LRWD1
ENSG00000198042	8	33342268	33358778	36	4	419277	1.2484	0.10595	MAK16
ENSG00000078269	6	158402888	158520208	116	14	419277	1.248	0.10602	SYNJ2
ENSG00000141447	18	21742008	21977844	120	21	419277	1.2479	0.10603	OSBPL1A
ENSG00000033122	1	70034081	70617628	337	28	419277	1.2478	0.10606	LRRC7
ENSG00000151320	14	32798479	33300567	322	61	419277	1.2474	0.10613	AKAP6
ENSG00000259224	17	7384721	7386383	5	1	419277	1.2472	0.10616	SLC35G6
ENSG00000128346	22	38339528	38349676	2	1	419277	1.2472	0.10616	C22orf23
ENSG00000182521	14	55880259	55923444	45	3	419277	1.2472	0.10617	TBPL2
ENSG00000183793	16	15457516	15474904	2	1	419277	1.247	0.1062	NPIPA5
ENSG00000166510	18	52568740	52626739	22	6	419277	1.247	0.1062	CCDC68
ENSG00000171914	15	62682725	63136830	324	37	419277	1.2466	0.10628	TLN2
ENSG00000170962	11	103777914	104035107	196	42	419277	1.2463	0.10632	PDGFD
ENSG00000048028	11	113668596	113746292	42	3	419277	1.2461	0.10637	USP28
ENSG00000214900	14	50448430	50474238	46	6	419277	1.245	0.10657	C14orf182
ENSG00000075151	1	21132963	21503377	134	12	419277	1.2448	0.10659	EIF4G3
ENSG00000157326	14	24422795	24438488	25	1	419277	1.2448	0.10661	DHRS4
ENSG00000127837	2	219128850	219134980	3	1	419277	1.244	0.10675	AAMP
ENSG00000170248	3	33839844	33911194	107	6	419277	1.2439	0.10676	PDCD6IP
ENSG00000132470	17	73717408	73753899	8	3	419277	1.2439	0.10677	ITGB4
ENSG00000133216	1	23037332	23241818	76	16	419277	1.2432	0.1069	EPHB2
ENSG00000171649	19	58089824	58105145	1	1	419277	1.2429	0.10694	ZIK1
ENSG00000185101	11	417933	442011	13	3	419277	1.2428	0.10697	ANO9
ENSG00000257704	19	47778142	47778979	3	1	419277	1.2425	0.10702	PRR24
ENSG00000185519	1	16384264	16400127	42	5	419277	1.2423	0.10706	FAM131C
ENSG00000165304	9	36572859	36677678	106	3	419277	1.2419	0.10714	MELK
ENSG00000179066	19	35596873	35598141	2	1	419277	1.2415	0.10722	AC020907.1
ENSG00000267552	19	38180766	38210089	4	2	419277	1.2414	0.10723	CTD-2528L19.4
ENSG00000177551	1	116378998	116386538	6	3	419277	1.2413	0.10725	NHLH2
ENSG00000171368	5	660883	693510	20	4	419277	1.2413	0.10725	TPPP
ENSG00000132874	18	42792960	43263072	478	53	419277	1.2408	0.10733	SLC14A2
ENSG00000066136	1	41157320	41237275	22	4	419277	1.2408	0.10735	NFYC
ENSG00000144677	3	37903451	38025960	43	11	419277	1.2406	0.10737	CTDSPL
ENSG00000105851	7	106505723	106547590	12	5	419277	1.2403	0.10743	PIK3CG
ENSG00000137807	15	69706585	69740764	14	2	419277	1.2399	0.10751	KIF23
ENSG00000259332	15	80137537	80216096	77	12	419277	1.2398	0.10752	ST20-MTHFS
ENSG00000106327	7	100218039	100240402	11	2	419277	1.239	0.10768	TFR2
ENSG00000040275	5	169010638	169031782	9	2	419277	1.2387	0.10772	SPDL1
ENSG00000203943	1	84764049	84855640	101	10	419277	1.2385	0.10776	SAMD13
ENSG00000172322	12	10103915	10148293	74	11	419277	1.2385	0.10777	CLEC12A
ENSG00000168152	4	83821837	83841122	22	2	419277	1.2384	0.10779	THAP9
ENSG00000156966	2	232260254	232265875	1	1	419277	1.2382	0.10781	B3GNT7
ENSG00000166261	11	123594885	123612383	6	2	419277	1.2382	0.10782	ZNF202
ENSG00000214872	11	57308979	57318108	5	1	419277	1.2377	0.10791	SMTNL1
ENSG00000130544	19	7069455	7087979	16	3	419277	1.2377	0.10791	ZNF557
ENSG00000110514	11	47290712	47351582	20	6	419277	1.2377	0.10792	MADD
ENSG00000144063	2	110841447	110874143	6	2	419277	1.2376	0.10793	MALL
ENSG00000170178	2	176964458	176966408	1	1	419277	1.2376	0.10794	HOXD12
ENSG00000157064	1	183217372	183387737	100	14	419277	1.2372	0.108	NMNAT2
ENSG00000110108	11	60681346	60690915	6	2	419277	1.237	0.10804	TMEM109
ENSG00000154978	7	55503749	55640681	138	13	419277	1.2368	0.10807	VOPP1
ENSG00000155393	16	50099852	50140298	75	5	419277	1.2366	0.10812	HEATR3
ENSG00000162972	2	200820040	200873263	36	5	419277	1.2364	0.10815	C2orf47
ENSG00000184185	17	21279509	21323179	1	1	419277	1.2363	0.10818	KCNJ12
ENSG00000177455	16	28943260	28950667	2	1	419277	1.2358	0.10826	CD19
ENSG00000242515	2	234545100	234681951	212	20	419277	1.2356	0.10829	UGT1A10
ENSG00000188130	22	50683879	50700254	32	5	419277	1.234	0.1086	MAPK12
ENSG00000189308	4	83831126	83934079	117	4	419277	1.2338	0.10864	LIN54
ENSG00000107864	10	93806449	94050844	101	9	419277	1.2335	0.1087	CPEB3
ENSG00000145675	5	67511548	67597649	65	12	419277	1.2334	0.10872	PIK3R1
ENSG00000116685	1	11979648	11986485	6	2	419277	1.2326	0.10886	KIAA2013
ENSG00000134690	1	38158090	38175391	5	3	419277	1.2326	0.10887	CDCA8
ENSG00000157693	9	117373486	117408702	97	7	419277	1.2323	0.10891	C9orf91
ENSG00000123843	1	207262187	207273338	10	4	419277	1.2314	0.10908	C4BPB
ENSG00000115677	2	242166679	242256476	132	12	419277	1.2313	0.1091	HDLBP
ENSG00000162735	1	160246602	160256138	2	1	419277	1.2313	0.10911	PEX19
ENSG00000186470	6	26365387	26378546	21	5	419277	1.231	0.10916	BTN3A2
ENSG00000184608	8	11225911	11296167	62	12	419277	1.2305	0.10925	C8orf12
ENSG00000013374	7	151038785	151075535	31	8	419277	1.2303	0.10929	NUB1
ENSG00000164946	9	14734664	14910993	156	33	419277	1.2301	0.10934	FREM1
ENSG00000162851	1	246703862	246729626	38	4	419277	1.2298	0.10938	TFB2M
ENSG00000111275	12	112204691	112247782	33	4	419277	1.2298	0.10938	ALDH2
ENSG00000087253	16	55542910	55620582	70	3	419277	1.2295	0.10945	LPCAT2
ENSG00000165502	14	50085237	50087403	3	1	419277	1.2294	0.10947	RPL36AL
ENSG00000204624	1	11539223	11597641	60	8	419277	1.229	0.10954	PTCHD2
ENSG00000203995	1	53308183	53360670	41	6	419277	1.2285	0.10963	ZYG11A
ENSG00000145391	4	140417095	140527853	79	22	419277	1.2284	0.10965	SETD7
ENSG00000170289	8	87566205	87755903	186	27	419277	1.228	0.10973	CNGB3
ENSG00000198704	6	28471073	28495992	37	8	419277	1.2279	0.10975	GPX6
ENSG00000124664	6	34505579	34524110	5	2	419277	1.2276	0.1098	SPDEF
ENSG00000172830	11	67070919	67080078	5	3	419277	1.2276	0.1098	SSH3
ENSG00000162437	1	65210778	65298915	44	6	419277	1.2275	0.10981	RAVER2
ENSG00000169385	14	21423611	21424595	1	1	419277	1.2276	0.10981	RNASE2
ENSG00000140107	14	100789674	100796715	3	1	419277	1.2272	0.10986	SLC25A47
ENSG00000174136	5	98104354	98134347	43	7	419277	1.2271	0.1099	RGMB
ENSG00000112305	6	71377479	71571718	42	12	419277	1.2269	0.10993	SMAP1
ENSG00000178222	4	1050038	1107350	143	4	419277	1.2267	0.10997	RNF212
ENSG00000157703	7	138279030	138386097	91	17	419277	1.2262	0.11007	SVOPL
ENSG00000170703	17	46839597	46894576	20	5	419277	1.2256	0.11018	TTLL6
ENSG00000135250	7	104751151	105039755	123	5	419277	1.225	0.11028	SRPK2
ENSG00000127954	7	87905744	87936206	29	1	419277	1.225	0.11029	STEAP4
ENSG00000197106	1	110693108	110744824	50	6	419277	1.2249	0.1103	SLC6A17
ENSG00000145416	4	164445450	165305202	853	69	419277	1.2245	0.11039	2020-03-01
ENSG00000133265	19	55773599	55791749	14	3	419277	1.2243	0.11041	HSPBP1
ENSG00000196569	6	129204342	129837714	631	38	419277	1.2243	0.11042	LAMA2
ENSG00000179119	11	18627948	18656338	33	5	419277	1.2243	0.11042	SPTY2D1
ENSG00000137198	6	16238811	16295780	54	5	419277	1.2237	0.11054	GMPR
ENSG00000121871	3	164904508	164914897	6	2	419277	1.2234	0.11058	SLITRK3
ENSG00000121634	1	147374946	147381393	10	2	419277	1.2228	0.1107	GJA8
ENSG00000221866	7	131808091	132333447	478	55	419277	1.2225	0.11076	PLXNA4
ENSG00000132670	20	2844830	3019722	75	6	419277	1.2219	0.11088	PTPRA
ENSG00000134762	18	28569974	28622781	29	7	419277	1.2217	0.11091	DSC3
ENSG00000197536	5	131746328	131811736	105	10	419277	1.2213	0.11098	C5orf56
ENSG00000137073	9	33921691	34048947	218	11	419277	1.2211	0.11102	UBAP2
ENSG00000168234	18	21572737	21715574	121	21	419277	1.2209	0.11106	TTC39C
ENSG00000241878	22	32014477	32058418	22	3	419277	1.2208	0.11108	PISD
ENSG00000166960	18	30517366	31021065	302	6	419277	1.2206	0.11112	CCDC178
ENSG00000110092	11	69455855	69469242	7	1	419277	1.2205	0.11114	CCND1
ENSG00000142409	19	56598732	56632649	10	1	419277	1.2201	0.11121	ZNF787
ENSG00000180537	6	13924677	13980533	28	3	419277	1.2198	0.11127	RNF182
ENSG00000164949	8	95261481	95274578	16	4	419277	1.2194	0.11135	GEM
ENSG00000073792	3	185361527	185542844	61	16	419277	1.2191	0.1114	IGF2BP2
ENSG00000100280	22	29723669	29819168	34	8	419277	1.219	0.11142	AP1B1
ENSG00000168060	11	64812290	64826021	9	4	419277	1.2186	0.11149	NAALADL1
ENSG00000121281	16	50280048	50352046	52	14	419277	1.2185	0.11152	ADCY7
ENSG00000099917	22	20850200	20941919	35	4	419277	1.2185	0.11152	MED15
ENSG00000144199	2	97749320	97760619	2	1	419277	1.2184	0.11154	FAHD2B
ENSG00000141232	17	48939584	48945339	1	1	419277	1.2183	0.11156	TOB1
ENSG00000113761	5	176449697	176508190	2	1	419277	1.2182	0.11157	ZNF346
ENSG00000154639	21	18884700	18965897	53	7	419277	1.2181	0.11158	CXADR
ENSG00000174469	7	145813453	148118090	2317	160	419277	1.2181	0.1116	CNTNAP2
ENSG00000257482	7	63505821	63538927	11	2	419277	1.2179	0.11162	ZNF727
ENSG00000125633	2	118673054	118771709	178	15	419277	1.2174	0.11173	CCDC93
ENSG00000196482	1	216676588	217311097	475	76	419277	1.2173	0.11175	ESRRG
ENSG00000153093	2	111490150	111875799	522	33	419277	1.217	0.1118	ACOXL
ENSG00000186146	4	9446260	9452240	3	1	419277	1.2161	0.11198	DEFB131
ENSG00000166741	11	114128509	114184007	34	7	419277	1.2151	0.11217	NNMT
ENSG00000147324	8	8640864	8751155	178	12	419277	1.2148	0.11222	MFHAS1
ENSG00000175485	11	6220376	6221489	1	1	419277	1.2142	0.11233	OR52W1
ENSG00000174358	5	1201710	1225232	24	7	419277	1.2142	0.11234	SLC6A19
ENSG00000078304	14	102228135	102394326	203	25	419277	1.214	0.11237	PPP2R5C
ENSG00000154269	6	131949582	132068553	67	7	419277	1.2132	0.11253	ENPP3
ENSG00000130045	9	91150016	91199189	56	7	419277	1.2131	0.11255	NXNL2
ENSG00000198815	1	42642210	42801548	127	6	419277	1.2126	0.11264	FOXJ3
ENSG00000178252	3	49044495	49053386	1	1	419277	1.2126	0.11264	WDR6
ENSG00000167359	11	5461800	5462744	4	2	419277	1.2124	0.11267	OR51I1
ENSG00000188493	19	41246761	41257458	12	4	419277	1.212	0.11276	C19orf54
ENSG00000120322	5	140557371	140560081	3	1	419277	1.2118	0.1128	PCDHB8
ENSG00000119242	12	124403207	124457378	11	5	419277	1.2118	0.1128	CCDC92
ENSG00000114859	3	184063973	184079439	10	3	419277	1.2114	0.11287	CLCN2
ENSG00000140795	16	46740891	46824319	21	1	419277	1.2112	0.1129	MYLK3
ENSG00000101134	20	53092136	53267710	69	14	419277	1.211	0.11295	DOK5
ENSG00000157500	3	57261765	57307496	37	4	419277	1.2107	0.11301	APPL1
ENSG00000204572	11	71276609	71279980	2	1	419277	1.2102	0.1131	KRTAP5-10
ENSG00000182141	19	21473962	21512227	4	1	419277	1.21	0.11314	ZNF708
ENSG00000177679	7	75831216	75916605	15	6	419277	1.2097	0.1132	SRRM3
ENSG00000090932	19	39989535	39999121	6	2	419277	1.2096	0.11321	DLL3
ENSG00000136152	13	46039060	46110765	128	9	419277	1.2094	0.11326	COG3
ENSG00000272573	3	52867130	52869235	1	1	419277	1.2093	0.11327	MUSTN1
ENSG00000149403	11	120382468	120859613	371	38	419277	1.209	0.11333	GRIK4
ENSG00000167693	17	702553	883010	239	40	419277	1.209	0.11334	NXN
ENSG00000188316	10	118609023	118671299	16	3	419277	1.2087	0.11338	ENO4
ENSG00000149016	11	62342517	62359649	3	2	419277	1.2083	0.11347	TUT1
ENSG00000109519	4	7060633	7069924	3	1	419277	1.208	0.11352	GRPEL1
ENSG00000146678	7	45927956	45933267	1	1	419277	1.2078	0.11356	IGFBP1
ENSG00000116786	1	16010827	16061264	11	6	419277	1.2077	0.11359	PLEKHM2
ENSG00000268500	19	52115344	52150142	25	6	419277	1.2076	0.1136	SIGLEC5
ENSG00000196372	10	5680830	5708558	25	6	419277	1.2075	0.11361	ASB13
ENSG00000182973	3	32726637	32815367	121	12	419277	1.2075	0.11362	CNOT10
ENSG00000111344	12	113536624	113574044	85	4	419277	1.2072	0.11368	RASAL1
ENSG00000058091	7	90095738	90839905	1293	43	419277	1.207	0.11372	CDK14
ENSG00000159346	1	202909951	202927700	14	3	419277	1.2069	0.11373	ADIPOR1
ENSG00000125337	6	168396921	168445769	110	17	419277	1.2068	0.11375	KIF25
ENSG00000174013	3	196295482	196315930	10	3	419277	1.2067	0.11377	FBXO45
ENSG00000064995	6	34845555	34855866	7	2	419277	1.2066	0.1138	TAF11
ENSG00000242616	9	114423615	114432526	13	3	419277	1.2061	0.1139	GNG10
ENSG00000174371	1	242011269	242058450	115	11	419277	1.2057	0.11396	EXO1
ENSG00000205078	16	77233294	77247112	60	8	419277	1.2057	0.11398	SYCE1L
ENSG00000180998	14	53019866	53104431	42	7	419277	1.2055	0.11401	GPR137C
ENSG00000087074	19	49375649	49379314	5	1	419277	1.2052	0.11406	PPP1R15A
ENSG00000050393	6	13786789	13814800	18	5	419277	1.205	0.1141	MCUR1
ENSG00000112576	6	41902671	42018095	82	15	419277	1.205	0.1141	CCND3
ENSG00000135100	12	121416346	121440315	25	5	419277	1.2046	0.11418	HNF1A
ENSG00000103018	16	69458428	69500169	60	5	419277	1.2045	0.1142	CYB5B
ENSG00000119878	2	46843555	46852881	10	2	419277	1.2043	0.11424	CRIPT
ENSG00000122877	10	64571756	64679660	136	14	419277	1.204	0.11429	EGR2
ENSG00000177483	2	238707032	238751451	7	3	419277	1.2039	0.11432	RBM44
ENSG00000177570	8	119201698	119634234	389	44	419277	1.2036	0.11437	SAMD12
ENSG00000162458	1	16083102	16113089	21	3	419277	1.2036	0.11438	FBLIM1
ENSG00000170759	10	32297938	32345359	30	2	419277	1.2035	0.1144	KIF5B
ENSG00000178996	5	53813589	53842415	25	6	419277	1.2033	0.11443	SNX18
ENSG00000213809	12	10524952	10544473	28	2	419277	1.2033	0.11443	KLRK1
ENSG00000137714	11	110300607	110335605	56	3	419277	1.2032	0.11444	FDX1
ENSG00000182985	11	115039938	115375675	163	26	419277	1.2029	0.1145	CADM1
ENSG00000178229	19	57831877	57842144	20	6	419277	1.203	0.1145	ZNF543
ENSG00000166348	10	75257296	75385711	5	1	419277	1.2028	0.11453	USP54
ENSG00000141568	17	80477589	80602538	164	22	419277	1.2027	0.11455	FOXK2
ENSG00000172071	2	88856259	88927094	28	4	419277	1.2025	0.11459	EIF2AK3
ENSG00000121446	1	182419256	182529734	122	5	419277	1.2024	0.1146	RGSL1
ENSG00000241635	2	234526291	234681956	218	21	419277	1.2024	0.11461	UGT1A8
ENSG00000090316	4	1283639	1333935	76	7	419277	1.2023	0.11462	MAEA
ENSG00000131016	6	151561134	151679692	183	29	419277	1.2023	0.11462	AKAP12
ENSG00000181609	11	5509915	5510979	1	1	419277	1.202	0.11468	OR52D1
ENSG00000004142	17	26673659	26684545	7	2	419277	1.2019	0.11469	POLDIP2
ENSG00000268818	22	36023040	36031181	10	2	419277	1.2017	0.11474	AL049747.1
ENSG00000157870	1	2517930	2522908	2	1	419277	1.2017	0.11475	FAM213B
ENSG00000255432	11	62417166	62432650	9	2	419277	1.2016	0.11475	RP11-831H9.11
ENSG00000270106	1	231664399	231954990	174	22	419277	1.2016	0.11476	TSNAX-DISC1
ENSG00000183977	3	20021453	20053822	36	2	419277	1.2008	0.11491	PP2D1
ENSG00000161914	19	11594242	11616738	44	3	419277	1.2008	0.11491	ZNF653
ENSG00000123505	6	111195973	111216916	14	2	419277	1.2003	0.11501	AMD1
ENSG00000166257	11	123499895	123525952	10	4	419277	1.1999	0.11508	SCN3B
ENSG00000135766	1	231499497	231560790	46	1	419277	1.1994	0.11519	EGLN1
ENSG00000138778	4	104026963	104119566	30	3	419277	1.1992	0.11522	CENPE
ENSG00000183340	11	96123153	96240738	94	8	419277	1.1989	0.11527	JRKL
ENSG00000158796	1	161090764	161102478	3	1	419277	1.1989	0.11528	DEDD
ENSG00000221845	7	47694842	47701246	3	2	419277	1.1982	0.11541	C7orf65
ENSG00000177990	12	63952693	64062719	107	10	419277	1.1978	0.11549	DPY19L2
ENSG00000196355	4	38628029	38666430	31	3	419277	1.1977	0.11552	AC021860.1
ENSG00000165138	9	101493611	101559247	58	5	419277	1.1973	0.1156	ANKS6
ENSG00000170619	8	146066427	146079121	34	3	419277	1.1972	0.11562	COMMD5
ENSG00000140455	15	63796793	63886839	50	4	419277	1.197	0.11565	USP3
ENSG00000214513	2	73429386	73439641	2	1	419277	1.1967	0.1157	NOTO
ENSG00000105339	8	142127377	142205907	30	8	419277	1.1967	0.11571	DENND3
ENSG00000079785	2	15731302	15771235	15	3	419277	1.1965	0.11576	DDX1
ENSG00000042445	2	85569211	85581743	2	1	419277	1.1962	0.11581	RETSAT
ENSG00000137513	11	78147007	78285919	245	2	419277	1.1959	0.11586	NARS2
ENSG00000154556	4	186506598	186877806	401	59	419277	1.1957	0.11591	SORBS2
ENSG00000142494	17	19398698	19482347	24	4	419277	1.1957	0.11591	SLC47A1
ENSG00000038274	5	162930120	162946342	16	3	419277	1.1953	0.11599	MAT2B
ENSG00000167740	17	4046462	4090605	13	3	419277	1.1949	0.11607	CYB5D2
ENSG00000186090	3	183749332	183757157	20	5	419277	1.1939	0.11626	HTR3D
ENSG00000171643	5	76145826	76217475	23	3	419277	1.1938	0.11627	S100Z
ENSG00000130695	1	26560691	26605299	90	7	419277	1.1938	0.11628	CEP85
ENSG00000160877	19	13228917	13251955	13	4	419277	1.1938	0.11628	NACC1
ENSG00000196458	12	133498019	133532892	9	2	419277	1.1928	0.11648	ZNF605
ENSG00000175467	11	65729160	65747299	18	2	419277	1.1923	0.11656	SART1
ENSG00000107372	9	74966341	74980163	4	2	419277	1.1919	0.11664	ZFAND5
ENSG00000144771	3	54952264	55001115	26	3	419277	1.1919	0.11665	LRTM1
ENSG00000167549	17	27941774	27949925	2	1	419277	1.1919	0.11666	CORO6
ENSG00000137054	9	37485932	37503694	37	1	419277	1.1915	0.11672	POLR1E
ENSG00000082213	5	31532373	31555165	29	5	419277	1.1911	0.1168	C5orf22
ENSG00000090020	1	27425306	27493472	33	2	419277	1.1908	0.11687	SLC9A1
ENSG00000138336	10	70320413	70454239	197	12	419277	1.1898	0.11707	TET1
ENSG00000181908	11	64216546	64219126	1	1	419277	1.1894	0.11715	AP003774.4
ENSG00000111652	12	6832907	6841041	14	3	419277	1.1894	0.11715	COPS7A
ENSG00000118520	6	131894284	131905472	9	3	419277	1.1891	0.1172	ARG1
ENSG00000110077	11	59939081	59952139	19	3	419277	1.1889	0.11723	MS4A6A
ENSG00000092201	14	21819631	21852425	12	2	419277	1.1888	0.11725	SUPT16H
ENSG00000141314	17	30593195	30651680	26	5	419277	1.1885	0.11732	RHBDL3
ENSG00000186075	17	38024417	38034149	5	2	419277	1.1885	0.11732	ZPBP2
ENSG00000205413	7	92728829	92747336	15	3	419277	1.1879	0.11743	SAMD9
ENSG00000071894	8	145618444	145634753	4	2	419277	1.1865	0.1177	CPSF1
ENSG00000175471	5	94039446	94620279	569	65	419277	1.1864	0.11773	MCTP1
ENSG00000125863	20	10381657	10414870	71	2	419277	1.1856	0.1179	MKKS
ENSG00000165309	10	23216953	23326518	112	11	419277	1.1852	0.11798	ARMC3
ENSG00000106537	7	16793160	16824161	37	10	419277	1.1848	0.11804	TSPAN13
ENSG00000120053	10	101156627	101190381	10	2	419277	1.1839	0.11822	GOT1
ENSG00000179213	19	51749603	51772584	8	4	419277	1.1839	0.11823	SIGLECL1
ENSG00000100288	22	51017378	51039884	59	10	419277	1.1839	0.11823	CHKB
ENSG00000011260	17	49337889	49375297	57	5	419277	1.1829	0.11842	UTP18
ENSG00000146469	6	153071933	153080900	6	2	419277	1.1823	0.11854	VIP
ENSG00000213265	7	130353488	130372268	29	5	419277	1.1819	0.11862	TSGA13
ENSG00000101203	20	61924538	61966203	14	5	419277	1.1819	0.11863	COL20A1
ENSG00000144749	3	66429221	66551687	55	11	419277	1.1817	0.11867	LRIG1
ENSG00000131620	11	69924408	70035634	111	18	419277	1.1815	0.11871	ANO1
ENSG00000197838	19	41594377	41602100	5	2	419277	1.1813	0.11875	CYP2A13
ENSG00000179294	17	36827961	36831187	1	1	419277	1.181	0.11879	C17orf96
ENSG00000174021	1	84964008	84972248	19	5	419277	1.1809	0.11882	GNG5
ENSG00000135469	12	56660642	56664750	3	1	419277	1.1807	0.11886	COQ10A
ENSG00000183060	15	100255902	100273766	12	3	419277	1.1806	0.11889	LYSMD4
ENSG00000101746	18	31431064	31804916	279	18	419277	1.1806	0.11889	NOL4
ENSG00000189043	7	10971578	10979883	14	3	419277	1.1804	0.11891	NDUFA4
ENSG00000161800	12	50370706	50426919	3	1	419277	1.1805	0.11891	RACGAP1
ENSG00000083845	19	58897767	58906173	2	1	419277	1.1804	0.11893	RPS5
ENSG00000143971	2	67624451	67637677	19	2	419277	1.1802	0.11897	ETAA1
ENSG00000109814	4	39500375	39529931	21	4	419277	1.1801	0.11899	UGDH
ENSG00000084073	1	40723779	40759856	5	2	419277	1.1799	0.11902	ZMPSTE24
ENSG00000139117	12	39040624	39301232	95	8	419277	1.1798	0.11904	CPNE8
ENSG00000111850	6	88032301	88052043	28	3	419277	1.1796	0.11908	SMIM8
ENSG00000187555	16	8985951	9058371	25	2	419277	1.1791	0.11919	USP7
ENSG00000037637	1	16573334	16678949	32	5	419277	1.179	0.1192	FBXO42
ENSG00000125965	20	34021145	34042568	9	2	419277	1.1786	0.11927	GDF5
ENSG00000176937	11	4824663	4825847	4	1	419277	1.1785	0.1193	OR52R1
ENSG00000188133	9	32783497	32787397	2	1	419277	1.1782	0.11936	TMEM215
ENSG00000248050	8	110656344	110660313	3	1	419277	1.1778	0.11943	RP11-422N16.3
ENSG00000179195	12	124456392	124499986	6	4	419277	1.1778	0.11943	ZNF664
ENSG00000137185	6	28192664	28201260	5	2	419277	1.1778	0.11945	ZSCAN9
ENSG00000065600	1	212537273	212588243	22	4	419277	1.1775	0.1195	TMEM206
ENSG00000151292	5	122847793	122952739	65	8	419277	1.1772	0.11956	CSNK1G3
ENSG00000179057	11	18725852	18747777	43	5	419277	1.1772	0.11957	IGSF22
ENSG00000171476	4	57514155	57548065	56	8	419277	1.177	0.1196	HOPX
ENSG00000064012	2	202098166	202152434	58	10	419277	1.1769	0.11961	CASP8
ENSG00000148737	10	114710009	114927437	166	29	419277	1.1767	0.11966	TCF7L2
ENSG00000103522	16	27413483	27462115	20	6	419277	1.1763	0.11974	IL21R
ENSG00000268085	8	23412287	23420651	13	3	419277	1.1762	0.11976	AC051642.1
ENSG00000157613	11	46299212	46342972	9	3	419277	1.1762	0.11976	CREB3L1
ENSG00000205593	22	50747459	50765489	20	4	419277	1.1762	0.11977	DENND6B
ENSG00000181804	3	142984064	143567373	534	78	419277	1.1761	0.11978	SLC9A9
ENSG00000067208	1	92974253	93257961	287	4	419277	1.176	0.1198	EVI5
ENSG00000123307	12	55413729	55423798	9	1	419277	1.1759	0.11982	NEUROD4
ENSG00000186487	2	1792885	2335032	289	25	419277	1.1758	0.11983	MYT1L
ENSG00000182472	19	39220827	39260544	73	7	419277	1.1757	0.11986	CAPN12
ENSG00000187094	3	42299317	42307699	2	1	419277	1.1756	0.11988	CCK
ENSG00000108256	17	27582854	27621136	12	2	419277	1.1753	0.11994	NUFIP2
ENSG00000151150	10	61786056	62493248	438	55	419277	1.1752	0.11996	ANK3
ENSG00000049246	1	7844380	7905237	118	16	419277	1.1748	0.12004	PER3
ENSG00000083896	4	69176105	69215807	33	7	419277	1.1747	0.12006	YTHDC1
ENSG00000152582	5	35617946	35814713	204	20	419277	1.1747	0.12007	SPEF2
ENSG00000182545	14	20973696	20979328	5	2	419277	1.1745	0.1201	RNASE10
ENSG00000184635	19	20011722	20046384	62	8	419277	1.1743	0.12015	ZNF93
ENSG00000164176	5	83236373	83680611	242	37	419277	1.1742	0.12016	EDIL3
ENSG00000172216	20	48807376	48809212	1	1	419277	1.1741	0.12018	CEBPB
ENSG00000255339	10	102265385	102289638	5	2	419277	1.174	0.12019	NDUFB8
ENSG00000166136	10	102267203	102289757	5	2	419277	1.174	0.12019	NDUFB8
ENSG00000122378	10	82167585	82192753	32	4	419277	1.174	0.1202	FAM213A
ENSG00000152380	5	79783788	79838382	61	8	419277	1.174	0.12021	FAM151B
ENSG00000102890	16	67233014	67237932	8	2	419277	1.1737	0.12026	ELMO3
ENSG00000250038	4	28363901	28404486	73	7	419277	1.1733	0.12034	RP11-180C1.1
ENSG00000079308	2	218664512	218867718	168	31	419277	1.1732	0.12036	TNS1
ENSG00000108852	17	41952725	41987068	47	2	419277	1.1731	0.12038	MPP2
ENSG00000006607	2	242295658	242434256	167	17	419277	1.1729	0.12041	FARP2
ENSG00000134548	12	21679241	21690311	2	1	419277	1.1729	0.12041	C12orf39
ENSG00000120235	9	21349834	21351377	2	1	419277	1.1722	0.12056	IFNA6
ENSG00000186153	16	78133310	79246564	2055	226	419277	1.1719	0.12061	WWOX
ENSG00000100341	22	44275558	44287893	18	2	419277	1.1717	0.12066	PNPLA5
ENSG00000133687	12	29653773	29937692	416	41	419277	1.1715	0.12071	TMTC1
ENSG00000177984	9	139654086	139660707	16	2	419277	1.1712	0.12075	LCN15
ENSG00000117408	1	44412611	44433694	6	1	419277	1.1711	0.12078	IPO13
ENSG00000151466	4	129786076	130014764	120	11	419277	1.1711	0.12078	SCLT1
ENSG00000267477	19	11577055	11616513	54	4	419277	1.171	0.1208	CTC-398G3.6
ENSG00000131844	5	70883115	70954531	4	2	419277	1.171	0.12081	MCCC2
ENSG00000129422	8	17501304	17658426	270	27	419277	1.1698	0.12103	MTUS1
ENSG00000144134	2	114384806	114400973	18	3	419277	1.1698	0.12104	RABL2A
ENSG00000125900	20	1514897	1539489	20	3	419277	1.1687	0.12125	SIRPD
ENSG00000104825	19	39390340	39399533	4	2	419277	1.1678	0.12145	NFKBIB
ENSG00000096395	6	33762450	33771788	18	3	419277	1.1673	0.12154	MLN
ENSG00000151348	11	44117099	44266979	35	9	419277	1.167	0.12161	EXT2
ENSG00000167904	8	56608983	56685966	106	8	419277	1.1668	0.12164	TMEM68
ENSG00000050748	5	179660143	179719099	48	8	419277	1.1668	0.12165	MAPK9
ENSG00000232748	16	31072813	31073451	1	1	419277	1.1667	0.12166	ZNF668
ENSG00000165555	14	77860364	77889860	17	5	419277	1.1667	0.12167	NOXRED1
ENSG00000174093	17	36337717	36421858	13	2	419277	1.1666	0.12168	RP11-1407O15.2
ENSG00000134375	1	201924619	201939789	11	1	419277	1.1665	0.1217	TIMM17A
ENSG00000137764	15	67835047	68099461	154	11	419277	1.1665	0.1217	MAP2K5
ENSG00000140285	15	49715293	49780972	143	11	419277	1.1662	0.12176	FGF7
ENSG00000264116	18	73118967	73130995	1	1	419277	1.1662	0.12177	RP11-321M21.3
ENSG00000139445	12	109715784	109747025	40	5	419277	1.166	0.1218	FOXN4
ENSG00000049130	12	88886570	88974628	77	5	419277	1.166	0.12181	KITLG
ENSG00000251369	19	58046625	58071231	3	1	419277	1.166	0.12181	ZNF550
ENSG00000139405	12	113623331	113630173	9	1	419277	1.1657	0.12187	RITA1
ENSG00000136560	2	161993419	162092732	2	1	419277	1.1655	0.1219	TANK
ENSG00000177084	12	133200348	133263951	127	6	419277	1.1655	0.1219	POLE
ENSG00000151892	10	117816444	118032979	87	18	419277	1.1655	0.12191	GFRA1
ENSG00000166578	12	113633246	113658899	35	2	419277	1.1653	0.12196	IQCD
ENSG00000256162	6	131148546	131158275	19	4	419277	1.1652	0.12197	SMLR1
ENSG00000112837	6	85397069	85474237	83	12	419277	1.165	0.122	TBX18
ENSG00000167881	17	74035184	74068734	18	1	419277	1.1647	0.12206	SRP68
ENSG00000105501	19	52114781	52150151	26	7	419277	1.1646	0.12209	SIGLEC5
ENSG00000198060	10	94050920	94113721	32	4	419277	1.1645	0.1221	2020-03-05
ENSG00000158163	3	137780832	137834660	90	4	419277	1.1644	0.12212	DZIP1L
ENSG00000141499	17	7589389	7606820	17	2	419277	1.1644	0.12213	WRAP53
ENSG00000188523	9	135285430	135448704	156	29	419277	1.1643	0.12214	C9orf171
ENSG00000114019	3	134074716	134094321	15	3	419277	1.1642	0.12217	AMOTL2
ENSG00000121211	4	154265801	154336270	38	7	419277	1.1642	0.12218	MND1
ENSG00000105983	7	156461646	156685924	347	14	419277	1.1641	0.12219	LMBR1
ENSG00000158201	18	19230858	19284766	1	1	419277	1.164	0.12221	ABHD3
ENSG00000241404	6	32132360	32136058	2	1	419277	1.1639	0.12224	EGFL8
ENSG00000142657	1	10458649	10480201	6	1	419277	1.1637	0.12227	PGD
ENSG00000119778	2	23971534	24149984	102	18	419277	1.1636	0.12229	ATAD2B
ENSG00000104549	8	126010739	126034525	48	6	419277	1.1636	0.12229	SQLE
ENSG00000157060	1	182869000	182922660	13	3	419277	1.1635	0.12231	SHCBP1L
ENSG00000168615	8	38854388	38962663	81	6	419277	1.1633	0.12235	ADAM9
ENSG00000101639	18	12991361	13125051	261	13	419277	1.1632	0.12237	CEP192
ENSG00000136942	9	127620159	127624260	2	1	419277	1.1628	0.12245	RPL35
ENSG00000171316	8	61591337	61779465	103	5	419277	1.1623	0.12255	CHD7
ENSG00000261832	16	28477974	28503333	11	1	419277	1.1623	0.12255	CLN3
ENSG00000179010	4	6641818	6644472	5	2	419277	1.1621	0.1226	MRFAP1
ENSG00000156381	14	102973179	102976136	3	1	419277	1.162	0.12263	ANKRD9
ENSG00000135365	11	45950871	46142985	48	8	419277	1.1617	0.12267	PHF21A
ENSG00000205832	16	4606491	4650715	27	2	419277	1.1617	0.12269	C16orf96
ENSG00000062725	17	58520520	58603580	5	1	419277	1.1615	0.12272	APPBP2
ENSG00000011426	7	36429415	36493400	47	8	419277	1.1611	0.1228	ANLN
ENSG00000152078	1	95582894	95663163	25	6	419277	1.1607	0.12287	TMEM56
ENSG00000163012	2	187692562	187713935	79	3	419277	1.1607	0.12288	ZSWIM2
ENSG00000112992	5	43602794	43707507	156	4	419277	1.1607	0.12288	NNT
ENSG00000174015	13	46276446	46288694	14	2	419277	1.1605	0.12292	SPERT
ENSG00000115053	2	232318242	232348352	34	4	419277	1.1605	0.12293	NCL
ENSG00000172531	11	67165654	67188654	20	3	419277	1.1602	0.12299	PPP1CA
ENSG00000143819	1	225997794	226033260	29	9	419277	1.1596	0.12311	EPHX1
ENSG00000172059	2	10182976	10194963	6	2	419277	1.1596	0.12311	KLF11
ENSG00000256500	14	104029299	104152261	21	3	419277	1.1595	0.12313	RP11-73M18.2
ENSG00000188487	11	15133970	15268754	152	28	419277	1.1591	0.12321	INSC
ENSG00000175426	5	95726119	95769847	8	3	419277	1.159	0.12322	PCSK1
ENSG00000129226	17	7482785	7485429	1	1	419277	1.159	0.12323	CD68
ENSG00000109181	4	69681711	69696914	2	1	419277	1.159	0.12324	UGT2B10
ENSG00000164542	7	36363830	36429734	69	10	419277	1.1587	0.12329	KIAA0895
ENSG00000204323	17	73629514	73637484	4	1	419277	1.1587	0.12329	SMIM5
ENSG00000204348	6	31937587	31940069	5	2	419277	1.1581	0.1234	DXO
ENSG00000170820	2	49189296	49381676	358	25	419277	1.1579	0.12346	FSHR
ENSG00000101180	20	60790026	60795323	3	2	419277	1.1577	0.12349	HRH3
ENSG00000167600	19	41698954	41713444	10	4	419277	1.1575	0.12354	CYP2S1
ENSG00000075340	2	70834750	70995357	155	17	419277	1.157	0.12363	ADD2
ENSG00000244187	9	139685807	139687709	4	1	419277	1.1569	0.12367	TMEM141
ENSG00000164713	7	97881691	97937162	7	3	419277	1.1567	0.12371	BRI3
ENSG00000137413	6	42018251	42055199	27	6	419277	1.1563	0.12378	TAF8
ENSG00000164105	4	174291120	174298683	2	1	419277	1.1562	0.12381	SAP30
ENSG00000175984	1	115125469	115213043	116	11	419277	1.156	0.12383	DENND2C
ENSG00000128609	7	123177051	123198309	23	3	419277	1.1558	0.12388	NDUFA5
ENSG00000151835	13	23902965	24007841	74	19	419277	1.1558	0.12388	SACS
ENSG00000181481	17	29295803	29326929	3	1	419277	1.1555	0.12393	RNF135
ENSG00000188603	16	28477983	28506896	12	1	419277	1.155	0.12405	CLN3
ENSG00000084207	11	67351066	67354131	1	1	419277	1.1549	0.12406	GSTP1
ENSG00000127922	7	96110938	96339203	122	13	419277	1.1547	0.12411	SHFM1
ENSG00000267110	19	55666125	55672039	7	1	419277	1.1546	0.12413	CTD-2587H24.4
ENSG00000117411	1	44444615	44456840	5	1	419277	1.1544	0.12417	B4GALT2
ENSG00000079999	19	10596796	10614417	2	1	419277	1.1544	0.12417	KEAP1
ENSG00000118898	16	4932508	5010742	79	19	419277	1.1544	0.12418	PPL
ENSG00000225399	3	49297518	49298744	1	1	419277	1.1542	0.12421	RP11-3B7.1
ENSG00000037749	5	153418466	153600038	91	21	419277	1.1542	0.12422	MFAP3
ENSG00000241322	17	15468798	15522826	41	5	419277	1.1535	0.12436	CDRT1
ENSG00000151465	10	12237964	12292588	31	6	419277	1.1531	0.12443	CDC123
ENSG00000198121	9	113635543	113800981	219	28	419277	1.153	0.12445	LPAR1
ENSG00000214188	7	116593953	116738860	66	11	419277	1.1529	0.12448	ST7-OT4
ENSG00000110315	11	10533225	10562777	48	7	419277	1.1528	0.1245	RNF141
ENSG00000111596	12	70636774	70748773	57	4	419277	1.1526	0.12454	CNOT2
ENSG00000114316	3	49315264	49378145	11	4	419277	1.1524	0.12457	USP4
ENSG00000163904	3	185300284	185351339	13	6	419277	1.1524	0.12457	SENP2
ENSG00000198535	15	62359176	62363116	3	1	419277	1.1522	0.12461	C2CD4A
ENSG00000264545	9	21802635	22032985	145	23	419277	1.1522	0.12462	RP11-145E5.5
ENSG00000083457	17	3617922	3704537	55	9	419277	1.1507	0.12493	ITGAE
ENSG00000172123	17	33738079	33760302	38	4	419277	1.1503	0.125	SLFN12
ENSG00000178878	12	12878851	12982909	49	15	419277	1.15	0.12508	APOLD1
ENSG00000186897	12	49726200	49730971	2	1	419277	1.1499	0.12509	C1QL4
ENSG00000100285	22	29876219	29887379	2	1	419277	1.1498	0.12511	NEFH
ENSG00000092009	14	24974559	24977471	5	2	419277	1.1495	0.12517	CMA1
ENSG00000167182	17	45973516	46006323	25	4	419277	1.1491	0.12526	SP2
ENSG00000162819	1	222885895	222908538	3	1	419277	1.1481	0.12546	BROX
ENSG00000049192	5	64444563	64777747	321	24	419277	1.1481	0.12547	ADAMTS6
ENSG00000138669	4	82009837	82136218	126	10	419277	1.1475	0.12559	PRKG2
ENSG00000121741	13	20532810	20665968	36	3	419277	1.1471	0.12566	ZMYM2
ENSG00000136824	9	106856541	106903698	58	4	419277	1.147	0.12568	SMC2
ENSG00000141376	17	58754814	59470199	219	14	419277	1.1466	0.12578	BCAS3
ENSG00000141664	18	60190240	60254942	42	8	419277	1.1458	0.12594	ZCCHC2
ENSG00000258539	10	126305649	126480296	108	14	419277	1.1455	0.12601	RP11-12J10.3
ENSG00000215475	13	46354405	46425871	81	12	419277	1.1455	0.12601	SIAH3
ENSG00000173875	19	12721732	12742735	6	2	419277	1.1452	0.12606	ZNF791
ENSG00000166004	11	93394805	93463522	18	8	419277	1.145	0.12609	KIAA1731
ENSG00000088876	20	2462463	2505348	34	7	419277	1.1444	0.12622	ZNF343
ENSG00000141905	19	3359561	3469215	63	11	419277	1.1444	0.12623	NFIC
ENSG00000130707	9	133320316	133376661	19	8	419277	1.1438	0.12636	ASS1
ENSG00000118557	16	72146056	72210777	53	10	419277	1.1436	0.12639	PMFBP1
ENSG00000161277	19	36525887	36545664	14	3	419277	1.1434	0.12643	THAP8
ENSG00000120158	9	4792869	4885917	94	14	419277	1.1432	0.12647	RCL1
ENSG00000125648	19	6436090	6465214	6	2	419277	1.1429	0.12654	SLC25A23
ENSG00000173272	2	132222473	132250316	42	4	419277	1.1427	0.12658	MZT2A
ENSG00000075303	7	87462883	87505672	7	4	419277	1.1426	0.12659	SLC25A40
ENSG00000099308	19	18208603	18262502	104	9	419277	1.1426	0.12659	MAST3
ENSG00000134072	3	9799026	9811676	6	3	419277	1.1424	0.12664	CAMK1
ENSG00000173077	9	117904097	118164923	220	33	419277	1.1416	0.1268	2020-12-01
ENSG00000134909	11	128834955	129149219	276	16	419277	1.1416	0.12681	ARHGAP32
ENSG00000214087	17	79648204	79650954	6	1	419277	1.1416	0.12682	ARL16
ENSG00000163395	1	201159953	201198080	44	6	419277	1.1415	0.12684	IGFN1
ENSG00000187720	15	71389291	72075722	543	58	419277	1.1414	0.12685	THSD4
ENSG00000138613	15	63568217	63601325	19	6	419277	1.1413	0.12686	APH1B
ENSG00000125107	16	58553855	58663790	73	6	419277	1.141	0.12693	CNOT1
ENSG00000184985	4	7194265	7744554	722	132	419277	1.1408	0.12697	SORCS2
ENSG00000136888	9	117350026	117360653	16	5	419277	1.1408	0.12697	ATP6V1G1
ENSG00000113300	5	179921412	180005405	207	13	419277	1.1407	0.12699	CNOT6
ENSG00000132781	1	45794835	45806142	5	2	419277	1.1406	0.12702	MUTYH
ENSG00000143970	2	25956622	26101385	96	4	419277	1.1405	0.12704	ASXL2
ENSG00000196418	1	247285277	247335318	49	4	419277	1.1405	0.12705	ZNF124
ENSG00000144909	3	125247702	125313934	73	9	419277	1.1399	0.12716	OSBPL11
ENSG00000110446	11	60704556	60720002	20	4	419277	1.1399	0.12716	SLC15A3
ENSG00000142303	19	8645126	8675620	4	2	419277	1.1399	0.12716	ADAMTS10
ENSG00000122965	12	114254543	114404176	237	25	419277	1.1398	0.12718	RBM19
ENSG00000130311	19	17420327	17434110	24	4	419277	1.1397	0.1272	DDA1
ENSG00000064199	11	124543694	124567414	17	1	419277	1.1396	0.12723	SPA17
ENSG00000183828	14	105639275	105647660	14	1	419277	1.1395	0.12725	NUDT14
ENSG00000133466	22	37576207	37595425	18	3	419277	1.1381	0.12755	C1QTNF6
ENSG00000108592	17	61896793	61907372	12	1	419277	1.1378	0.1276	FTSJ3
ENSG00000154065	18	21178890	21242849	18	6	419277	1.1373	0.12771	ANKRD29
ENSG00000196247	7	64126511	64171404	43	7	419277	1.1371	0.12776	ZNF107
ENSG00000129673	17	74449433	74466199	6	3	419277	1.1365	0.12786	AANAT
ENSG00000255394	8	11618896	11620309	1	1	419277	1.1365	0.12787	C8orf49
ENSG00000136810	9	113006091	113018920	7	3	419277	1.1359	0.128	TXN
ENSG00000197930	14	53106634	53162618	32	5	419277	1.1359	0.12801	ERO1L
ENSG00000253148	1	192286122	192336415	18	5	419277	1.1357	0.12805	RGS21
ENSG00000135919	2	224839829	224904036	81	11	419277	1.1355	0.12808	SERPINE2
ENSG00000083812	19	58978423	58984945	1	1	419277	1.135	0.12819	ZNF324
ENSG00000255633	6	62284008	62284534	3	1	419277	1.1348	0.12822	MTRNR2L9
ENSG00000180855	19	12540521	12551926	20	5	419277	1.1346	0.12827	ZNF443
ENSG00000273331	3	196042953	196065244	18	5	419277	1.1343	0.12834	TM4SF19
ENSG00000142235	19	48988528	49016446	39	4	419277	1.1341	0.12838	LMTK3
ENSG00000132466	4	73939093	74124515	32	8	419277	1.1339	0.12842	ANKRD17
ENSG00000101290	20	5107432	5178533	112	10	419277	1.1339	0.12842	CDS2
ENSG00000144681	3	36421836	36589499	255	15	419277	1.1326	0.12869	STAC
ENSG00000163026	2	24252210	24272445	7	3	419277	1.1325	0.12871	C2orf44
ENSG00000124507	6	34433916	34503006	51	10	419277	1.1325	0.12871	PACSIN1
ENSG00000154920	17	48450581	48458844	1	1	419277	1.1324	0.12874	EME1
ENSG00000179583	16	10971055	11026079	41	6	419277	1.1323	0.12876	CIITA
ENSG00000125611	2	113341817	113346852	1	1	419277	1.1315	0.12892	CHCHD5
ENSG00000177469	17	40554470	40575535	4	2	419277	1.1314	0.12893	PTRF
ENSG00000135968	2	109065017	109125871	104	7	419277	1.1314	0.12895	GCC2
ENSG00000144406	2	210636717	210864024	137	8	419277	1.1311	0.129	UNC80
ENSG00000144115	2	88469835	88486146	18	5	419277	1.1306	0.12911	THNSL2
ENSG00000197275	8	95384188	95487337	182	9	419277	1.13	0.12924	RAD54B
ENSG00000163564	1	158900586	158946844	49	3	419277	1.1298	0.12928	PYHIN1
ENSG00000171453	6	43477440	43497323	3	2	419277	1.1295	0.12934	POLR1C
ENSG00000179532	11	6518490	6614988	128	16	419277	1.1294	0.12935	DNHD1
ENSG00000186815	12	113658855	113736390	68	2	419277	1.1294	0.12936	TPCN1
ENSG00000088538	3	50712672	51421629	444	12	419277	1.129	0.12945	DOCK3
ENSG00000068097	17	58120555	58156292	28	1	419277	1.1284	0.12957	HEATR6
ENSG00000178982	19	39109735	39127595	13	3	419277	1.1284	0.12958	EIF3K
ENSG00000254999	3	10157276	10168874	33	3	419277	1.1282	0.12962	BRK1
ENSG00000175065	18	28956740	28994875	33	4	419277	1.1282	0.12962	DSG4
ENSG00000100591	14	77924213	77935817	14	3	419277	1.1275	0.12976	AHSA1
ENSG00000197442	6	136878185	137113656	92	13	419277	1.127	0.12986	MAP3K5
ENSG00000105519	19	5911718	5915888	2	1	419277	1.127	0.12988	CAPS
ENSG00000074211	4	6322305	6565327	239	40	419277	1.1269	0.12989	PPP2R2C
ENSG00000008517	16	3115298	3131908	8	2	419277	1.1265	0.12997	IL32
ENSG00000198648	2	168810530	169104651	153	18	419277	1.1263	0.13002	STK39
ENSG00000109991	11	57105848	57138073	37	4	419277	1.126	0.13008	P2RX3
ENSG00000112335	6	108532426	108582464	37	4	419277	1.1256	0.13016	SNX3
ENSG00000161180	22	21987005	21991616	4	1	419277	1.1253	0.13024	CCDC116
ENSG00000115657	2	220074490	220083712	2	1	419277	1.125	0.13029	ABCB6
ENSG00000172399	4	120056939	120108944	56	9	419277	1.125	0.13029	MYOZ2
ENSG00000169218	1	38076951	38100595	13	3	419277	1.125	0.1303	RSPO1
ENSG00000165898	14	74960423	74963809	7	2	419277	1.1249	0.13031	ISCA2
ENSG00000070010	22	19437433	19466738	34	3	419277	1.1243	0.13044	UFD1L
ENSG00000092295	14	24718320	24733638	2	1	419277	1.1242	0.13046	TGM1
ENSG00000145012	3	187871072	188608460	409	91	419277	1.1241	0.13048	LPP
ENSG00000110786	11	18749475	18814268	26	11	419277	1.1241	0.13049	PTPN5
ENSG00000113552	5	141371314	141392606	32	4	419277	1.1239	0.13052	GNPDA1
ENSG00000123836	1	207222801	207254369	5	3	419277	1.1232	0.13068	PFKFB2
ENSG00000176102	11	33098734	33183917	86	8	419277	1.1232	0.13068	CSTF3
ENSG00000121895	4	38968365	39034542	67	13	419277	1.1231	0.13069	TMEM156
ENSG00000123064	12	113594979	113623284	32	2	419277	1.1231	0.13071	DDX54
ENSG00000189306	22	42905974	42915808	19	1	419277	1.1229	0.13073	RRP7A
ENSG00000165588	14	57267425	57277197	1	1	419277	1.1228	0.13075	OTX2
ENSG00000122406	1	93297582	93307481	7	2	419277	1.1222	0.13088	RPL5
ENSG00000185559	14	101192042	101201539	3	1	419277	1.1222	0.13089	DLK1
ENSG00000145107	3	196046213	196065374	16	5	419277	1.1219	0.13095	TM4SF19
ENSG00000144278	2	154728426	155310361	454	39	419277	1.1216	0.13101	GALNT13
ENSG00000162976	2	11295324	11319000	18	6	419277	1.1214	0.13105	PQLC3
ENSG00000169575	22	22599087	22599927	2	1	419277	1.1214	0.13106	VPREB1
ENSG00000170396	2	185463093	185804219	215	9	419277	1.1214	0.13107	ZNF804A
ENSG00000125952	14	65472892	65569413	23	5	419277	1.1213	0.13107	MAX
ENSG00000107282	9	72042446	72287222	156	17	419277	1.1212	0.1311	APBA1
ENSG00000133704	12	30781922	30848920	46	4	419277	1.1209	0.13116	IPO8
ENSG00000109466	4	166128770	166244308	20	5	419277	1.1207	0.13121	KLHL2
ENSG00000253719	12	74931551	74935223	3	1	419277	1.1198	0.13141	ATXN7L3B
ENSG00000103034	16	58496750	58547532	16	5	419277	1.1195	0.13145	NDRG4
ENSG00000176788	5	17065707	17276943	130	35	419277	1.1194	0.13149	BASP1
ENSG00000187323	18	49866542	51057784	1404	76	419277	1.1193	0.1315	DCC
ENSG00000129473	14	23767999	23780968	2	1	419277	1.1192	0.13154	BCL2L2
ENSG00000140548	15	90544624	90625438	32	5	419277	1.119	0.13157	ZNF710
ENSG00000169717	1	2938046	2939465	1	1	419277	1.1187	0.13164	ACTRT2
ENSG00000137834	15	66994566	67074338	70	9	419277	1.1186	0.13165	SMAD6
ENSG00000134490	18	20777108	21017925	107	16	419277	1.1185	0.13168	TMEM241
ENSG00000170961	8	122624356	122653630	19	3	419277	1.1184	0.13169	HAS2
ENSG00000204420	6	31686371	31694491	3	2	419277	1.1183	0.13171	C6orf25
ENSG00000182447	3	161214596	161221730	3	1	419277	1.1179	0.13181	OTOL1
ENSG00000164488	6	168693510	168720434	26	8	419277	1.1175	0.13189	DACT2
ENSG00000143951	2	63348518	64054977	534	13	419277	1.1174	0.13192	WDPCP
ENSG00000130377	19	6135258	6193112	134	7	419277	1.1171	0.13198	ACSBG2
ENSG00000168216	6	70385694	70507003	234	6	419277	1.1168	0.13205	LMBRD1
ENSG00000101331	20	30598245	30619984	17	4	419277	1.1167	0.13206	CCM2L
ENSG00000184916	14	105607318	105635161	35	5	419277	1.1162	0.13216	JAG2
ENSG00000173230	3	121382046	121468602	108	10	419277	1.1161	0.13219	GOLGB1
ENSG00000175664	13	31506840	31549639	52	6	419277	1.116	0.13221	TEX26
ENSG00000181541	4	151503077	151505843	2	1	419277	1.116	0.13222	MAB21L2
ENSG00000215114	8	59323823	59364060	11	4	419277	1.1159	0.13222	UBXN2B
ENSG00000137166	6	41514164	41570122	21	3	419277	1.1157	0.13227	FOXP4
ENSG00000175376	11	65764016	65769647	12	1	419277	1.1156	0.1323	EIF1AD
ENSG00000161835	12	52400724	52409673	4	2	419277	1.1153	0.13237	GRASP
ENSG00000105538	19	49223844	49243978	10	2	419277	1.1153	0.13237	RASIP1
ENSG00000033170	14	65877310	66210839	130	6	419277	1.1151	0.13239	FUT8
ENSG00000248643	11	66384097	66413940	4	2	419277	1.1143	0.13258	RBM14-RBM4
ENSG00000008282	7	105730949	105753022	22	7	419277	1.1139	0.13265	SYPL1
ENSG00000168026	3	39149152	39180394	33	7	419277	1.1139	0.13267	TTC21A
ENSG00000150687	11	86502101	86663952	228	36	419277	1.1138	0.13267	PRSS23
ENSG00000113580	5	142657496	142815077	62	9	419277	1.1137	0.1327	NR3C1
ENSG00000132541	8	99114572	99129469	11	2	419277	1.1137	0.13271	HRSP12
ENSG00000266714	17	73584139	73622929	71	8	419277	1.1137	0.13271	MYO15B
ENSG00000173239	10	90562487	90580303	7	4	419277	1.1136	0.13273	LIPM
ENSG00000149646	20	34556512	34618622	54	5	419277	1.1134	0.13276	CNBD2
ENSG00000140718	16	53737875	54155853	253	47	419277	1.1133	0.13278	FTO
ENSG00000268465	19	48969094	48975688	11	2	419277	1.1133	0.13279	CTC-273B12.7
ENSG00000198553	13	50589390	50595058	7	2	419277	1.1131	0.13282	KCNRG
ENSG00000133026	17	8377523	8534079	120	6	419277	1.1127	0.13291	MYH10
ENSG00000139154	12	19556979	19873735	428	40	419277	1.1122	0.13302	AEBP2
ENSG00000153975	6	116956781	116989957	62	7	419277	1.1118	0.13311	ZUFSP
ENSG00000186522	2	110300559	110371783	22	6	419277	1.1116	0.13315	2020-09-10
ENSG00000173890	3	169755717	169803191	4	2	419277	1.1115	0.13317	GPR160
ENSG00000143847	1	202995626	203047868	46	8	419277	1.1114	0.13319	PPFIA4
ENSG00000266956	17	34310692	34317306	13	2	419277	1.1114	0.1332	CTB-186H2.3
ENSG00000149557	11	125315646	125366213	28	8	419277	1.1113	0.13322	FEZ1
ENSG00000103043	16	70721342	70835064	46	11	419277	1.1111	0.13326	VAC14
ENSG00000196171	1	158669369	158670486	1	1	419277	1.1104	0.13341	OR6K2
ENSG00000101191	20	61509090	61569304	40	8	419277	1.1098	0.13354	DIDO1
ENSG00000007062	4	15964699	16086001	97	24	419277	1.1094	0.13362	PROM1
ENSG00000172478	2	241825465	241836306	28	3	419277	1.1094	0.13363	C2orf54
ENSG00000139800	13	100615218	100624163	3	2	419277	1.1089	0.13373	ZIC5
ENSG00000026950	6	26402465	26415444	38	3	419277	1.1087	0.13379	BTN3A1
ENSG00000196326	10	5196335	5244449	57	4	419277	1.1087	0.13379	AKR1CL1
ENSG00000272514	6	88117701	88174183	58	5	419277	1.1083	0.13387	C6ORF165
ENSG00000122778	7	138516126	138666064	143	21	419277	1.1081	0.13391	KIAA1549
ENSG00000227500	19	1905213	1926016	26	3	419277	1.108	0.13394	SCAMP4
ENSG00000183576	14	99864083	99947216	23	3	419277	1.1079	0.13395	SETD3
ENSG00000101187	20	61273797	61317137	24	8	419277	1.1077	0.134	SLCO4A1
ENSG00000143624	1	153700543	153746555	8	4	419277	1.1074	0.13405	INTS3
ENSG00000156587	11	57319129	57335757	17	4	419277	1.1072	0.1341	UBE2L6
ENSG00000121848	1	145611036	145696218	26	2	419277	1.1071	0.13412	RNF115
ENSG00000179921	2	219124219	219128582	5	1	419277	1.1068	0.13418	GPBAR1
ENSG00000112578	6	41888926	41900784	6	3	419277	1.1068	0.13418	BYSL
ENSG00000144362	2	170550975	170558218	1	1	419277	1.1068	0.13419	PHOSPHO2
ENSG00000158270	18	319361	500722	200	39	419277	1.1065	0.13426	COLEC12
ENSG00000132356	5	40759481	40798476	6	3	419277	1.1062	0.13432	PRKAA1
ENSG00000154654	21	22370633	22915650	494	47	419277	1.1061	0.13434	NCAM2
ENSG00000172146	17	3118915	3119844	3	1	419277	1.106	0.13435	OR1A1
ENSG00000062370	19	44830708	44871377	17	2	419277	1.106	0.13436	ZNF112
ENSG00000136802	9	131644391	131680318	9	3	419277	1.1059	0.13438	LRRC8A
ENSG00000134324	2	11817721	11967535	126	22	419277	1.1058	0.13441	LPIN1
ENSG00000158023	12	122355768	122441833	36	7	419277	1.1057	0.13442	WDR66
ENSG00000100234	22	33197687	33259030	23	7	419277	1.1057	0.13443	TIMP3
ENSG00000251537	17	15474805	15554967	44	5	419277	1.1056	0.13445	RP11-385D13.1
ENSG00000143155	1	168148171	168169950	8	2	419277	1.1054	0.13449	TIPRL
ENSG00000106052	7	27778950	27884183	23	10	419277	1.1054	0.1345	TAX1BP1
ENSG00000029363	6	136578001	136610989	5	1	419277	1.1053	0.13452	BCLAF1
ENSG00000124596	6	41001366	41065526	53	6	419277	1.1051	0.13456	OARD1
ENSG00000173809	19	33210659	33320483	20	8	419277	1.1051	0.13456	TDRD12
ENSG00000167619	19	42817477	42829214	4	1	419277	1.1046	0.13467	TMEM145
ENSG00000167106	9	130702858	130742792	11	3	419277	1.1045	0.13469	FAM102A
ENSG00000112787	12	133066137	133161774	78	16	419277	1.1042	0.13475	FBRSL1
ENSG00000125492	9	135457572	135465653	2	1	419277	1.1039	0.13481	BARHL1
ENSG00000164050	3	48445261	48471594	3	2	419277	1.1039	0.13482	PLXNB1
ENSG00000155115	6	111279763	111289093	3	2	419277	1.1036	0.13487	GTF3C6
ENSG00000107290	9	135136743	135230372	196	7	419277	1.1035	0.13491	SETX
ENSG00000155636	2	178977151	179003738	15	5	419277	1.1033	0.13494	RBM45
ENSG00000196814	9	129089128	129269320	124	16	419277	1.1032	0.13498	MVB12B
ENSG00000135040	9	88556061	88637213	14	5	419277	1.1031	0.135	NAA35
ENSG00000188779	15	68112042	68126899	7	2	419277	1.1027	0.13508	SKOR1
ENSG00000255152	6	31707797	31732628	5	2	419277	1.1024	0.13515	MSH5-SAPCD1
ENSG00000047457	3	148880197	148939842	68	8	419277	1.1022	0.13519	CP
ENSG00000161850	12	52787715	52800139	14	4	419277	1.1018	0.13527	KRT82
ENSG00000248789	5	51303865	51376821	190	8	419277	1.1017	0.1353	CTD-2203A3.1
ENSG00000117528	1	94883933	94984222	22	2	419277	1.1005	0.13556	ABCD3
ENSG00000066933	15	72114632	72410918	37	7	419277	1.1005	0.13556	MYO9A
ENSG00000254318	8	94146324	94179079	19	6	419277	1.1004	0.13557	C8orf87
ENSG00000104093	15	51739908	51915030	53	4	419277	1.1003	0.1356	DMXL2
ENSG00000122705	9	36190853	36304778	107	11	419277	1.1001	0.13564	CLTA
ENSG00000153827	2	230628554	230787955	76	10	419277	1.0998	0.1357	TRIP12
ENSG00000155034	7	5470966	5553429	80	16	419277	1.0998	0.1357	FBXL18
ENSG00000184979	22	18632666	18660164	17	2	419277	1.0998	0.1357	USP18
ENSG00000162836	1	147101453	147142618	8	5	419277	1.0993	0.13582	ACP6
ENSG00000149115	11	57067112	57092426	34	4	419277	1.0993	0.13582	TNKS1BP1
ENSG00000268953	19	31640362	31640757	1	1	419277	1.099	0.13587	AC020952.1
ENSG00000162551	1	21835858	21904905	105	20	419277	1.0987	0.13594	ALPL
ENSG00000184730	16	28505970	28510291	4	1	419277	1.0988	0.13594	APOBR
ENSG00000225968	7	1727755	1787590	42	6	419277	1.0986	0.13597	ELFN1
ENSG00000116824	1	117297007	117311850	10	3	419277	1.0986	0.13598	CD2
ENSG00000214305	11	107650219	107652316	3	2	419277	1.0985	0.136	AP001024.1
ENSG00000104880	19	7459999	7537363	137	9	419277	1.0983	0.13604	ARHGEF18
ENSG00000188368	19	42806250	42814973	4	1	419277	1.0978	0.13615	PRR19
ENSG00000099957	22	21364097	21383119	7	3	419277	1.0974	0.13623	P2RX6
ENSG00000135144	12	113494514	113535833	53	8	419277	1.0973	0.13626	DTX1
ENSG00000138670	4	82347547	82965397	719	70	419277	1.0972	0.13628	RASGEF1B
ENSG00000169439	8	97505579	97624000	94	16	419277	1.0969	0.13635	SDC2
ENSG00000105607	19	13001840	13025021	2	1	419277	1.0968	0.13636	GCDH
ENSG00000161860	19	13009600	13030090	2	1	419277	1.0968	0.13636	SYCE2
ENSG00000149600	20	31290493	31331803	7	4	419277	1.0968	0.13636	COMMD7
ENSG00000115421	2	60983365	61029220	43	6	419277	1.0967	0.13639	PAPOLG
ENSG00000145743	5	107194736	107717799	111	21	419277	1.0961	0.13651	FBXL17
ENSG00000171425	19	56146825	56156988	8	2	419277	1.0961	0.13652	ZNF581
ENSG00000158552	2	220059959	220074373	5	2	419277	1.096	0.13653	ZFAND2B
ENSG00000196090	20	40701392	41818610	778	108	419277	1.096	0.13653	PTPRT
ENSG00000131504	5	140894583	140998622	34	11	419277	1.0957	0.13661	DIAPH1
ENSG00000168003	11	62623518	62656352	9	2	419277	1.0954	0.13667	SLC3A2
ENSG00000198650	16	71599563	71611033	5	2	419277	1.0954	0.13667	TAT
ENSG00000075336	18	71815746	71826197	35	2	419277	1.0951	0.13675	TIMM21
ENSG00000176182	19	46393278	46405862	10	3	419277	1.0946	0.13684	MYPOP
ENSG00000168004	11	63228876	63258666	15	1	419277	1.0945	0.13687	HRASLS5
ENSG00000184524	11	787104	790123	1	1	419277	1.0944	0.1369	CEND1
ENSG00000082684	3	122628041	122747452	79	14	419277	1.0943	0.13691	SEMA5B
ENSG00000140105	14	100800125	100843142	70	2	419277	1.0937	0.13703	WARS
ENSG00000099994	22	24577227	24585078	4	1	419277	1.0936	0.13706	SUSD2
ENSG00000151746	12	32259769	32536567	337	15	419277	1.0935	0.13709	BICD1
ENSG00000126214	14	104028233	104167888	23	3	419277	1.0933	0.13713	KLC1
ENSG00000113558	5	133484633	133512729	26	2	419277	1.0929	0.13722	SKP1
ENSG00000119431	9	116135699	116139279	5	1	419277	1.0929	0.13723	HDHD3
ENSG00000168116	6	56911347	56920023	2	1	419277	1.0927	0.13726	KIAA1586
ENSG00000009765	6	150690028	150727105	102	9	419277	1.0926	0.13729	IYD
ENSG00000137200	6	37400995	37450603	30	6	419277	1.0924	0.13733	CMTR1
ENSG00000180574	12	10658201	10675734	1	1	419277	1.0924	0.13733	EIF2S3L
ENSG00000182934	11	126132814	126139039	7	1	419277	1.0923	0.13735	SRPR
ENSG00000167625	19	42724423	42732353	1	1	419277	1.0916	0.1375	ZNF526
ENSG00000135175	7	97613996	97620481	2	1	419277	1.0916	0.13751	OCM2
ENSG00000184470	22	19863040	19929341	62	8	419277	1.0913	0.13757	TXNRD2
ENSG00000171759	12	103230663	103352188	117	14	419277	1.091	0.13764	PAH
ENSG00000173531	3	49721380	49726934	2	1	419277	1.0909	0.13765	MST1
ENSG00000159840	7	143078173	143088204	11	4	419277	1.0906	0.13771	ZYX
ENSG00000119414	9	127908852	127952218	18	1	419277	1.0904	0.13777	PPP6C
ENSG00000163486	1	206516200	206637783	69	3	419277	1.0899	0.13788	SRGAP2
ENSG00000136874	9	102668915	102732618	22	4	419277	1.0899	0.13789	STX17
ENSG00000149124	11	58407899	58499447	82	11	419277	1.0897	0.13793	GLYAT
ENSG00000153208	2	112656056	112787138	79	8	419277	1.0893	0.138	MERTK
ENSG00000174948	3	154055461	154147504	88	13	419277	1.0893	0.13801	GPR149
ENSG00000139734	13	60239717	60738121	184	18	419277	1.0892	0.13802	DIAPH3
ENSG00000031823	19	5916150	5978153	52	8	419277	1.0889	0.13809	RANBP3
ENSG00000146833	7	99474581	99517223	72	5	419277	1.0889	0.1381	TRIM4
ENSG00000146416	6	143381633	143661441	115	25	419277	1.0884	0.1382	AIG1
ENSG00000094796	17	39549976	39553844	5	2	419277	1.088	0.1383	KRT31
ENSG00000174898	19	5720688	5778745	13	6	419277	1.0879	0.13832	CATSPERD
ENSG00000090581	16	1401924	1413352	9	2	419277	1.0868	0.13856	GNPTG
ENSG00000149136	11	57093459	57103351	3	2	419277	1.0867	0.13859	SSRP1
ENSG00000122008	5	74807581	74896969	49	6	419277	1.0866	0.1386	POLK
ENSG00000170515	12	56498103	56507691	3	1	419277	1.0865	0.13862	PA2G4
ENSG00000113396	5	127873706	128369335	774	27	419277	1.0862	0.13869	SLC27A6
ENSG00000177462	1	248084320	248085258	4	2	419277	1.0858	0.13878	OR2T8
ENSG00000156194	4	76781020	76823724	19	4	419277	1.0855	0.13885	PPEF2
ENSG00000127241	3	186935942	187009810	52	16	419277	1.0854	0.13887	MASP1
ENSG00000171806	1	169761670	169764107	1	1	419277	1.0852	0.13892	METTL18
ENSG00000157216	1	54691105	54879152	89	22	419277	1.085	0.13896	SSBP3
ENSG00000075643	18	33767482	33852120	104	10	419277	1.0847	0.13903	MOCOS
ENSG00000073578	5	218356	256815	17	4	419277	1.0846	0.13904	SDHA
ENSG00000196498	12	124808961	125052135	165	37	419277	1.0842	0.13914	NCOR2
ENSG00000101193	20	61569471	61576996	5	3	419277	1.0841	0.13915	GID8
ENSG00000188112	6	42068856	42110357	29	10	419277	1.0838	0.13924	C6orf132
ENSG00000087095	17	26368763	26523407	25	12	419277	1.0835	0.13928	NLK
ENSG00000119547	18	55102917	55158529	61	8	419277	1.0832	0.13936	ONECUT2
ENSG00000163666	3	57231944	57260549	16	2	419277	1.0831	0.13937	HESX1
ENSG00000106009	7	2577511	2595361	24	4	419277	1.0831	0.13937	BRAT1
ENSG00000035687	1	244571796	244615436	51	9	419277	1.0828	0.13945	ADSS
ENSG00000126368	17	38249040	38256978	7	2	419277	1.0825	0.13951	NR1D1
ENSG00000151229	12	40148823	40499891	269	36	419277	1.0824	0.13953	SLC2A13
ENSG00000197181	8	22132810	22215076	75	2	419277	1.0824	0.13954	PIWIL2
ENSG00000005812	13	77566740	77601330	35	4	419277	1.0824	0.13954	FBXL3
ENSG00000132530	17	6658766	6678966	2	1	419277	1.0822	0.13959	XAF1
ENSG00000152484	13	27640293	27746033	93	6	419277	1.0819	0.13965	USP12
ENSG00000053254	14	89591215	90085493	328	58	419277	1.0817	0.13969	FOXN3
ENSG00000015676	7	44418720	44530479	17	8	419277	1.0816	0.13971	NUDCD3
ENSG00000100429	22	50683612	50689834	10	3	419277	1.0813	0.13977	HDAC10
ENSG00000169762	4	16162128	16229033	105	8	419277	1.0813	0.13979	TAPT1
ENSG00000161010	5	179261436	179289173	36	4	419277	1.081	0.13984	C5orf45
ENSG00000063046	12	53399942	53435993	75	3	419277	1.081	0.13986	EIF4B
ENSG00000119655	14	74942895	74960880	34	3	419277	1.0807	0.13991	NPC2
ENSG00000155090	8	103661007	103668130	2	1	419277	1.0806	0.13995	KLF10
ENSG00000135905	2	225629807	225907162	141	24	419277	1.0805	0.13996	DOCK10
ENSG00000085644	16	3179778	3192806	10	3	419277	1.0805	0.13996	ZNF213
ENSG00000198125	22	36002811	36033998	37	5	419277	1.0805	0.13997	MB
ENSG00000164062	3	49711435	49721396	3	1	419277	1.0797	0.14014	APEH
ENSG00000179761	17	27277531	27384234	31	9	419277	1.0793	0.14023	PIPOX
ENSG00000071127	4	10075963	10118573	63	4	419277	1.0793	0.14024	WDR1
ENSG00000164087	3	52109269	52188706	33	2	419277	1.0786	0.14039	POC1A
ENSG00000151702	11	128556430	128683162	140	17	419277	1.0785	0.1404	FLI1
ENSG00000111087	12	57853918	57866045	9	2	419277	1.078	0.14052	GLI1
ENSG00000101096	20	50003494	50179370	133	30	419277	1.0772	0.14069	NFATC2
ENSG00000128596	7	128430811	128462186	4	2	419277	1.0771	0.14072	CCDC136
ENSG00000069869	15	56119120	56285944	211	10	419277	1.0771	0.14073	NEDD4
ENSG00000196700	20	62588055	62680113	91	5	419277	1.0764	0.14088	ZNF512B
ENSG00000121060	17	54965270	54991399	2	1	419277	1.0759	0.14099	TRIM25
ENSG00000105443	19	48972289	48985571	8	2	419277	1.0757	0.14103	CYTH2
ENSG00000091039	12	76745577	76953589	32	9	419277	1.0756	0.14106	OSBPL8
ENSG00000177108	14	77597613	77609077	2	1	419277	1.0754	0.14111	ZDHHC22
ENSG00000145779	5	118604387	118735383	114	19	419277	1.075	0.14118	TNFAIP8
ENSG00000184117	22	29950797	29977326	7	3	419277	1.075	0.14119	NIPSNAP1
ENSG00000188404	1	169659808	169680839	41	5	419277	1.0747	0.14126	SELL
ENSG00000172361	18	47753563	47792892	13	3	419277	1.0747	0.14126	CCDC11
ENSG00000145431	4	157681606	157892546	143	14	419277	1.074	0.14141	PDGFC
ENSG00000224186	5	134368970	134691744	248	52	419277	1.074	0.14141	C5orf66
ENSG00000162852	1	246729746	246831886	43	6	419277	1.0739	0.14142	CNST
ENSG00000268076	12	25381515	25390840	4	2	419277	1.0731	0.14161	AC087239.1
ENSG00000153086	2	135596117	135659604	1	1	419277	1.073	0.14164	ACMSD
ENSG00000127084	9	95709733	95798518	82	9	419277	1.0729	0.14166	FGD3
ENSG00000143256	1	161070346	161087901	9	2	419277	1.0722	0.14181	PFDN2
ENSG00000151882	5	43376747	43412493	32	4	419277	1.0722	0.14183	CCL28
ENSG00000112624	6	42749765	42836298	22	7	419277	1.072	0.14186	GLTSCR1L
ENSG00000011258	17	49254786	49337524	83	5	419277	1.0716	0.14194	MBTD1
ENSG00000166855	15	65440557	65477680	1	1	419277	1.0716	0.14195	CLPX
ENSG00000213865	8	67579850	67597799	11	2	419277	1.0715	0.14197	C8orf44
ENSG00000056291	4	72897521	73013784	51	3	419277	1.0712	0.14205	NPFFR2
ENSG00000117407	1	44398992	44402913	3	1	419277	1.0711	0.14207	ARTN
ENSG00000155592	16	25247322	25269252	23	4	419277	1.0709	0.14211	ZKSCAN2
ENSG00000076356	1	208195587	208417665	98	20	419277	1.0704	0.14222	PLXNA2
ENSG00000041357	15	78832747	78841604	2	1	419277	1.0703	0.14223	PSMA4
ENSG00000060971	3	38144620	38178733	4	2	419277	1.0703	0.14225	ACAA1
ENSG00000125691	17	37004118	37010096	3	1	419277	1.0702	0.14227	RPL23
ENSG00000127220	19	17402940	17421045	25	3	419277	1.0695	0.14242	ABHD8
ENSG00000138385	2	170648443	170668574	30	6	419277	1.0692	0.1425	SSB
ENSG00000163825	3	46538981	46542439	2	1	419277	1.0691	0.14251	RTP3
ENSG00000175820	13	103381801	103389159	2	1	419277	1.069	0.14254	CCDC168
ENSG00000076662	19	10444452	10450499	12	4	419277	1.069	0.14254	ICAM3
ENSG00000164188	5	36248536	36302216	35	5	419277	1.0686	0.14262	RANBP3L
ENSG00000162706	1	159141399	159173103	30	5	419277	1.0682	0.14271	CADM3
ENSG00000174667	19	9324526	9325542	1	1	419277	1.068	0.14277	OR7D4
ENSG00000121653	11	45907202	45928016	5	3	419277	1.0677	0.14282	MAPK8IP1
ENSG00000269237	19	21587961	21674068	39	3	419277	1.0674	0.1429	CTD-2561J22.3
ENSG00000176208	17	29158988	29222887	5	2	419277	1.0673	0.14291	ATAD5
ENSG00000117151	1	85015289	85040163	21	5	419277	1.0671	0.14296	CTBS
ENSG00000219016	22	48934712	48943199	2	1	419277	1.067	0.14298	CTA-299D3.8
ENSG00000055483	17	76783463	76837523	34	4	419277	1.0668	0.14304	USP36
ENSG00000176083	1	26688125	26701013	28	6	419277	1.0665	0.1431	ZNF683
ENSG00000014824	4	41992489	42092474	262	6	419277	1.0659	0.14323	SLC30A9
ENSG00000141030	17	17150141	17184607	42	4	419277	1.0647	0.14351	COPS3
ENSG00000157782	12	121078355	121105127	4	2	419277	1.0641	0.14363	CABP1
ENSG00000120756	3	142315229	142432506	120	7	419277	1.0641	0.14364	PLS1
ENSG00000106479	7	149535456	149564568	10	2	419277	1.0637	0.14373	ZNF862
ENSG00000256646	7	42948872	42971773	9	1	419277	1.0636	0.14375	PSMA2
ENSG00000221953	1	247273462	247275719	1	1	419277	1.0636	0.14376	C1orf229
ENSG00000137845	15	58887403	59042177	9	3	419277	1.0633	0.14382	ADAM10
ENSG00000113721	5	149493400	149535435	42	10	419277	1.063	0.1439	PDGFRB
ENSG00000128322	22	23915312	23922495	7	2	419277	1.0628	0.14394	IGLL1
ENSG00000164675	7	123092454	123175131	40	5	419277	1.0625	0.144	IQUB
ENSG00000112796	6	46126924	46138708	1	1	419277	1.0624	0.14403	ENPP5
ENSG00000117054	1	76190036	76253260	91	9	419277	1.0621	0.14409	ACADM
ENSG00000080345	2	152266397	152364527	35	3	419277	1.0617	0.14418	RIF1
ENSG00000172320	11	59210617	59211667	4	1	419277	1.0616	0.14422	OR5A1
ENSG00000125520	20	62371214	62374858	2	1	419277	1.0614	0.14425	SLC2A4RG
ENSG00000198028	19	9577183	9609283	7	2	419277	1.0611	0.14433	ZNF560
ENSG00000163898	3	185224050	185270401	13	1	419277	1.0609	0.14436	LIPH
ENSG00000164466	5	174904065	174956745	64	3	419277	1.0604	0.14449	SFXN1
ENSG00000106588	7	42956460	42971822	6	1	419277	1.0604	0.14449	PSMA2
ENSG00000006059	17	39502344	39507064	5	1	419277	1.0604	0.14449	KRT33A
ENSG00000137463	4	140187317	140201492	12	3	419277	1.0601	0.14454	MGARP
ENSG00000204140	6	35748794	35761452	7	2	419277	1.0601	0.14454	CLPSL1
ENSG00000171488	1	90098631	90235462	51	6	419277	1.06	0.14457	LRRC8C
ENSG00000166225	12	69864129	69973562	82	8	419277	1.0599	0.1446	FRS2
ENSG00000130402	19	39138289	39222223	161	10	419277	1.0596	0.14467	ACTN4
ENSG00000205246	19	23945807	24010937	17	4	419277	1.0588	0.14484	RPSAP58
ENSG00000136449	17	48585745	48608862	27	2	419277	1.0587	0.14488	MYCBPAP
ENSG00000073150	22	50609160	50618723	5	2	419277	1.0585	0.14491	PANX2
ENSG00000154723	21	27088815	27107984	4	2	419277	1.0583	0.14495	ATP5J
ENSG00000161647	17	41878167	41910538	15	2	419277	1.058	0.14502	MPP3
ENSG00000159784	7	143050493	143059863	4	1	419277	1.0575	0.14515	FAM131B
ENSG00000197272	16	28510683	28523372	13	2	419277	1.0573	0.1452	IL27
ENSG00000106683	7	73497263	73536855	2	1	419277	1.0571	0.14523	LIMK1
ENSG00000164068	3	49726932	49758962	8	4	419277	1.0568	0.14531	RNF123
ENSG00000196531	12	57106212	57125412	11	2	419277	1.0567	0.14532	NACA
ENSG00000113088	5	54320081	54330398	8	2	419277	1.0566	0.14535	GZMK
ENSG00000107731	10	72972327	73062621	117	18	419277	1.0561	0.14547	UNC5B
ENSG00000156467	8	97238148	97247862	8	1	419277	1.0552	0.14567	UQCRB
ENSG00000091622	17	6354584	6459814	64	11	419277	1.0552	0.14568	PITPNM3
ENSG00000049247	1	7903143	7913572	15	7	419277	1.0548	0.14576	UTS2
ENSG00000070182	14	65213002	65346601	119	22	419277	1.0548	0.14576	SPTB
ENSG00000267706	19	55863669	55870884	8	2	419277	1.0547	0.14578	CTD-2105E13.6
ENSG00000174373	14	36007558	36278510	14	6	419277	1.0543	0.14586	RALGAPA1
ENSG00000267848	20	62585007	62585495	1	1	419277	1.0542	0.14589	AL118506.1
ENSG00000175264	11	45670427	45687172	24	3	419277	1.0542	0.1459	CHST1
ENSG00000075711	3	196769431	197026171	227	17	419277	1.0542	0.14591	DLG1
ENSG00000088992	12	117476728	117537284	59	6	419277	1.054	0.14595	TESC
ENSG00000108551	17	17397751	17399709	1	1	419277	1.0538	0.14599	RASD1
ENSG00000177034	5	79275584	79287082	3	2	419277	1.0533	0.14611	MTX3
ENSG00000170525	10	6186881	6277495	47	14	419277	1.0532	0.14612	PFKFB3
ENSG00000149150	11	57252007	57283259	19	2	419277	1.0531	0.14614	SLC43A1
ENSG00000136754	10	27035522	27150016	158	4	419277	1.0526	0.14626	ABI1
ENSG00000174448	18	51850728	51884334	54	2	419277	1.0526	0.14626	STARD6
ENSG00000149201	11	86085778	86134151	23	7	419277	1.0507	0.14671	CCDC81
ENSG00000129103	7	56131695	56148363	4	1	419277	1.0506	0.14672	SUMF2
ENSG00000166006	12	75433857	75603648	185	18	419277	1.0505	0.14674	KCNC2
ENSG00000103502	16	29869678	29875057	1	1	419277	1.0505	0.14675	CDIPT
ENSG00000151948	12	129337972	129469509	104	20	419277	1.0503	0.1468	GLT1D1
ENSG00000075461	17	64961026	65029514	29	8	419277	1.0501	0.14685	CACNG4
ENSG00000116690	1	186265405	186283694	4	2	419277	1.0497	0.14692	PRG4
ENSG00000136144	13	50106082	50159719	160	6	419277	1.0495	0.14698	RCBTB1
ENSG00000104047	15	49913177	49937333	50	5	419277	1.0493	0.14702	DTWD1
ENSG00000006451	7	39663082	39747723	44	4	419277	1.0493	0.14703	RALA
ENSG00000197870	12	11418857	11422739	5	1	419277	1.0493	0.14703	PRB3
ENSG00000130312	19	17403418	17417652	22	3	419277	1.0488	0.14714	MRPL34
ENSG00000143341	1	185703683	186160085	214	15	419277	1.0486	0.14718	HMCN1
ENSG00000104299	8	28625178	28747759	23	3	419277	1.0484	0.14722	INTS9
ENSG00000162702	1	200374068	200379184	1	1	419277	1.0482	0.14727	ZNF281
ENSG00000158764	1	160914815	160924589	10	2	419277	1.0481	0.1473	ITLN2
ENSG00000138160	10	94353043	94415150	70	7	419277	1.048	0.14732	KIF11
ENSG00000144746	3	69134095	69155217	15	3	419277	1.0476	0.14741	ARL6IP5
ENSG00000169085	8	67372238	67430759	21	7	419277	1.0473	0.14749	C8orf46
ENSG00000100593	14	77940740	77965210	25	5	419277	1.0472	0.14751	ISM2
ENSG00000108528	17	4840425	4843546	1	1	419277	1.0471	0.14753	SLC25A11
ENSG00000184302	14	60975669	60979568	4	1	419277	1.047	0.14754	SIX6
ENSG00000124535	6	2765648	2787186	33	7	419277	1.0469	0.14757	WRNIP1
ENSG00000166619	20	36120874	36156333	12	5	419277	1.0468	0.1476	BLCAP
ENSG00000197568	1	70820488	70851022	24	3	419277	1.046	0.14777	HHLA3
ENSG00000007216	17	26800311	26824799	6	3	419277	1.046	0.14778	SLC13A2
ENSG00000263620	17	8054134	8066293	2	1	419277	1.0457	0.14785	RP11-599B13.6
ENSG00000060718	1	103342023	103574052	412	25	419277	1.0452	0.14796	COL11A1
ENSG00000130487	22	50986462	50989451	7	3	419277	1.0448	0.14805	KLHDC7B
ENSG00000160570	19	42702750	42724292	16	1	419277	1.0447	0.14807	DEDD2
ENSG00000181982	4	24807739	24981826	149	13	419277	1.0447	0.14808	CCDC149
ENSG00000146731	7	56119323	56131682	11	2	419277	1.0445	0.14812	CCT6A
ENSG00000155367	1	113252616	113258099	5	2	419277	1.0444	0.14815	PPM1J
ENSG00000248751	22	30681227	30695471	1	1	419277	1.0443	0.14817	RP1-130H16.18
ENSG00000100626	14	69725994	69821183	80	16	419277	1.0441	0.14821	GALNT16
ENSG00000172116	2	87042462	87089047	56	8	419277	1.044	0.14824	CD8B
ENSG00000161381	17	37219556	37310647	39	8	419277	1.0438	0.14828	PLXDC1
ENSG00000268861	19	7445850	7535131	154	10	419277	1.0435	0.14835	CTD-2207O23.3
ENSG00000135436	12	49976668	49999422	6	2	419277	1.0433	0.14841	FAM186B
ENSG00000138083	2	45168902	45173216	2	1	419277	1.0432	0.14843	SIX3
ENSG00000056586	9	125606835	125667620	14	3	419277	1.0431	0.14845	RC3H2
ENSG00000205268	8	66629745	66754557	176	9	419277	1.0428	0.14851	PDE7A
ENSG00000131043	20	34824381	34858840	8	4	419277	1.0427	0.14855	AAR2
ENSG00000111300	12	112464500	112546826	67	8	419277	1.0425	0.14858	NAA25
ENSG00000204161	10	50362773	50396630	38	6	419277	1.0424	0.14862	C10orf128
ENSG00000144741	3	66119285	66438540	130	21	419277	1.0419	0.14872	SLC25A26
ENSG00000182580	3	184279572	184300197	12	4	419277	1.0417	0.14877	EPHB3
ENSG00000214290	11	111169565	111179460	5	2	419277	1.0417	0.14878	COLCA2
ENSG00000258818	14	21152259	21168761	36	4	419277	1.0416	0.14879	RNASE4
ENSG00000185803	8	145577795	145584932	5	1	419277	1.0416	0.14881	SLC52A2
ENSG00000066827	8	135490031	135725292	268	24	419277	1.0407	0.14901	ZFAT
ENSG00000156096	4	70345883	70391732	21	5	419277	1.0406	0.14903	UGT2B4
ENSG00000214274	14	21152336	21167130	34	4	419277	1.0403	0.1491	ANG
ENSG00000253379	8	72315675	72504260	157	20	419277	1.0403	0.14911	RP11-1102P16.1
ENSG00000204444	6	31620193	31625987	5	2	419277	1.04	0.14916	APOM
ENSG00000173406	1	57460451	59012406	1225	155	419277	1.04	0.14917	DAB1
ENSG00000185900	8	42948658	42978577	16	3	419277	1.0399	0.14919	POMK
ENSG00000179111	17	8023908	8027410	4	2	419277	1.0399	0.1492	HES7
ENSG00000165804	14	21558205	21572881	1	1	419277	1.0396	0.14926	ZNF219
ENSG00000145833	5	134094469	134190823	20	9	419277	1.0392	0.14934	DDX46
ENSG00000103710	15	65345679	65369028	13	3	419277	1.0389	0.14943	RASL12
ENSG00000101680	18	6941743	7117813	87	23	419277	1.0383	0.14957	LAMA1
ENSG00000037757	19	13875346	13885096	7	2	419277	1.0383	0.14957	MRI1
ENSG00000213853	16	10622279	10674555	55	17	419277	1.0379	0.14966	EMP2
ENSG00000140022	14	81727000	81902809	116	17	419277	1.0377	0.14971	STON2
ENSG00000175785	14	94184644	94254827	27	8	419277	1.0377	0.14971	PRIMA1
ENSG00000265264	11	6502715	6530208	45	4	419277	1.0375	0.14976	TIMM10B
ENSG00000113569	5	37288239	37371283	54	4	419277	1.0373	0.14981	NUP155
ENSG00000105464	19	48898132	48948188	17	4	419277	1.0371	0.14984	GRIN2D
ENSG00000244754	13	33006554	33112970	63	8	419277	1.0371	0.14985	N4BP2L2
ENSG00000144395	2	197504278	197628214	15	6	419277	1.037	0.14986	CCDC150
ENSG00000107099	9	214854	465259	299	38	419277	1.0369	0.14989	DOCK8
ENSG00000213822	19	51979838	51994206	27	3	419277	1.0369	0.14989	CEACAM18
ENSG00000168658	2	98703579	98929762	91	16	419277	1.0368	0.14993	VWA3B
ENSG00000175390	11	7991798	8023409	28	7	419277	1.0367	0.14993	EIF3F
ENSG00000162456	1	47011316	47017199	3	1	419277	1.0367	0.14995	KNCN
ENSG00000166925	7	100060982	100076902	12	2	419277	1.0365	0.15	TSC22D4
ENSG00000166436	11	8633584	8693413	37	5	419277	1.0362	0.15006	TRIM66
ENSG00000169594	15	83924655	83953466	8	4	419277	1.036	0.15011	BNC1
ENSG00000135930	2	233414762	233448354	38	1	419277	1.0357	0.15017	EIF4E2
ENSG00000071073	2	99235569	99347589	125	16	419277	1.0346	0.15043	MGAT4A
ENSG00000167281	17	77085427	77613550	374	86	419277	1.0345	0.15045	RBFOX3
ENSG00000163536	3	167453031	167543356	22	5	419277	1.0344	0.15048	SERPINI1
ENSG00000204183	20	34020827	34023248	4	1	419277	1.0343	0.15049	GDF5OS
ENSG00000107736	10	73156691	73575702	367	64	419277	1.0341	0.15054	CDH23
ENSG00000165060	9	71650175	71715094	159	9	419277	1.0339	0.1506	FXN
ENSG00000129244	17	7549945	7561086	18	2	419277	1.0336	0.15065	ATP1B2
ENSG00000132801	20	44486256	44507761	19	6	419277	1.0335	0.15067	ZSWIM3
ENSG00000154493	10	128113566	128359079	207	39	419277	1.0335	0.15068	C10orf90
ENSG00000099995	22	30727977	30752936	13	3	419277	1.0331	0.15079	SF3A1
ENSG00000070018	12	12268959	12419946	102	7	419277	1.0327	0.15086	LRP6
ENSG00000113638	5	40714577	40756077	25	2	419277	1.0325	0.15092	TTC33
ENSG00000255622	5	140535577	140538639	5	2	419277	1.0323	0.15096	PCDHB17
ENSG00000154175	3	100468000	100712359	164	19	419277	1.0317	0.15111	ABI3BP
ENSG00000151923	10	121334199	121356541	9	3	419277	1.0315	0.15115	TIAL1
ENSG00000170153	4	141780961	142134031	421	24	419277	1.0313	0.1512	RNF150
ENSG00000106991	9	130577291	130617035	34	7	419277	1.0303	0.15143	ENG
ENSG00000049759	18	55711599	56068772	306	37	419277	1.0303	0.15144	NEDD4L
ENSG00000138069	2	65297835	65357240	111	10	419277	1.0292	0.1517	RAB1A
ENSG00000182150	9	98637983	98776842	63	5	419277	1.0289	0.15176	ERCC6L2
ENSG00000272896	9	139685831	139695047	14	4	419277	1.0287	0.15182	RP11-216L13.17
ENSG00000119689	14	75348594	75370448	1	1	419277	1.0285	0.15185	DLST
ENSG00000132581	17	26975374	26989207	4	2	419277	1.0283	0.15189	SDF2
ENSG00000128652	2	177001340	177037830	15	3	419277	1.0283	0.15191	HOXD3
ENSG00000171714	11	22214722	22304903	13	7	419277	1.0283	0.15191	ANO5
ENSG00000215009	12	7456880	7481320	23	3	419277	1.0282	0.15193	ACSM4
ENSG00000197249	14	94843084	94857030	13	4	419277	1.0282	0.15194	SERPINA1
ENSG00000265817	8	95390605	95449180	100	8	419277	1.028	0.15197	FSBP
ENSG00000116962	1	236139130	236228462	42	6	419277	1.0278	0.15202	NID1
ENSG00000139151	12	18836103	18890991	56	9	419277	1.0272	0.15215	PLCZ1
ENSG00000073670	17	42836399	42859214	8	3	419277	1.0271	0.15218	ADAM11
ENSG00000152591	4	88529681	88538062	3	1	419277	1.0268	0.15225	DSPP
ENSG00000144711	3	12938719	13114617	173	32	419277	1.0268	0.15226	IQSEC1
ENSG00000137814	15	42841008	42862192	5	3	419277	1.0268	0.15226	HAUS2
ENSG00000174236	12	27849428	27850566	1	1	419277	1.0267	0.15229	REP15
ENSG00000159592	1	46092976	46153785	12	3	419277	1.0266	0.15231	GPBP1L1
ENSG00000204682	10	21781587	21786191	1	1	419277	1.0264	0.15234	CASC10
ENSG00000121644	1	244816237	244872335	20	4	419277	1.0263	0.15237	DESI2
ENSG00000005513	16	1031808	1036979	1	1	419277	1.0263	0.15237	SOX8
ENSG00000187699	2	190744335	191068210	277	33	419277	1.0261	0.15243	C2orf88
ENSG00000214960	7	16130817	16460947	194	24	419277	1.0259	0.15246	ISPD
ENSG00000167325	11	4115937	4160106	52	6	419277	1.026	0.15246	RRM1
ENSG00000132434	7	55433141	55501435	35	7	419277	1.0259	0.15248	LANCL2
ENSG00000152580	3	151143172	151176497	52	7	419277	1.0257	0.15251	IGSF10
ENSG00000198324	12	111798455	111806925	6	2	419277	1.0255	0.15256	FAM109A
ENSG00000153339	18	29409136	29533099	15	4	419277	1.0253	0.15262	TRAPPC8
ENSG00000158669	8	41434706	41482520	62	4	419277	1.0251	0.15265	AGPAT6
ENSG00000034533	3	130732719	130746493	16	2	419277	1.0249	0.15271	ASTE1
ENSG00000069849	3	141594966	141645356	30	6	419277	1.0249	0.15271	ATP1B3
ENSG00000118473	1	66999066	67213982	251	13	419277	1.0248	0.15273	SGIP1
ENSG00000137707	11	111338251	111383079	37	3	419277	1.0247	0.15276	BTG4
ENSG00000136044	12	105567074	105630016	104	10	419277	1.0247	0.15276	APPL2
ENSG00000114554	3	126707437	126756235	64	8	419277	1.0242	0.15287	PLXNA1
ENSG00000162236	11	62574369	62599560	32	2	419277	1.0241	0.15288	STX5
ENSG00000129965	11	2153768	2182439	20	6	419277	1.024	0.15292	INS-IGF2
ENSG00000105373	19	48248779	48260315	33	4	419277	1.024	0.15292	GLTSCR2
ENSG00000180043	19	55866276	55874628	15	3	419277	1.024	0.15292	FAM71E2
ENSG00000118307	12	25261354	25348096	160	15	419277	1.0237	0.153	CASC1
ENSG00000150093	10	33189247	33294720	123	16	419277	1.0235	0.15304	ITGB1
ENSG00000226364	17	50939481	50976948	70	4	419277	1.0233	0.15307	AC102948.2
ENSG00000159164	1	149874870	149889434	1	1	419277	1.0231	0.15314	SV2A
ENSG00000143224	1	161136200	161147803	4	2	419277	1.023	0.15316	PPOX
ENSG00000118515	6	134490384	134639250	120	27	419277	1.0229	0.15317	SGK1
ENSG00000168096	16	4746513	4784379	5	3	419277	1.0228	0.15319	ANKS3
ENSG00000109390	4	140188034	140223705	22	3	419277	1.0227	0.15321	NDUFC1
ENSG00000120594	10	20105168	20578785	561	52	419277	1.0227	0.15322	PLXDC2
ENSG00000174788	19	7696497	7698634	6	1	419277	1.0226	0.15325	PCP2
ENSG00000185008	3	75955846	77699115	1201	111	419277	1.0224	0.15331	ROBO2
ENSG00000131738	17	39519746	39526052	5	1	419277	1.0222	0.15335	KRT33B
ENSG00000156689	11	58601542	58671688	246	6	419277	1.0221	0.15337	GLYATL2
ENSG00000124570	6	2948393	2972090	23	4	419277	1.022	0.15339	SERPINB6
ENSG00000198673	12	62102040	62672931	482	52	419277	1.0219	0.15342	FAM19A2
ENSG00000088882	20	2774715	2781283	3	2	419277	1.0215	0.1535	CPXM1
ENSG00000139132	12	32552463	32798984	249	19	419277	1.0206	0.15371	FGD4
ENSG00000270800	6	34256547	34393825	86	7	419277	1.0204	0.15376	RPS10-NUDT3
ENSG00000138463	3	122513642	122599986	24	4	419277	1.0201	0.15384	DIRC2
ENSG00000213462	7	64451187	64467121	15	2	419277	1.0197	0.15392	ERV3-1
ENSG00000185721	22	31795509	31924726	53	7	419277	1.0198	0.15392	DRG1
ENSG00000053328	6	110567131	110679475	151	8	419277	1.0194	0.154	METTL24
ENSG00000185104	1	50905150	51425935	82	9	419277	1.0194	0.15401	FAF1
ENSG00000188868	19	12428291	12444534	15	2	419277	1.0192	0.15405	ZNF563
ENSG00000167244	11	2150342	2170833	16	5	419277	1.0181	0.15432	IGF2
ENSG00000273154	20	62340216	62370456	23	3	419277	1.018	0.15434	RP4-583P15.15
ENSG00000182208	11	1490687	1522477	12	6	419277	1.0179	0.15437	MOB2
ENSG00000178537	3	48894369	48936426	3	1	419277	1.0175	0.15446	SLC25A20
ENSG00000130783	12	123258874	123312075	90	7	419277	1.0172	0.15454	CCDC62
ENSG00000162073	16	3019246	3023490	2	1	419277	1.0165	0.15469	PAQR4
ENSG00000127663	19	4969125	5153606	176	12	419277	1.0163	0.15475	KDM4B
ENSG00000158683	7	47814250	47988088	123	25	419277	1.0161	0.1548	PKD1L1
ENSG00000213390	10	98978996	99052413	9	2	419277	1.016	0.15482	ARHGAP19
ENSG00000144671	3	38323785	38360066	35	8	419277	1.0156	0.15491	SLC22A14
ENSG00000069667	15	60780483	61521518	474	94	419277	1.0156	0.15491	RORA
ENSG00000109819	4	23756664	23905712	137	29	419277	1.0156	0.15492	PPARGC1A
ENSG00000113593	5	64859063	64883376	5	1	419277	1.0154	0.15496	PPWD1
ENSG00000152926	7	64432154	64467062	45	1	419277	1.0154	0.15497	ZNF117
ENSG00000162194	11	62430287	62439727	11	2	419277	1.015	0.15504	C11orf48
ENSG00000142459	19	7895119	7929862	36	5	419277	1.015	0.15504	EVI5L
ENSG00000183773	22	21319396	21335649	25	5	419277	1.0149	0.15507	AIFM3
ENSG00000175470	10	133747955	133773331	45	4	419277	1.0147	0.15513	PPP2R2D
ENSG00000136918	9	127615755	127620160	8	1	419277	1.0146	0.15515	WDR38
ENSG00000129221	17	6297013	6338519	54	8	419277	1.0146	0.15515	AIPL1
ENSG00000154330	9	70943224	71145977	51	10	419277	1.0144	0.15519	PGM5
ENSG00000092445	15	41849873	41871536	19	4	419277	1.0142	0.15523	TYRO3
ENSG00000206043	18	71983048	72026422	17	7	419277	1.0141	0.15528	C18orf63
ENSG00000167360	11	5443341	5444436	10	1	419277	1.014	0.1553	OR51Q1
ENSG00000214814	8	124864227	125132302	124	18	419277	1.0139	0.15531	FER1L6
ENSG00000109511	4	169013666	169108841	137	13	419277	1.0136	0.15539	ANXA10
ENSG00000080839	20	35624752	35724398	63	8	419277	1.0133	0.15546	RBL1
ENSG00000164776	7	56148440	56160689	12	4	419277	1.0132	0.15549	PHKG1
ENSG00000185056	5	173400782	173433143	31	2	419277	1.013	0.15553	C5orf47
ENSG00000104332	8	41119481	41167016	43	6	419277	1.0129	0.15556	SFRP1
ENSG00000123473	1	47715811	47779819	120	6	419277	1.0126	0.15562	STIL
ENSG00000124701	6	41021043	41032250	7	2	419277	1.0126	0.15563	APOBEC2
ENSG00000182698	2	220192131	220197899	15	2	419277	1.0124	0.15568	RESP18
ENSG00000169432	2	167051695	167232503	157	15	419277	1.0123	0.15569	SCN9A
ENSG00000198369	2	65537985	65659771	100	15	419277	1.0121	0.15574	SPRED2
ENSG00000198933	17	45771447	45789416	5	2	419277	1.0118	0.15581	TBKBP1
ENSG00000132026	19	12936292	12946242	1	1	419277	1.0117	0.15584	RTBDN
ENSG00000145794	5	126626523	126801429	132	9	419277	1.0115	0.1559	MEGF10
ENSG00000136280	7	45039074	45116068	135	5	419277	1.011	0.15601	CCM2
ENSG00000131746	17	38632080	38657849	16	4	419277	1.0105	0.15612	TNS4
ENSG00000162148	11	61248592	61258403	1	1	419277	1.0104	0.15616	PPP1R32
ENSG00000141503	17	4736683	4801356	20	4	419277	1.0103	0.15618	MINK1
ENSG00000171282	17	79373540	79433357	29	9	419277	1.0102	0.15619	RP11-1055B8.7
ENSG00000187164	10	118643742	118886097	35	2	419277	1.0102	0.1562	KIAA1598
ENSG00000197857	19	12335501	12405702	50	3	419277	1.0102	0.1562	ZNF44
ENSG00000162595	1	68511645	68517314	6	1	419277	1.0099	0.15627	DIRAS3
ENSG00000184922	17	43298811	43324687	9	3	419277	1.0099	0.15627	FMNL1
ENSG00000156831	8	126103921	126379362	330	29	419277	1.0096	0.15635	NSMCE2
ENSG00000197182	22	46449749	46509808	13	4	419277	1.0095	0.15636	FLJ27365
ENSG00000015520	7	44552134	44580914	10	2	419277	1.0094	0.15639	NPC1L1
ENSG00000129636	16	47188298	47498060	30	4	419277	1.0087	0.15655	ITFG1
ENSG00000176894	12	133264192	133297276	49	6	419277	1.0081	0.1567	PXMP2
ENSG00000188994	6	87862551	87973914	71	6	419277	1.0081	0.15671	ZNF292
ENSG00000166317	10	75404639	75423561	7	2	419277	1.008	0.15672	SYNPO2L
ENSG00000140932	16	66613351	66622178	15	2	419277	1.0079	0.15674	CMTM2
ENSG00000128059	4	57259528	57301781	38	5	419277	1.0076	0.15683	PPAT
ENSG00000188001	3	188665003	189043093	228	25	419277	1.0075	0.15684	TPRG1
ENSG00000154447	4	170015407	170192256	73	14	419277	1.0073	0.15689	SH3RF1
ENSG00000187753	9	88835180	88874572	15	6	419277	1.0073	0.1569	C9orf153
ENSG00000007944	6	16129356	16148479	11	5	419277	1.0071	0.15694	MYLIP
ENSG00000106976	9	130965658	131017527	22	5	419277	1.0063	0.15713	DNM1
ENSG00000204003	9	139632619	139642905	6	3	419277	1.0062	0.15715	LCN6
ENSG00000162728	1	160051360	160060353	4	1	419277	1.0061	0.15719	KCNJ9
ENSG00000176771	2	133429374	134326034	452	63	419277	1.0058	0.15726	NCKAP5
ENSG00000083168	8	41786997	41909508	18	5	419277	1.0055	0.15733	KAT6A
ENSG00000143258	1	161129240	161135513	4	2	419277	1.0052	0.1574	USP21
ENSG00000144655	3	39183346	39196053	6	2	419277	1.0051	0.15743	CSRNP1
ENSG00000176463	15	92396925	92715665	340	32	419277	1.0049	0.15746	SLCO3A1
ENSG00000130383	19	5865837	5903798	60	9	419277	1.0048	0.15749	FUT5
ENSG00000203697	1	223711349	223853436	91	17	419277	1.0048	0.1575	CAPN8
ENSG00000160447	9	131464802	131483197	1	1	419277	1.0047	0.15751	PKN3
ENSG00000114745	3	39138150	39149854	16	4	419277	1.0035	0.1578	GORASP1
ENSG00000165863	10	118423207	118429775	4	1	419277	1.0035	0.1578	C10orf82
ENSG00000188869	15	81623558	81666554	87	7	419277	1.0032	0.15789	TMC3
ENSG00000204977	13	50570024	50594617	22	3	419277	1.003	0.15792	TRIM13
ENSG00000115808	2	37070783	37193615	78	9	419277	1.0029	0.15794	STRN
ENSG00000103507	16	31117428	31124110	2	1	419277	1.003	0.15794	BCKDK
ENSG00000132915	5	149237519	149324356	52	8	419277	1.0029	0.15795	PDE6A
ENSG00000169507	2	165752696	165812035	70	5	419277	1.0026	0.15802	SLC38A11
ENSG00000100558	14	67853700	67878917	16	4	419277	1.0021	0.15814	PLEK2
ENSG00000144827	3	111697857	111712210	17	5	419277	1.0017	0.15823	ABHD10
ENSG00000043039	11	129245835	129322171	101	22	419277	1.0013	0.15835	BARX2
ENSG00000140057	14	96858448	96955764	57	11	419277	1.0013	0.15835	AK7
ENSG00000107938	10	127408084	127452712	4	2	419277	1.001	0.15842	EDRF1
ENSG00000131381	3	15111580	15140670	42	2	419277	1.001	0.15843	ZFYVE20
ENSG00000011198	3	43731605	43775863	41	5	419277	1.0008	0.15846	ABHD5
ENSG00000249709	19	12636184	12662356	21	4	419277	1.0007	0.15848	ZNF564
ENSG00000163491	3	27151576	27410951	195	15	419277	1.0006	0.15852	NEK10
ENSG00000248458	1	67131547	67142710	8	3	419277	0.99909	0.15888	AL139147.1
ENSG00000172171	17	29224354	29233838	3	1	419277	0.99883	0.15894	TEFM
ENSG00000171951	2	224461658	224467221	4	2	419277	0.99866	0.15898	SCG2
ENSG00000041880	3	51976361	51982883	1	1	419277	0.99867	0.15898	PARP3
ENSG00000168040	11	70049269	70053496	2	1	419277	0.99865	0.15898	FADD
ENSG00000099834	11	616565	626078	19	3	419277	0.9986	0.15899	CDHR5
ENSG00000187098	3	69788586	70017488	32	11	419277	0.99851	0.15901	MITF
ENSG00000120254	6	151186685	151423023	225	34	419277	0.99791	0.15916	MTHFD1L
ENSG00000182177	2	237102095	237173052	52	6	419277	0.99788	0.15917	ASB18
ENSG00000204381	11	111411005	111432264	18	3	419277	0.99762	0.15923	LAYN
ENSG00000136448	17	43128978	43186384	8	4	419277	0.99752	0.15926	NMT1
ENSG00000215298	8	23430157	23432974	5	1	419277	0.99735	0.1593	FP15737
ENSG00000115904	2	39208537	39351486	144	3	419277	0.99721	0.15933	SOS1
ENSG00000181790	8	143530791	143626370	40	11	419277	0.99717	0.15934	BAI1
ENSG00000124092	20	56071035	56100708	14	5	419277	0.99714	0.15935	CTCFL
ENSG00000167548	12	49412758	49453557	24	5	419277	0.99673	0.15945	KMT2D
ENSG00000110619	11	3022152	3078843	89	6	419277	0.99661	0.15948	CARS
ENSG00000170044	3	101818088	102198685	197	15	419277	0.99654	0.15949	ZPLD1
ENSG00000068654	2	86247339	86333278	113	7	419277	0.99651	0.1595	POLR1A
ENSG00000035720	4	68424446	68473055	30	6	419277	0.99653	0.1595	STAP1
ENSG00000167840	17	5008836	5026411	10	3	419277	0.99617	0.15958	ZNF232
ENSG00000170006	4	153539784	153601317	38	5	419277	0.99614	0.15959	TMEM154
ENSG00000165733	10	43278249	43330385	71	6	419277	0.99471	0.15994	BMS1
ENSG00000186803	9	21206180	21207142	2	1	419277	0.99382	0.16016	IFNA10
ENSG00000214756	11	62432781	62435968	3	1	419277	0.99362	0.1602	METTL12
ENSG00000157343	6	35704809	35716856	5	2	419277	0.99354	0.16022	ARMC12
ENSG00000198892	1	201857808	201861434	2	1	419277	0.9932	0.16031	SHISA4
ENSG00000174844	3	57327727	57530071	310	16	419277	0.99284	0.16039	DNAH12
ENSG00000198276	20	62571186	62587769	3	2	419277	0.99278	0.16041	UCKL1
ENSG00000187773	18	72102963	72125179	21	5	419277	0.99233	0.16052	FAM69C
ENSG00000077498	11	88910620	89028927	175	7	419277	0.99219	0.16055	TYR
ENSG00000213015	19	56146382	56154835	6	2	419277	0.99186	0.16063	ZNF580
ENSG00000118507	6	131456806	131604675	52	11	419277	0.99175	0.16066	AKAP7
ENSG00000130723	9	134269480	134375584	43	4	419277	0.99166	0.16068	PRRC2B
ENSG00000180016	17	3300398	3301704	2	1	419277	0.99143	0.16074	OR1E1
ENSG00000232382	3	98188324	98189420	1	1	419277	0.99137	0.16075	OR5K1
ENSG00000180667	1	207217194	207226325	5	3	419277	0.9911	0.16082	YOD1
ENSG00000070770	16	58191811	58231824	71	5	419277	0.99102	0.16084	CSNK2A2
ENSG00000139977	14	57857262	57882635	13	2	419277	0.99097	0.16085	NAA30
ENSG00000239474	2	170366212	170382772	14	5	419277	0.9907	0.16091	KLHL41
ENSG00000203705	1	212965170	212989968	88	6	419277	0.99044	0.16098	TATDN3
ENSG00000171793	1	41445007	41478235	8	2	419277	0.99019	0.16104	CTPS1
ENSG00000241106	6	32780540	32784825	19	5	419277	0.99009	0.16106	HLA-DOB
ENSG00000169609	15	83657193	83680393	26	4	419277	0.98966	0.16117	C15orf40
ENSG00000109255	4	56461396	56502865	91	9	419277	0.98932	0.16125	NMU
ENSG00000163568	1	159032274	159116886	44	4	419277	0.98911	0.1613	AIM2
ENSG00000145949	6	2663863	2751200	139	11	419277	0.98912	0.1613	MYLK4
ENSG00000125775	20	1290619	1309883	11	4	419277	0.98845	0.16147	SDCBP2
ENSG00000176209	8	42396298	42409603	22	2	419277	0.98822	0.16152	SMIM19
ENSG00000124091	20	55066548	55100981	26	3	419277	0.98813	0.16154	GCNT7
ENSG00000146955	7	140103843	140126050	25	7	419277	0.98796	0.16159	RAB19
ENSG00000093009	22	19466982	19508135	9	3	419277	0.98778	0.16163	CDC45
ENSG00000158623	7	130146089	130353598	108	9	419277	0.98719	0.16177	COPG2
ENSG00000184489	8	142402093	142441620	17	5	419277	0.98704	0.16181	PTP4A3
ENSG00000204960	7	155149680	155160629	36	5	419277	0.98678	0.16188	BLACE
ENSG00000111802	6	24650205	24667261	15	5	419277	0.98619	0.16202	TDP2
ENSG00000143147	1	168053997	168106821	30	7	419277	0.98617	0.16203	GPR161
ENSG00000108176	10	69556427	69597924	30	5	419277	0.98586	0.1621	DNAJC12
ENSG00000164404	5	132196873	132202576	4	1	419277	0.98484	0.16235	GDF9
ENSG00000223510	17	14138990	14140179	1	1	419277	0.98457	0.16242	CDRT15
ENSG00000236939	8	104145191	104153703	10	4	419277	0.98444	0.16245	C8orf56
ENSG00000268400	19	7694682	7707934	26	1	419277	0.98432	0.16248	CTD-3214H19.4
ENSG00000066056	1	43766664	43788779	1	1	419277	0.98429	0.16249	TIE1
ENSG00000267740	19	5866182	5903798	59	8	419277	0.98417	0.16252	AC024592.12
ENSG00000179933	14	23563974	23569665	9	2	419277	0.98365	0.16264	C14orf119
ENSG00000087338	2	70056774	70108528	2	1	419277	0.98333	0.16272	GMCL1
ENSG00000135218	7	79998891	80308593	216	27	419277	0.98305	0.16279	CD36
ENSG00000257591	19	12251032	12267546	17	2	419277	0.98302	0.1628	ZNF625
ENSG00000158715	1	205626979	205649587	26	6	419277	0.98282	0.16285	SLC45A3
ENSG00000204351	6	31926857	31937532	8	4	419277	0.98279	0.16286	SKIV2L
ENSG00000173588	12	94700225	94853764	148	13	419277	0.98263	0.16289	CCDC41
ENSG00000163946	3	56654161	56717265	104	11	419277	0.98257	0.16291	FAM208A
ENSG00000183439	4	165875598	165898820	9	3	419277	0.98243	0.16294	TRIM61
ENSG00000133193	17	71203492	71232892	25	3	419277	0.98242	0.16295	FAM104A
ENSG00000121406	19	58038693	58068910	5	2	419277	0.9823	0.16298	ZNF549
ENSG00000104763	8	17913934	17942494	71	5	419277	0.98123	0.16324	ASAH1
ENSG00000105392	19	48322703	48346587	62	4	419277	0.98085	0.16333	CRX
ENSG00000104979	19	13884982	13889276	11	1	419277	0.98053	0.16341	C19orf53
ENSG00000089818	12	8234807	8250367	1	1	419277	0.98021	0.16349	NECAP1
ENSG00000100030	22	22108789	22221970	16	5	419277	0.98011	0.16352	MAPK1
ENSG00000178425	6	116422012	116570660	174	19	419277	0.9799	0.16357	NT5DC1
ENSG00000139842	13	113862552	113919399	6	3	419277	0.97969	0.16362	CUL4A
ENSG00000268744	19	12490003	12512088	1	1	419277	0.97965	0.16363	CTD-3105H18.14
ENSG00000079462	19	42801185	42807698	3	1	419277	0.97946	0.16368	PAFAH1B3
ENSG00000163743	4	76404247	76439974	5	3	419277	0.97893	0.16381	RCHY1
ENSG00000174951	19	49251268	49258647	2	1	419277	0.97868	0.16387	FUT1
ENSG00000244067	6	52614897	52628367	5	1	419277	0.97863	0.16388	GSTA2
ENSG00000153250	2	161128662	161350305	124	19	419277	0.97847	0.16392	RBMS1
ENSG00000147533	8	41347915	41368499	9	3	419277	0.97848	0.16392	GOLGA7
ENSG00000137411	6	30876019	30894236	2	1	419277	0.97841	0.16394	VARS2
ENSG00000198089	22	31884674	32014572	91	9	419277	0.97813	0.164	SFI1
ENSG00000155158	9	15163620	15307358	173	29	419277	0.978	0.16404	TTC39B
ENSG00000005379	17	56378592	56406152	22	5	419277	0.9779	0.16406	BZRAP1
ENSG00000113643	5	167913450	167946304	26	6	419277	0.97783	0.16408	RARS
ENSG00000186367	5	129083772	129102425	23	4	419277	0.97771	0.16411	KIAA1024L
ENSG00000185909	3	49209044	49213917	3	1	419277	0.9772	0.16424	KLHDC8B
ENSG00000188959	9	112952328	112970469	18	5	419277	0.97697	0.16429	C9orf152
ENSG00000133703	12	25357723	25403870	33	8	419277	0.97693	0.1643	KRAS
ENSG00000172005	2	95691422	95719737	3	1	419277	0.97684	0.16432	MAL
ENSG00000087077	7	100464760	100471076	4	2	419277	0.97668	0.16436	TRIP6
ENSG00000129474	14	23440383	23451851	5	3	419277	0.97653	0.1644	AJUBA
ENSG00000133030	17	16945859	17120993	165	9	419277	0.97653	0.1644	MPRIP
ENSG00000213297	19	12242932	12267546	27	2	419277	0.97635	0.16445	ZNF625-ZNF20
ENSG00000089063	20	5080486	5093749	11	1	419277	0.97622	0.16448	TMEM230
ENSG00000268194	2	121221911	121223697	5	2	419277	0.9759	0.16456	LINC01101
ENSG00000032389	2	3192696	3381653	254	17	419277	0.97562	0.16463	TSSC1
ENSG00000100079	22	37966255	37978623	12	2	419277	0.97535	0.16469	LGALS2
ENSG00000183307	22	17597189	17602257	2	1	419277	0.97526	0.16472	CECR6
ENSG00000196184	1	159409512	159410600	1	1	419277	0.97509	0.16476	OR10J1
ENSG00000106367	7	100797678	100804877	5	2	419277	0.97497	0.16479	AP1S1
ENSG00000214114	1	39328636	39347289	15	4	419277	0.97431	0.16495	MYCBP
ENSG00000131233	1	39330175	39347289	15	4	419277	0.97431	0.16495	GJA9
ENSG00000166704	19	58488421	58514717	2	1	419277	0.97411	0.165	ZNF606
ENSG00000173418	20	19997760	20014299	3	1	419277	0.97389	0.16505	NAA20
ENSG00000163257	4	17802278	17812381	5	2	419277	0.97341	0.16517	DCAF16
ENSG00000121454	1	180199421	180249380	31	11	419277	0.97293	0.16529	LHX4
ENSG00000178802	15	75182346	75191798	1	1	419277	0.97278	0.16533	MPI
ENSG00000122644	7	12726481	12730559	5	2	419277	0.97247	0.16541	ARL4A
ENSG00000186334	5	150656323	150683327	67	4	419277	0.97238	0.16543	SLC36A3
ENSG00000198870	9	136243117	136271220	18	3	419277	0.97229	0.16545	C9orf96
ENSG00000117215	1	20438432	20446050	3	1	419277	0.97211	0.1655	PLA2G2D
ENSG00000258572	14	95982473	95984248	6	2	419277	0.97208	0.16551	RP11-1070N10.3
ENSG00000165383	10	50117528	50143242	39	7	419277	0.97185	0.16556	LRRC18
ENSG00000143450	1	151735445	151743808	6	2	419277	0.97172	0.16559	OAZ3
ENSG00000105641	19	17982782	18005983	17	2	419277	0.9717	0.1656	SLC5A5
ENSG00000204922	11	62437745	62441159	7	1	419277	0.97121	0.16572	C11orf83
ENSG00000156253	21	30376705	30391699	4	1	419277	0.97115	0.16574	RWDD2B
ENSG00000228567	19	53769929	53770972	1	1	419277	0.97094	0.16579	VN1R4
ENSG00000168118	1	229406822	229441641	58	5	419277	0.97087	0.16581	RAB4A
ENSG00000142920	1	33546705	33586131	10	3	419277	0.97044	0.16591	ADC
ENSG00000154845	18	9546789	9615238	93	10	419277	0.97014	0.16599	PPP4R1
ENSG00000180875	1	240652873	240775449	41	14	419277	0.96996	0.16603	GREM2
ENSG00000165379	14	42076773	42373752	346	18	419277	0.96993	0.16604	LRFN5
ENSG00000133606	7	140152840	140179369	46	2	419277	0.96981	0.16607	MKRN1
ENSG00000126698	1	28525967	28559536	14	3	419277	0.9695	0.16615	DNAJC8
ENSG00000197084	1	152777311	152779107	3	1	419277	0.96928	0.1662	LCE1C
ENSG00000172995	3	35680437	35835988	73	18	419277	0.96902	0.16627	ARPP21
ENSG00000101199	20	61904137	61921142	1	1	419277	0.96871	0.16635	ARFGAP1
ENSG00000187790	14	45605143	45670093	48	6	419277	0.96861	0.16637	FANCM
ENSG00000151474	10	13685706	14504141	801	97	419277	0.96839	0.16643	FRMD4A
ENSG00000172339	1	95439963	95538501	32	7	419277	0.96827	0.16646	ALG14
ENSG00000198912	1	3805689	3816857	15	3	419277	0.96818	0.16648	C1orf174
ENSG00000100425	22	50166931	50221160	16	4	419277	0.96811	0.1665	BRD1
ENSG00000270617	7	43906157	43946188	34	6	419277	0.96778	0.16658	URGCP-MRPS24
ENSG00000061656	20	34203814	34208971	1	1	419277	0.96768	0.1666	SPAG4
ENSG00000103888	15	81071684	81244117	79	19	419277	0.96764	0.16661	KIAA1199
ENSG00000160844	7	99798283	99869855	13	4	419277	0.96697	0.16678	GATS
ENSG00000161980	16	96407	103628	2	1	419277	0.96699	0.16678	POLR3K
ENSG00000139746	13	79885962	79980612	42	5	419277	0.96676	0.16683	RBM26
ENSG00000144355	2	172949468	172954405	2	1	419277	0.96656	0.16688	DLX1
ENSG00000166448	7	98444111	98468394	13	2	419277	0.96642	0.16692	TMEM130
ENSG00000182271	17	28643351	28661077	2	1	419277	0.96613	0.16699	TMIGD1
ENSG00000114098	3	137906109	138017231	15	5	419277	0.96605	0.16701	ARMC8
ENSG00000173145	10	96075004	96122716	49	6	419277	0.96575	0.16708	NOC3L
ENSG00000246223	14	98391947	98444461	43	6	419277	0.96561	0.16712	C14orf64
ENSG00000136738	10	17686124	17757913	173	7	419277	0.96556	0.16713	STAM
ENSG00000217555	16	66586466	66600154	20	3	419277	0.96554	0.16714	CKLF
ENSG00000105486	19	48618702	48673860	48	4	419277	0.96533	0.16719	LIG1
ENSG00000183722	13	39917029	40177665	278	33	419277	0.96516	0.16723	LHFP
ENSG00000101161	20	62612488	62664453	50	3	419277	0.96486	0.16731	PRPF6
ENSG00000090006	19	41098789	41135725	41	8	419277	0.96473	0.16734	LTBP4
ENSG00000077150	10	104153867	104162281	3	1	419277	0.96461	0.16737	NFKB2
ENSG00000234719	16	12021230	12070500	64	5	419277	0.96427	0.16745	RP11-166B2.1
ENSG00000269064	1	179443716	179457805	41	7	419277	0.96425	0.16746	AL160286.1
ENSG00000136930	9	127115745	127177723	28	3	419277	0.9642	0.16747	PSMB7
ENSG00000171105	19	7112266	7294045	285	33	419277	0.96396	0.16753	INSR
ENSG00000100504	14	51324609	51411454	100	12	419277	0.96392	0.16754	PYGL
ENSG00000171471	12	116997186	117014425	17	4	419277	0.9636	0.16762	MAP1LC3B2
ENSG00000100902	14	35747839	35786699	29	6	419277	0.96345	0.16766	PSMA6
ENSG00000135070	9	88879461	88897676	2	1	419277	0.96335	0.16769	ISCA1
ENSG00000197965	1	167690429	167761156	28	6	419277	0.96321	0.16772	MPZL1
ENSG00000181036	1	159770301	159786041	12	2	419277	0.96308	0.16775	FCRL6
ENSG00000099204	10	116190872	116444762	137	20	419277	0.96302	0.16777	ABLIM1
ENSG00000124299	19	33877856	34012700	132	14	419277	0.9626	0.16787	PEPD
ENSG00000197006	16	21608539	21668794	13	2	419277	0.96259	0.16788	METTL9
ENSG00000006114	17	35874900	35969544	32	9	419277	0.9626	0.16788	SYNRG
ENSG00000257411	12	56495115	56503073	4	1	419277	0.96243	0.16792	RP11-603J24.9
ENSG00000171450	2	219824377	219826876	5	1	419277	0.96239	0.16793	CDK5R2
ENSG00000168385	2	242254515	242293442	65	10	419277	0.96232	0.16795	2020-09-02
ENSG00000124782	6	7107830	7252213	85	18	419277	0.96226	0.16796	RREB1
ENSG00000145390	4	120133742	120216672	139	11	419277	0.96211	0.168	USP53
ENSG00000188501	15	66839517	66858317	25	4	419277	0.96207	0.16801	LCTL
ENSG00000105647	19	18263928	18281350	14	2	419277	0.96183	0.16807	PIK3R2
ENSG00000176383	12	122688090	122693499	3	1	419277	0.96176	0.16808	B3GNT4
ENSG00000186188	10	95326422	95364237	45	7	419277	0.96167	0.16811	FFAR4
ENSG00000196417	19	53893046	53930574	46	5	419277	0.96166	0.16811	ZNF765
ENSG00000088926	4	187187099	187210835	15	4	419277	0.96163	0.16812	F11
ENSG00000204946	7	148959262	148994393	5	2	419277	0.96121	0.16822	ZNF783
ENSG00000136709	2	128458596	128568761	73	9	419277	0.96113	0.16824	WDR33
ENSG00000225885	8	119294378	119412844	134	14	419277	0.96106	0.16826	AC023590.1
ENSG00000177731	17	18148150	18162230	9	2	419277	0.96099	0.16828	FLII
ENSG00000104044	15	28000021	28344504	340	29	419277	0.96086	0.16831	OCA2
ENSG00000116191	1	178694300	178889238	156	12	419277	0.96063	0.16837	RALGPS2
ENSG00000102524	13	108903588	108960832	9	4	419277	0.96064	0.16837	TNFSF13B
ENSG00000130479	19	17830051	17845325	24	3	419277	0.96045	0.16841	MAP1S
ENSG00000139178	12	7242183	7261869	30	6	419277	0.96026	0.16846	C1RL
ENSG00000100479	14	50110273	50155140	10	3	419277	0.96028	0.16846	POLE2
ENSG00000172992	17	43100708	43138473	3	1	419277	0.96026	0.16846	DCAKD
ENSG00000213780	6	30875961	30881883	1	1	419277	0.96005	0.16852	GTF2H4
ENSG00000138646	4	89378268	89427314	8	2	419277	0.95993	0.16854	HERC5
ENSG00000132297	8	133073733	133123406	96	18	419277	0.95979	0.16858	HHLA1
ENSG00000164691	6	159455500	159466184	23	2	419277	0.9593	0.1687	TAGAP
ENSG00000140986	16	1993975	2007607	13	4	419277	0.95923	0.16872	RPL3L
ENSG00000166924	7	100081550	100092422	7	1	419277	0.95917	0.16874	NYAP1
ENSG00000049283	17	48609904	48621111	6	3	419277	0.95855	0.16889	EPN3
ENSG00000106328	7	127231463	127242198	5	2	419277	0.95847	0.16891	FSCN3
ENSG00000170927	6	51480098	51952423	654	39	419277	0.95827	0.16896	PKHD1
ENSG00000119801	2	30369807	30383399	6	3	419277	0.95821	0.16898	YPEL5
ENSG00000196277	3	6811688	7783215	745	94	419277	0.95814	0.169	GRM7
ENSG00000188315	3	49306035	49315342	7	1	419277	0.95807	0.16901	C3orf62
ENSG00000171094	2	29415640	30144432	696	78	419277	0.95804	0.16902	ALK
ENSG00000105193	19	39923847	39926588	8	2	419277	0.95797	0.16904	RPS16
ENSG00000141526	17	80186273	80219005	1	1	419277	0.95786	0.16907	SLC16A3
ENSG00000107651	10	121652223	121702014	84	5	419277	0.95728	0.16921	SEC23IP
ENSG00000168772	4	105389469	105416058	5	3	419277	0.95713	0.16925	CXXC4
ENSG00000070476	3	126156444	126194762	14	3	419277	0.95698	0.16929	ZXDC
ENSG00000137563	8	63927638	63951730	12	3	419277	0.95682	0.16933	GGH
ENSG00000173868	17	47300724	47308128	2	1	419277	0.95667	0.16937	PHOSPHO1
ENSG00000078487	7	99998449	100026615	21	1	419277	0.95661	0.16938	ZCWPW1
ENSG00000182667	11	131240373	132206716	647	127	419277	0.95662	0.16938	NTM
ENSG00000101577	18	2916992	3013313	31	8	419277	0.95659	0.16939	LPIN2
ENSG00000178597	4	7432022	7436700	9	2	419277	0.95655	0.1694	PSAPL1
ENSG00000133316	11	62599814	62609281	17	1	419277	0.95654	0.1694	WDR74
ENSG00000119227	3	196673214	196695931	20	8	419277	0.95601	0.16953	PIGZ
ENSG00000085276	3	168801287	169381406	441	63	419277	0.95586	0.16957	MECOM
ENSG00000197451	5	177631508	177638164	3	1	419277	0.95574	0.1696	HNRNPAB
ENSG00000168477	6	32008931	32083111	45	8	419277	0.95572	0.16961	TNXB
ENSG00000182223	4	48492269	48496406	4	1	419277	0.95536	0.1697	ZAR1
ENSG00000176601	2	135722061	135805038	98	5	419277	0.95522	0.16973	MAP3K19
ENSG00000153498	13	113030633	113089003	36	6	419277	0.95484	0.16983	SPACA7
ENSG00000184164	22	50311815	50321188	1	1	419277	0.95485	0.16983	CRELD2
ENSG00000217455	7	3179868	3214287	47	10	419277	0.95479	0.16984	AC091801.1
ENSG00000100605	14	93403259	93582665	242	12	419277	0.95459	0.16989	ITPK1
ENSG00000197122	20	35973088	36034453	14	5	419277	0.95447	0.16992	SRC
ENSG00000198792	22	38615298	38669040	17	3	419277	0.95446	0.16992	TMEM184B
ENSG00000138794	4	110609785	110624739	5	2	419277	0.95445	0.16993	CASP6
ENSG00000239665	10	13652047	13710299	21	10	419277	0.95427	0.16997	RP11-295P9.3
ENSG00000186468	5	81569177	81574396	2	1	419277	0.95424	0.16998	RPS23
ENSG00000229644	10	36810649	36813162	1	1	419277	0.95402	0.17004	NAMPTL
ENSG00000269795	1	243388058	243395911	4	1	419277	0.95383	0.17008	AC092782.1
ENSG00000235109	6	28292470	28324048	19	5	419277	0.95381	0.17009	ZSCAN31
ENSG00000185070	14	85996488	86095034	89	17	419277	0.95367	0.17012	FLRT2
ENSG00000162687	1	196194909	196578355	333	6	419277	0.95335	0.17021	KCNT2
ENSG00000255508	11	62327075	62359003	4	2	419277	0.95328	0.17022	MIR3654
ENSG00000158850	1	161141100	161147287	2	1	419277	0.95306	0.17028	B4GALT3
ENSG00000133661	10	81697496	81742370	157	6	419277	0.95276	0.17036	SFTPD
ENSG00000108010	10	131934663	131982785	60	4	419277	0.95258	0.1704	GLRX3
ENSG00000185591	12	53773960	53810230	13	5	419277	0.95213	0.17052	SP1
ENSG00000162817	1	220863187	220872499	15	2	419277	0.95194	0.17056	C1orf115
ENSG00000120885	8	27454434	27472548	6	3	419277	0.95116	0.17076	CLU
ENSG00000072041	12	85253492	85307394	24	5	419277	0.95113	0.17077	SLC6A15
ENSG00000095587	10	98124363	98273675	85	17	419277	0.95105	0.17079	TLL2
ENSG00000197114	20	62338817	62367494	23	3	419277	0.9509	0.17083	ZGPAT
ENSG00000120925	8	42704780	42752433	47	5	419277	0.95054	0.17092	RNF170
ENSG00000258744	14	24970800	24977894	11	4	419277	0.95011	0.17103	RP11-80A15.1
ENSG00000128656	2	175664091	175870097	73	6	419277	0.94987	0.17109	CHN1
ENSG00000206579	8	56014949	56454613	282	37	419277	0.94983	0.1711	XKR4
ENSG00000128951	15	48623208	48635570	5	1	419277	0.94975	0.17112	DUT
ENSG00000101084	20	35234137	35240960	3	1	419277	0.94974	0.17112	C20orf24
ENSG00000157330	1	12806163	12823847	16	3	419277	0.94969	0.17114	C1orf158
ENSG00000104529	8	144661867	144681711	60	7	419277	0.94961	0.17116	EEF1D
ENSG00000180914	3	8792094	8811314	30	9	419277	0.94927	0.17124	OXTR
ENSG00000168397	2	242576628	242613272	33	5	419277	0.94916	0.17127	ATG4B
ENSG00000108469	17	73622925	73663269	21	2	419277	0.94898	0.17131	RECQL5
ENSG00000205352	12	53835389	53840429	1	1	419277	0.94879	0.17136	PRR13
ENSG00000176635	22	30476163	30573064	66	5	419277	0.94865	0.1714	HORMAD2
ENSG00000187742	9	91933421	91974557	23	4	419277	0.94861	0.17141	SECISBP2
ENSG00000178531	19	7989372	7991051	1	1	419277	0.94852	0.17143	CTXN1
ENSG00000100652	14	70242134	70264006	12	2	419277	0.94828	0.17149	SLC10A1
ENSG00000165185	9	115249127	115431677	49	7	419277	0.94768	0.17165	KIAA1958
ENSG00000149532	11	61170121	61197503	4	1	419277	0.94738	0.17172	CPSF7
ENSG00000148337	9	130928343	130966662	15	1	419277	0.94702	0.17181	CIZ1
ENSG00000175334	11	65769550	65771620	3	1	419277	0.94702	0.17181	BANF1
ENSG00000156384	10	105881816	105886143	9	2	419277	0.94695	0.17183	SFR1
ENSG00000124191	20	42543504	42698256	103	25	419277	0.9466	0.17192	TOX2
ENSG00000138246	3	132136370	132257876	63	11	419277	0.94639	0.17197	DNAJC13
ENSG00000198736	16	1988211	1993327	5	2	419277	0.94605	0.17206	MSRB1
ENSG00000051009	11	6232565	6255941	3	2	419277	0.94598	0.17208	FAM160A2
ENSG00000155926	8	134048973	134115298	159	12	419277	0.94587	0.17211	SLA
ENSG00000138434	2	182756560	182795465	1	1	419277	0.94574	0.17214	SSFA2
ENSG00000129354	19	10683347	10697991	36	2	419277	0.94574	0.17214	AP1M2
ENSG00000082701	3	119540170	119813264	129	10	419277	0.94557	0.17218	GSK3B
ENSG00000173401	12	75728419	75764340	30	2	419277	0.94542	0.17222	GLIPR1L1
ENSG00000139174	12	42852140	42984157	111	14	419277	0.94496	0.17234	PRICKLE1
ENSG00000257950	17	3566357	3599488	17	6	419277	0.94469	0.17241	P2RX5-TAX1BP3
ENSG00000161326	17	35849937	35873603	8	4	419277	0.94465	0.17242	DUSP14
ENSG00000087076	19	49316274	49339935	2	1	419277	0.94444	0.17247	HSD17B14
ENSG00000250588	3	158680024	159615155	515	43	419277	0.94437	0.17249	IQCJ-SCHIP1
ENSG00000159023	1	29213603	29446553	108	14	419277	0.9442	0.17253	EPB41
ENSG00000169208	14	22037934	22038875	2	1	419277	0.94415	0.17255	OR10G3
ENSG00000092421	5	115779312	115910630	125	27	419277	0.9441	0.17256	SEMA6A
ENSG00000135723	16	67263290	67281561	12	3	419277	0.94383	0.17263	FHOD1
ENSG00000169508	13	99946784	99959659	7	3	419277	0.94366	0.17267	GPR183
ENSG00000144566	3	19988571	20026667	31	3	419277	0.94337	0.17275	RAB5A
ENSG00000052850	11	44281994	44331716	21	6	419277	0.9432	0.17279	ALX4
ENSG00000186818	19	55155340	55181810	4	2	419277	0.94294	0.17286	LILRB4
ENSG00000148482	10	18240768	18332221	117	18	419277	0.94281	0.17289	SLC39A12
ENSG00000129003	15	62144588	62352672	188	13	419277	0.94263	0.17293	VPS13C
ENSG00000087502	12	29490285	29534122	8	3	419277	0.94216	0.17306	ERGIC2
ENSG00000217075	2	36758948	36779411	4	1	419277	0.94184	0.17314	AC007401.2
ENSG00000168944	5	122680579	122759286	41	6	419277	0.94152	0.17322	CEP120
ENSG00000143420	1	150573327	150602088	26	3	419277	0.9413	0.17327	ENSA
ENSG00000137752	11	104896170	104972158	93	8	419277	0.94068	0.17344	CASP1
ENSG00000184384	11	95709762	96076344	369	63	419277	0.94059	0.17346	MAML2
ENSG00000196754	1	153533584	153540366	2	1	419277	0.94046	0.17349	S100A2
ENSG00000205745	7	36118694	36125346	2	1	419277	0.94029	0.17353	PP13004
ENSG00000151364	11	77726761	77757237	21	5	419277	0.94025	0.17354	KCTD14
ENSG00000261594	11	74951950	74954742	2	1	419277	0.94018	0.17356	TPBGL
ENSG00000130589	20	62189439	62205592	29	7	419277	0.94004	0.1736	HELZ2
ENSG00000213782	12	12966250	12982915	19	4	419277	0.93997	0.17362	DDX47
ENSG00000163515	3	108462271	108476231	12	2	419277	0.93991	0.17363	RETNLB
ENSG00000155100	8	92082424	92099323	5	1	419277	0.93987	0.17364	OTUD6B
ENSG00000112972	5	43289497	43313614	38	3	419277	0.9397	0.17369	HMGCS1
ENSG00000197081	6	160390131	160534539	84	19	419277	0.93948	0.17374	IGF2R
ENSG00000258790	14	35591755	35786680	195	15	419277	0.93939	0.17376	KIAA0391
ENSG00000178035	3	49061758	49066841	2	1	419277	0.93937	0.17377	IMPDH2
ENSG00000173421	3	49235861	49295537	30	3	419277	0.93931	0.17379	CCDC36
ENSG00000115091	2	114647537	114720173	183	12	419277	0.93881	0.17391	ACTR3
ENSG00000126243	19	36426260	36436669	1	1	419277	0.93865	0.17395	LRFN3
ENSG00000135862	1	182992595	183114727	345	7	419277	0.93856	0.17398	LAMC1
ENSG00000072195	2	220299568	220363009	60	9	419277	0.93836	0.17403	SPEG
ENSG00000232237	1	201083081	201096312	4	2	419277	0.9383	0.17404	ASCL5
ENSG00000170417	2	103353367	103460352	34	5	419277	0.9383	0.17405	TMEM182
ENSG00000170421	12	53290977	53343738	39	4	419277	0.93817	0.17408	KRT8
ENSG00000111450	12	131274145	131323811	70	3	419277	0.93792	0.17414	STX2
ENSG00000259133	14	57115683	57197253	60	6	419277	0.93794	0.17414	RP11-1085N6.3
ENSG00000169372	12	94071151	94288616	115	27	419277	0.93733	0.17429	CRADD
ENSG00000124900	11	55650773	55659286	3	1	419277	0.93665	0.17447	TRIM51
ENSG00000182742	17	46652875	46657473	2	1	419277	0.93663	0.17447	HOXB4
ENSG00000175073	8	67540722	67579452	33	2	419277	0.93644	0.17452	VCPIP1
ENSG00000146701	7	75677369	75696826	5	3	419277	0.93621	0.17458	MDH2
ENSG00000132330	2	238969530	239008054	94	8	419277	0.93616	0.1746	SCLY
ENSG00000205029	11	55606228	55607214	2	1	419277	0.93611	0.17461	OR5D16
ENSG00000260027	17	46684594	46710934	31	8	419277	0.93555	0.17475	HOXB7
ENSG00000155850	5	149340300	149373018	1	1	419277	0.93547	0.17477	SLC26A2
ENSG00000253459	14	50064193	50065882	2	1	419277	0.93543	0.17478	AL139099.1
ENSG00000158901	20	44179792	44207965	14	5	419277	0.93543	0.17478	WFDC8
ENSG00000144354	2	174219548	174233725	3	1	419277	0.93529	0.17482	CDCA7
ENSG00000271949	1	90098699	90398809	127	17	419277	0.93497	0.1749	RP11-302M6.4
ENSG00000144589	2	220462582	220481173	5	2	419277	0.9347	0.17497	STK11IP
ENSG00000184672	8	85095022	85834079	554	26	419277	0.93461	0.17499	RALYL
ENSG00000184530	6	127840600	127912962	55	6	419277	0.93453	0.17502	C6orf58
ENSG00000147459	8	25042238	25275598	188	22	419277	0.93429	0.17508	DOCK5
ENSG00000146242	6	83072923	83080545	5	1	419277	0.93398	0.17516	TPBG
ENSG00000196119	11	124439893	124441037	1	1	419277	0.93383	0.1752	OR8A1
ENSG00000101197	20	61867235	61871859	7	2	419277	0.93381	0.1752	BIRC7
ENSG00000146904	7	143087382	143105985	14	7	419277	0.93333	0.17533	EPHA1
ENSG00000173208	12	39943835	40013553	27	7	419277	0.93328	0.17534	ABCD2
ENSG00000270024	8	67579831	67772707	86	7	419277	0.93325	0.17535	C8orf44-SGK3
ENSG00000153157	6	10748027	10979553	103	17	419277	0.93312	0.17538	SYCP2L
ENSG00000143933	2	47387221	47403740	8	3	419277	0.93301	0.17541	CALM2
ENSG00000111424	12	48235320	48336831	50	7	419277	0.93256	0.17552	VDR
ENSG00000182308	4	41983713	41988476	8	2	419277	0.93176	0.17573	DCAF4L1
ENSG00000177700	11	837356	842545	1	1	419277	0.9317	0.17575	POLR2L
ENSG00000124275	5	7851299	7906138	70	9	419277	0.93125	0.17586	MTRR
ENSG00000120948	1	11072414	11085796	10	1	419277	0.93094	0.17594	TARDBP
ENSG00000159433	15	42867857	43013179	85	5	419277	0.93096	0.17594	STARD9
ENSG00000167797	11	67273968	67276120	1	1	419277	0.93074	0.176	CDK2AP2
ENSG00000164532	7	35242042	35293758	10	5	419277	0.93061	0.17603	TBX20
ENSG00000196357	19	36673188	36737159	22	4	419277	0.9304	0.17608	ZNF565
ENSG00000136943	9	99794940	99801925	7	1	419277	0.93033	0.1761	CTSV
ENSG00000099810	9	21802542	21931646	101	13	419277	0.93025	0.17612	MTAP
ENSG00000112761	6	112375275	112392171	5	3	419277	0.92995	0.1762	WISP3
ENSG00000130714	9	134378289	134399193	13	2	419277	0.9297	0.17626	POMT1
ENSG00000149657	20	60697517	60710434	8	2	419277	0.92972	0.17626	LSM14B
ENSG00000119912	10	94211441	94333833	52	11	419277	0.92965	0.17628	IDE
ENSG00000012822	12	54104903	54121529	14	2	419277	0.92925	0.17638	CALCOCO1
ENSG00000104518	8	144635377	144645232	9	2	419277	0.92918	0.1764	GSDMD
ENSG00000172500	11	65651212	65656010	6	1	419277	0.92896	0.17645	FIBP
ENSG00000078043	18	44388353	44500123	127	7	419277	0.92814	0.17667	PIAS2
ENSG00000010539	16	3272325	3286221	6	2	419277	0.92785	0.17674	ZNF200
ENSG00000272162	6	10748027	10930656	83	12	419277	0.9275	0.17683	RP11-637O19.3
ENSG00000075785	3	128444965	128533639	136	7	419277	0.92739	0.17686	RAB7A
ENSG00000187607	17	15602891	15640874	11	4	419277	0.92719	0.17691	ZNF286A
ENSG00000267988	7	45902684	45906045	5	2	419277	0.92714	0.17693	AC096582.1
ENSG00000122136	9	138437985	138441815	15	1	419277	0.92712	0.17693	OBP2A
ENSG00000111046	12	81101277	81103253	1	1	419277	0.92685	0.177	MYF6
ENSG00000214787	11	59968726	60010561	53	3	419277	0.92674	0.17703	MS4A4E
ENSG00000163354	1	154990996	155006257	4	2	419277	0.92579	0.17728	DCST2
ENSG00000102984	16	71893583	71929239	22	5	419277	0.9255	0.17735	ZNF821
ENSG00000135835	1	180882290	180920750	32	10	419277	0.92533	0.1774	KIAA1614
ENSG00000196150	8	146076632	146127553	42	3	419277	0.92444	0.17763	ZNF250
ENSG00000166948	20	2361554	2413399	40	7	419277	0.92442	0.17763	TGM6
ENSG00000132646	20	5095599	5107272	13	1	419277	0.92443	0.17763	PCNA
ENSG00000154803	17	17115526	17140502	16	4	419277	0.92426	0.17767	FLCN
ENSG00000004866	7	116593292	116870157	95	19	419277	0.92371	0.17782	ST7
ENSG00000130643	10	135138927	135150475	1	1	419277	0.92355	0.17786	CALY
ENSG00000109794	4	187025573	187093821	47	10	419277	0.92329	0.17793	FAM149A
ENSG00000197479	5	140579183	140582618	4	2	419277	0.92329	0.17793	PCDHB11
ENSG00000120068	17	46688739	46692478	3	2	419277	0.92314	0.17797	HOXB8
ENSG00000100890	14	35591052	35743271	165	13	419277	0.92296	0.17801	KIAA0391
ENSG00000088836	20	3208063	3219836	3	1	419277	0.92295	0.17802	SLC4A11
ENSG00000145198	3	183948217	183960117	6	2	419277	0.92242	0.17816	VWA5B2
ENSG00000164258	5	52856463	52979168	104	12	419277	0.92238	0.17816	NDUFS4
ENSG00000134001	14	67826714	67853233	17	4	419277	0.92229	0.17819	EIF2S1
ENSG00000095110	11	114392437	114430617	62	3	419277	0.92188	0.1783	NXPE1
ENSG00000074276	5	175969512	176022975	43	3	419277	0.92179	0.17832	CDHR2
ENSG00000115419	2	191745553	191830278	26	6	419277	0.9217	0.17834	GLS
ENSG00000001461	1	24742284	24799466	45	4	419277	0.92139	0.17842	NIPAL3
ENSG00000123338	12	54891495	54937726	41	13	419277	0.92139	0.17842	NCKAP1L
ENSG00000187272	17	39394297	39395256	3	1	419277	0.92137	0.17843	KRTAP9-8
ENSG00000116406	1	184659365	184724047	20	4	419277	0.92071	0.1786	EDEM3
ENSG00000133627	7	152456834	152552463	88	8	419277	0.9207	0.1786	ACTR3B
ENSG00000120699	13	37572953	37583750	7	1	419277	0.92067	0.17861	EXOSC8
ENSG00000087903	19	5993175	6199583	250	15	419277	0.9205	0.17866	RFX2
ENSG00000095739	10	28966271	28971868	4	1	419277	0.92045	0.17867	BAMBI
ENSG00000072849	17	5374571	5390131	11	2	419277	0.92044	0.17867	DERL2
ENSG00000187860	22	30752624	30774647	11	3	419277	0.92015	0.17875	CCDC157
ENSG00000166073	15	40091233	40213093	38	8	419277	0.92	0.17879	GPR176
ENSG00000259171	14	21152746	21168735	30	4	419277	0.91991	0.17881	AL163636.6
ENSG00000123240	10	13141449	13180291	27	7	419277	0.91988	0.17882	OPTN
ENSG00000103351	16	3550924	3589048	19	4	419277	0.91973	0.17886	CLUAP1
ENSG00000113595	5	64885507	64921802	13	3	419277	0.91928	0.17897	TRIM23
ENSG00000134954	11	128328656	128457453	77	23	419277	0.91906	0.17903	ETS1
ENSG00000214700	12	27233991	27235447	8	3	419277	0.91901	0.17905	C12orf71
ENSG00000170266	3	33038100	33138722	134	17	419277	0.91886	0.17908	GLB1
ENSG00000165511	10	45493146	45496336	1	1	419277	0.91881	0.1791	C10orf25
ENSG00000139344	12	96337071	96362370	10	3	419277	0.91873	0.17912	AMDHD1
ENSG00000104643	8	11141925	11185646	42	2	419277	0.91867	0.17913	MTMR9
ENSG00000130720	9	133777825	133814673	43	9	419277	0.91866	0.17914	FIBCD1
ENSG00000152766	10	90581889	90611575	18	7	419277	0.91858	0.17916	ANKRD22
ENSG00000173575	15	93426526	93571237	62	12	419277	0.91853	0.17917	CHD2
ENSG00000164406	5	132208014	132210738	3	1	419277	0.91851	0.17918	LEAP2
ENSG00000204033	10	85980254	85985345	14	3	419277	0.91807	0.17929	LRIT2
ENSG00000152266	11	13513602	13517728	1	1	419277	0.91806	0.17929	PTH
ENSG00000125347	5	131817301	131826490	33	2	419277	0.91794	0.17932	IRF1
ENSG00000175931	17	74385532	74449288	45	6	419277	0.91791	0.17933	UBE2O
ENSG00000171533	11	75297963	75380165	19	5	419277	0.91789	0.17934	MAP6
ENSG00000171055	2	36778570	36873230	34	8	419277	0.91786	0.17935	FEZ2
ENSG00000214306	11	107643129	107647344	2	1	419277	0.91758	0.17942	AP001024.2
ENSG00000115806	2	171784974	171823639	52	4	419277	0.91733	0.17948	GORASP2
ENSG00000203286	9	3452305	3469181	4	1	419277	0.91736	0.17948	AL365202.1
ENSG00000183747	16	20462783	20498991	6	2	419277	0.91733	0.17949	ACSM2A
ENSG00000204688	6	29424958	29432105	1	1	419277	0.91685	0.17961	OR2H1
ENSG00000072422	10	62629196	62761198	91	14	419277	0.91635	0.17974	RHOBTB1
ENSG00000139220	12	81652045	82153332	398	40	419277	0.91613	0.1798	PPFIA2
ENSG00000108091	10	61548521	61666414	148	11	419277	0.91564	0.17993	CCDC6
ENSG00000075188	12	102467967	102513902	36	5	419277	0.91564	0.17993	NUP37
ENSG00000214556	17	36991341	36997708	9	3	419277	0.91546	0.17998	C17orf98
ENSG00000145555	5	16665395	16936372	312	51	419277	0.91461	0.1802	MYO10
ENSG00000197756	2	217362912	217443903	46	11	419277	0.91387	0.18039	RPL37A
ENSG00000057657	6	106534195	106557814	7	3	419277	0.91369	0.18044	PRDM1
ENSG00000182108	16	11022748	11036317	7	3	419277	0.91361	0.18046	DEXI
ENSG00000198791	8	17086737	17104387	13	2	419277	0.91336	0.18053	CNOT7
ENSG00000170099	14	94770585	94789731	9	3	419277	0.91315	0.18058	SERPINA6
ENSG00000108669	17	76670130	76778379	68	2	419277	0.91315	0.18058	CYTH1
ENSG00000174953	3	153990335	154042286	47	6	419277	0.91301	0.18062	DHX36
ENSG00000256980	6	73933267	73935493	3	1	419277	0.913	0.18062	KHDC1L
ENSG00000164086	3	52082935	52090566	2	1	419277	0.9127	0.1807	DUSP7
ENSG00000082482	1	215179118	215410436	259	15	419277	0.9121	0.18086	KCNK2
ENSG00000148690	10	95427640	95462329	42	5	419277	0.91206	0.18087	FRA10AC1
ENSG00000150625	4	176554085	176923815	341	35	419277	0.91199	0.18089	GPM6A
ENSG00000159685	3	126423063	126679249	276	17	419277	0.91195	0.1809	CHCHD6
ENSG00000186298	12	111157485	111180744	5	2	419277	0.91192	0.1809	PPP1CC
ENSG00000105321	19	47759237	47775210	36	2	419277	0.9119	0.18091	CCDC9
ENSG00000041353	18	52385091	52562747	137	12	419277	0.91176	0.18095	RAB27B
ENSG00000172663	11	67231824	67236743	1	1	419277	0.91128	0.18107	TMEM134
ENSG00000137962	1	94614544	94740624	21	7	419277	0.91124	0.18109	ARHGAP29
ENSG00000084636	1	32117848	32169920	22	6	419277	0.91089	0.18118	COL16A1
ENSG00000080503	9	2015342	2193624	192	36	419277	0.91079	0.1812	SMARCA2
ENSG00000181929	12	49396057	49412980	12	2	419277	0.91079	0.1812	PRKAG1
ENSG00000163565	1	158969758	159024945	154	7	419277	0.91058	0.18126	IFI16
ENSG00000116984	1	236958610	237067281	102	7	419277	0.91051	0.18128	MTR
ENSG00000228144	12	66517697	66563765	77	5	419277	0.91029	0.18133	TMBIM4
ENSG00000155957	12	66517709	66563852	77	5	419277	0.91029	0.18133	TMBIM4
ENSG00000156398	10	104474295	104503249	19	4	419277	0.90996	0.18142	SFXN2
ENSG00000085274	3	169490619	169507504	14	2	419277	0.90994	0.18143	MYNN
ENSG00000188293	19	46733009	46734500	1	1	419277	0.90989	0.18144	IGFL1
ENSG00000052802	4	166248775	166264312	12	2	419277	0.90976	0.18147	MSMO1
ENSG00000169242	1	155099936	155107333	7	2	419277	0.90971	0.18149	EFNA1
ENSG00000186047	13	51285144	51418075	107	8	419277	0.90959	0.18152	DLEU7
ENSG00000158315	1	39351479	39407471	19	5	419277	0.90911	0.18165	RHBDL2
ENSG00000214239	6	159047471	159049322	3	1	419277	0.90893	0.18169	AL591025.1
ENSG00000122257	16	24549014	24584184	34	4	419277	0.90896	0.18169	RBBP6
ENSG00000214944	5	72921983	73237818	316	34	419277	0.90887	0.18171	ARHGEF28
ENSG00000106018	7	158820866	158937649	171	12	419277	0.90888	0.18171	VIPR2
ENSG00000239388	3	57302375	57326710	22	3	419277	0.90845	0.18182	ASB14
ENSG00000184047	12	122692210	122712081	7	1	419277	0.90812	0.18191	DIABLO
ENSG00000124205	20	57875482	57901047	4	2	419277	0.90794	0.18196	EDN3
ENSG00000185697	8	67474410	67526482	45	2	419277	0.90782	0.18199	MYBL1
ENSG00000149633	20	36838890	36889174	21	2	419277	0.9076	0.18204	KIAA1755
ENSG00000235931	10	61715188	61720671	1	1	419277	0.90733	0.18212	C10orf40
ENSG00000123268	12	51157493	51214905	14	2	419277	0.90727	0.18213	ATF1
ENSG00000196975	2	69871557	70053596	29	8	419277	0.90686	0.18224	ANXA4
ENSG00000137869	15	51500254	51630807	118	13	419277	0.90685	0.18224	CYP19A1
ENSG00000183891	2	20096404	20101747	2	1	419277	0.90649	0.18234	TTC32
ENSG00000090920	19	40353963	40440533	60	10	419277	0.9064	0.18236	FCGBP
ENSG00000161298	19	37095719	37119499	5	2	419277	0.90635	0.18238	ZNF382
ENSG00000162888	1	206664449	206671061	5	2	419277	0.90625	0.1824	C1orf147
ENSG00000111832	6	116892530	116918838	23	4	419277	0.90597	0.18248	RWDD1
ENSG00000162490	1	11751786	11785914	16	6	419277	0.90576	0.18253	DRAXIN
ENSG00000188674	2	209030067	209054797	18	4	419277	0.90563	0.18257	C2orf80
ENSG00000139629	12	51745031	51786651	21	5	419277	0.90493	0.18275	GALNT6
ENSG00000185955	7	100054238	100061894	2	1	419277	0.90454	0.18285	C7orf61
ENSG00000153291	6	46620678	46645930	13	3	419277	0.90443	0.18288	SLC25A27
ENSG00000184599	1	113263041	113269857	3	2	419277	0.90379	0.18305	FAM19A3
ENSG00000167098	20	31571579	31592239	59	3	419277	0.90371	0.18307	SUN5
ENSG00000254788	16	66586490	66613038	38	3	419277	0.90304	0.18325	CKLF-CMTM1
ENSG00000146926	7	150872785	150884919	9	3	419277	0.90302	0.18326	ASB10
ENSG00000189030	1	156268415	156269428	2	1	419277	0.90247	0.1834	VHLL
ENSG00000137965	1	79115481	79129763	2	1	419277	0.90242	0.18342	IFI44
ENSG00000185338	16	11348262	11350036	1	1	419277	0.90202	0.18352	SOCS1
ENSG00000186007	1	205350506	205425082	37	8	419277	0.902	0.18353	LEMD1
ENSG00000122584	7	8473585	8792593	486	28	419277	0.90199	0.18353	NXPH1
ENSG00000135048	9	74298282	74431606	239	11	419277	0.902	0.18353	TMEM2
ENSG00000184378	3	169484709	169487683	9	2	419277	0.90163	0.18363	ACTRT3
ENSG00000258512	14	102196774	102198859	6	1	419277	0.90147	0.18367	RP11-796G6.2
ENSG00000154118	16	87635441	87731762	145	28	419277	0.90135	0.1837	JPH3
ENSG00000117395	1	43629846	43736607	160	18	419277	0.90101	0.18379	EBNA1BP2
ENSG00000049860	5	73935848	74018472	38	7	419277	0.90089	0.18382	HEXB
ENSG00000197046	18	43405477	43424045	10	3	419277	0.90066	0.18389	SIGLEC15
ENSG00000251258	6	112668532	112672498	1	1	419277	0.90051	0.18392	RFPL4B
ENSG00000168515	11	61957688	61961011	1	1	419277	0.90054	0.18392	SCGB1D1
ENSG00000126467	19	50243010	50266587	4	1	419277	0.90046	0.18394	TSKS
ENSG00000169180	16	28109300	28223241	23	3	419277	0.90039	0.18396	XPO6
ENSG00000127318	12	68642022	68647387	1	1	419277	0.90021	0.184	IL22
ENSG00000188612	17	73163408	73179078	1	1	419277	0.89995	0.18407	SUMO2
ENSG00000140678	16	31366455	31394318	8	3	419277	0.89979	0.18412	ITGAX
ENSG00000268107	19	57999086	58016749	4	2	419277	0.89924	0.18426	AC003005.4
ENSG00000104213	8	17433942	17501580	93	20	419277	0.89908	0.18431	PDGFRL
ENSG00000168569	11	62539101	62559493	18	4	419277	0.89899	0.18433	TMEM223
ENSG00000170265	7	148892577	148923339	45	8	419277	0.89861	0.18443	ZNF282
ENSG00000182247	3	23244511	23633284	306	15	419277	0.8979	0.18462	UBE2E2
ENSG00000181072	7	136553416	136705002	61	7	419277	0.89747	0.18473	CHRM2
ENSG00000132975	13	27329341	27334922	6	2	419277	0.89699	0.18486	GPR12
ENSG00000178913	5	140698057	140700330	4	2	419277	0.89677	0.18492	TAF7
ENSG00000152556	12	48498922	48540187	22	3	419277	0.89674	0.18493	PFKM
ENSG00000131446	5	180217541	180242652	92	2	419277	0.89647	0.185	MGAT1
ENSG00000143376	1	151584541	151671567	9	5	419277	0.89614	0.18509	SNX27
ENSG00000246922	15	65385338	65407535	2	1	419277	0.89598	0.18513	UBAP1L
ENSG00000177685	11	826144	831991	14	4	419277	0.89578	0.18519	EFCAB4A
ENSG00000126883	9	134000948	134110057	130	6	419277	0.89574	0.1852	NUP214
ENSG00000155846	5	149109861	149234585	122	20	419277	0.89563	0.18522	PPARGC1B
ENSG00000150556	2	149894621	150071776	169	23	419277	0.89471	0.18547	LYPD6B
ENSG00000173068	9	16409501	16870841	404	24	419277	0.89406	0.18565	BNC2
ENSG00000183798	20	39988606	39995467	4	2	419277	0.89356	0.18578	EMILIN3
ENSG00000186642	11	72287185	72385635	77	17	419277	0.89344	0.18581	PDE2A
ENSG00000176533	19	2511217	2702707	221	42	419277	0.89333	0.18584	GNG7
ENSG00000080910	1	196788898	196928356	17	7	419277	0.89328	0.18585	CFHR2
ENSG00000034713	16	75600249	75611779	4	1	419277	0.89306	0.18591	GABARAPL2
ENSG00000115216	2	27650657	27665126	1	1	419277	0.89303	0.18592	NRBP1
ENSG00000101040	20	45837859	45985567	25	7	419277	0.89304	0.18592	ZMYND8
ENSG00000031081	3	119013220	119139561	116	22	419277	0.89261	0.18603	ARHGAP31
ENSG00000116151	1	2252692	2323146	98	18	419277	0.89254	0.18605	MORN1
ENSG00000164185	5	121465208	121515312	5	2	419277	0.8924	0.18609	ZNF474
ENSG00000186115	19	15988833	16008930	47	3	419277	0.89241	0.18609	CYP4F2
ENSG00000185507	11	612553	615999	9	1	419277	0.89234	0.18611	IRF7
ENSG00000187210	9	79034752	79122332	100	11	419277	0.89193	0.18622	GCNT1
ENSG00000166446	16	80631803	80838226	230	32	419277	0.89171	0.18627	CDYL2
ENSG00000173662	1	6615241	6639817	19	2	419277	0.89166	0.18629	TAS1R1
ENSG00000162704	1	183592401	183604892	20	3	419277	0.89102	0.18646	ARPC5
ENSG00000162873	1	205305220	205326218	33	4	419277	0.89096	0.18648	KLHDC8A
ENSG00000110844	12	49962001	50038449	33	5	419277	0.89088	0.1865	PRPF40B
ENSG00000197437	1	247835320	247836365	6	2	419277	0.89063	0.18656	OR13G1
ENSG00000198860	1	184020811	184043346	10	2	419277	0.89058	0.18658	TSEN15
ENSG00000141441	18	29704840	30050447	220	22	419277	0.89054	0.18659	GAREM
ENSG00000197705	18	30252634	30353025	75	2	419277	0.89049	0.1866	KLHL14
ENSG00000127533	19	16999671	17003417	4	2	419277	0.89043	0.18662	F2RL3
ENSG00000072786	5	171469077	171615390	241	32	419277	0.89039	0.18663	STK10
ENSG00000129219	17	4710391	4726729	13	2	419277	0.89025	0.18667	PLD2
ENSG00000021574	2	32288680	32382706	23	9	419277	0.8902	0.18668	SPAST
ENSG00000076201	3	47422501	47454931	7	3	419277	0.89012	0.1867	PTPN23
ENSG00000092853	1	36185819	36235568	10	1	419277	0.89002	0.18673	CLSPN
ENSG00000172318	2	168675182	168730551	9	2	419277	0.88997	0.18674	B3GALT1
ENSG00000108298	17	37356536	37360980	2	1	419277	0.8899	0.18676	RPL19
ENSG00000157999	7	6071007	6076017	10	3	419277	0.88967	0.18682	ANKRD61
ENSG00000112462	6	29341200	29343068	1	1	419277	0.88942	0.18689	OR12D3
ENSG00000137575	8	59465483	59495419	6	1	419277	0.88939	0.1869	SDCBP
ENSG00000163803	2	28680012	28866654	138	33	419277	0.88904	0.18699	PLB1
ENSG00000074266	11	85955586	85989855	17	6	419277	0.88875	0.18707	EED
ENSG00000259649	15	81188532	81202118	3	2	419277	0.88819	0.18722	RP11-351M8.1
ENSG00000091651	16	46723555	46732306	1	1	419277	0.88737	0.18744	ORC6
ENSG00000121270	16	48200821	48281479	180	6	419277	0.88703	0.18753	ABCC11
ENSG00000268133	19	57874934	57909952	26	4	419277	0.88646	0.18768	AC003002.4
ENSG00000104313	8	72109668	72274467	98	28	419277	0.88636	0.18771	EYA1
ENSG00000166289	19	30155963	30166364	6	1	419277	0.8862	0.18775	PLEKHF1
ENSG00000106554	7	132469629	132766848	121	12	419277	0.88565	0.1879	CHCHD3
ENSG00000163098	19	53792856	53794875	7	3	419277	0.88548	0.18795	BIRC8
ENSG00000157851	2	27070615	27173219	10	6	419277	0.88382	0.1884	DPYSL5
ENSG00000166111	12	109304658	109459045	37	7	419277	0.88348	0.18849	SVOP
ENSG00000137251	6	54172657	54254950	119	15	419277	0.88322	0.18856	TINAG
ENSG00000255526	14	24683161	24701558	2	1	419277	0.88194	0.1889	NEDD8-MDP1
ENSG00000129559	14	24686058	24701660	2	1	419277	0.88194	0.1889	NEDD8
ENSG00000204237	17	79632066	79633665	1	1	419277	0.88178	0.18895	OXLD1
ENSG00000219545	7	7680342	8043689	322	63	419277	0.88171	0.18897	RPA3-AS1
ENSG00000152465	10	15144583	15210692	53	10	419277	0.88162	0.18899	NMT2
ENSG00000154479	2	170501935	170550943	121	5	419277	0.88153	0.18902	CCDC173
ENSG00000038002	4	178351924	178363657	9	4	419277	0.88063	0.18926	AGA
ENSG00000070019	12	14765576	14849519	11	4	419277	0.88064	0.18926	GUCY2C
ENSG00000166801	11	58910221	58922512	9	2	419277	0.88019	0.18938	FAM111A
ENSG00000127328	12	70132461	70216984	81	8	419277	0.88007	0.18941	RAB3IP
ENSG00000243710	1	43637820	43720029	127	13	419277	0.88001	0.18943	WDR65
ENSG00000163501	2	219919142	219925189	1	1	419277	0.87977	0.18949	IHH
ENSG00000263711	18	70818476	70931715	63	14	419277	0.87952	0.18956	RP11-169F17.1
ENSG00000138382	2	170666591	170681441	35	6	419277	0.87933	0.18961	METTL5
ENSG00000065559	17	11924141	12047147	66	2	419277	0.87929	0.18962	MAP2K4
ENSG00000113460	5	34915481	34926101	5	3	419277	0.8792	0.18965	BRIX1
ENSG00000112936	5	40909354	40983041	52	11	419277	0.87918	0.18965	C7
ENSG00000135525	6	136663875	136871957	105	3	419277	0.87863	0.1898	MAP7
ENSG00000109927	11	120971882	121062202	153	9	419277	0.87847	0.18984	TECTA
ENSG00000140600	15	84115980	84287495	93	23	419277	0.87746	0.19012	SH3GL3
ENSG00000006282	17	48620419	48633213	18	4	419277	0.87725	0.19018	SPATA20
ENSG00000161791	12	50031724	50101948	36	4	419277	0.87633	0.19043	FMNL3
ENSG00000170385	1	211744910	211752084	3	2	419277	0.87615	0.19047	SLC30A1
ENSG00000177464	19	46093022	46105466	6	1	419277	0.87555	0.19064	GPR4
ENSG00000258472	17	26782770	26941215	102	14	419277	0.87549	0.19065	RP11-192H23.4
ENSG00000143436	1	151732119	151736040	10	2	419277	0.87465	0.19088	MRPL9
ENSG00000246705	12	14927270	14930936	6	3	419277	0.87462	0.19089	H2AFJ
ENSG00000196743	5	150591711	150650001	48	10	419277	0.8745	0.19092	GM2A
ENSG00000182149	16	71879899	71962913	46	6	419277	0.87446	0.19093	IST1
ENSG00000183888	1	16330731	16335302	5	1	419277	0.87439	0.19095	C1orf64
ENSG00000187866	9	71394964	71398609	3	1	419277	0.87402	0.19105	FAM122A
ENSG00000174279	2	176942200	176948641	4	2	419277	0.87398	0.19107	EVX2
ENSG00000154582	8	74851404	74884522	62	7	419277	0.87373	0.19113	TCEB1
ENSG00000117472	1	46640745	46651630	2	1	419277	0.8735	0.1912	TSPAN1
ENSG00000108823	17	48241575	48253292	13	4	419277	0.87329	0.19125	SGCA
ENSG00000221916	19	49621655	49622397	1	1	419277	0.87329	0.19125	C19orf73
ENSG00000082898	2	61704984	61765761	55	2	419277	0.87305	0.19132	XPO1
ENSG00000145685	5	77781038	78065844	152	18	419277	0.87294	0.19135	LHFPL2
ENSG00000183475	15	101142739	101191910	42	5	419277	0.87282	0.19138	ASB7
ENSG00000071203	11	60260251	60274903	7	3	419277	0.87264	0.19143	MS4A12
ENSG00000125845	20	6748311	6760927	6	2	419277	0.87262	0.19144	BMP2
ENSG00000204393	20	31175281	31196695	13	4	419277	0.87229	0.19152	RP11-410N8.4
ENSG00000146834	7	100026413	100031741	5	1	419277	0.87222	0.19154	MEPCE
ENSG00000088854	20	3229951	3388272	142	10	419277	0.87214	0.19157	C20orf194
ENSG00000134365	1	196819371	196888102	12	4	419277	0.87201	0.1916	CFHR4
ENSG00000167080	17	47209822	47247351	25	4	419277	0.87195	0.19162	B4GALNT2
ENSG00000135926	2	219138915	219157309	9	1	419277	0.87184	0.19165	TMBIM1
ENSG00000151090	3	24158651	24536773	252	48	419277	0.87182	0.19165	THRB
ENSG00000167863	17	73034958	73043080	7	1	419277	0.87147	0.19175	ATP5H
ENSG00000196954	11	104813593	104840163	25	4	419277	0.87134	0.19178	CASP4
ENSG00000177994	2	54557171	54610879	33	8	419277	0.87131	0.19179	C2orf73
ENSG00000163440	4	56422692	56458379	36	5	419277	0.87047	0.19202	PDCL2
ENSG00000261427	16	19125324	19184900	17	3	419277	0.87033	0.19206	CTD-2349B8.1
ENSG00000164244	5	126853301	126890781	30	4	419277	0.87022	0.19209	PRRC1
ENSG00000115041	2	95963052	96051825	24	1	419277	0.86965	0.19225	KCNIP3
ENSG00000239332	2	47043836	47086146	55	15	419277	0.86947	0.19229	LINC01119
ENSG00000166748	15	86685227	87572283	1206	75	419277	0.86947	0.1923	AGBL1
ENSG00000130159	19	11616731	11639989	25	3	419277	0.86944	0.1923	ECSIT
ENSG00000088827	20	3667617	3687775	36	6	419277	0.86929	0.19235	SIGLEC1
ENSG00000156049	9	80037995	80263223	217	51	419277	0.86889	0.19245	GNA14
ENSG00000168395	2	242641450	242668893	21	3	419277	0.86867	0.19251	ING5
ENSG00000064999	6	34857042	35059179	126	18	419277	0.86856	0.19255	ANKS1A
ENSG00000141068	17	25783670	25953461	129	16	419277	0.86853	0.19255	KSR1
ENSG00000172380	1	68167149	68299150	93	11	419277	0.86848	0.19257	GNG12
ENSG00000180336	17	42733762	42767676	11	4	419277	0.86836	0.1926	C17orf104
ENSG00000092203	14	21944756	21967319	42	4	419277	0.86785	0.19274	TOX4
ENSG00000197322	17	32901142	32906388	3	2	419277	0.86768	0.19278	C17orf102
ENSG00000158457	7	128784712	128808671	27	5	419277	0.86765	0.19279	TSPAN33
ENSG00000134313	2	8865408	8977760	56	6	419277	0.86764	0.1928	KIDINS220
ENSG00000100526	14	54863567	54886936	12	3	419277	0.86763	0.1928	CDKN3
ENSG00000168159	1	228674762	228683467	6	1	419277	0.86744	0.19285	RNF187
ENSG00000006118	11	60691935	60704631	31	2	419277	0.86739	0.19286	TMEM132A
ENSG00000159921	9	36214438	36277053	73	6	419277	0.8673	0.19289	GNE
ENSG00000268173	19	18263968	18288927	18	3	419277	0.86721	0.19291	PIK3R2
ENSG00000185339	22	31002825	31023265	49	8	419277	0.86714	0.19293	TCN2
ENSG00000167994	11	61664773	61687741	14	4	419277	0.86712	0.19294	RAB3IL1
ENSG00000151461	10	11962021	12085169	170	11	419277	0.86706	0.19296	UPF2
ENSG00000243725	1	55181495	55208330	116	2	419277	0.86697	0.19298	TTC4
ENSG00000204410	6	31707725	31732622	6	3	419277	0.86648	0.19311	MSH5
ENSG00000160446	9	131483148	131486406	1	1	419277	0.86637	0.19314	ZDHHC12
ENSG00000139182	12	7282294	7311541	30	4	419277	0.86581	0.1933	CLSTN3
ENSG00000136003	12	108956358	108963160	3	2	419277	0.8658	0.1933	ISCU
ENSG00000103044	16	69139467	69152622	1	1	419277	0.86574	0.19332	HAS3
ENSG00000171720	5	141000443	141016437	6	2	419277	0.86568	0.19333	HDAC3
ENSG00000244355	6	31683133	31685581	4	2	419277	0.86568	0.19333	LY6G6D
ENSG00000101353	20	35729629	35807991	75	10	419277	0.86543	0.1934	MROH8
ENSG00000157426	4	57204456	57253666	71	9	419277	0.86528	0.19344	AASDH
ENSG00000102805	13	77564795	77576652	20	2	419277	0.86529	0.19344	CLN5
ENSG00000183655	15	86302554	86338261	5	3	419277	0.86478	0.19358	KLHL25
ENSG00000196166	8	38368352	38386180	32	3	419277	0.86441	0.19368	C8orf86
ENSG00000153560	3	33429828	33482863	37	3	419277	0.86425	0.19372	UBP1
ENSG00000164187	5	36098514	36152063	16	6	419277	0.8642	0.19374	LMBRD2
ENSG00000178257	16	11367144	11367452	2	1	419277	0.86418	0.19374	PRM3
ENSG00000179774	10	69990386	69991871	1	1	419277	0.86415	0.19375	ATOH7
ENSG00000184007	1	32372022	32410457	17	3	419277	0.86411	0.19376	PTP4A2
ENSG00000214954	8	92114060	92231464	118	3	419277	0.86408	0.19377	LRRC69
ENSG00000181873	1	228353516	228369958	1	1	419277	0.86406	0.19378	IBA57
ENSG00000105507	19	48533210	48547310	39	2	419277	0.86394	0.19381	CABP5
ENSG00000175691	19	2933216	2944969	11	2	419277	0.86384	0.19384	ZNF77
ENSG00000135547	6	126068810	126082415	15	1	419277	0.86373	0.19387	HEY2
ENSG00000099968	22	18111621	18213388	167	14	419277	0.86374	0.19387	BCL2L13
ENSG00000166557	15	79603404	79704334	196	14	419277	0.86348	0.19394	TMED3
ENSG00000112759	6	44187242	44201888	7	4	419277	0.86338	0.19396	SLC29A1
ENSG00000249481	6	44310397	44344904	61	6	419277	0.86338	0.19396	SPATS1
ENSG00000015475	22	18216906	18257536	35	9	419277	0.86341	0.19396	BID
ENSG00000145384	4	120238405	120243545	33	2	419277	0.86329	0.19399	FABP2
ENSG00000112308	6	24705089	24721064	12	3	419277	0.86316	0.19402	C6orf62
ENSG00000125414	17	10424465	10453274	9	2	419277	0.86285	0.19411	MYH2
ENSG00000151414	1	198126093	198291550	249	14	419277	0.86275	0.19414	NEK7
ENSG00000144815	3	101498046	101547073	10	4	419277	0.86264	0.19417	NXPE3
ENSG00000151665	2	46808076	46844258	35	5	419277	0.8621	0.19432	PIGF
ENSG00000100220	22	32783569	32808242	46	8	419277	0.86206	0.19433	RTCB
ENSG00000122490	18	77662420	77711664	10	4	419277	0.86189	0.19438	PQLC1
ENSG00000133863	8	30689060	30748122	54	6	419277	0.86172	0.19442	TEX15
ENSG00000186141	1	145592605	145611025	9	1	419277	0.8617	0.19443	POLR3C
ENSG00000168350	14	100612756	100626500	6	2	419277	0.86153	0.19447	DEGS2
ENSG00000114796	3	183353356	183402265	18	2	419277	0.86109	0.1946	KLHL24
ENSG00000162598	1	60452941	60539442	25	11	419277	0.86092	0.19464	C1orf87
ENSG00000198271	17	39305178	39306054	1	1	419277	0.86085	0.19466	KRTAP4-5
ENSG00000155506	5	154092462	154197167	34	7	419277	0.86052	0.19475	LARP1
ENSG00000166862	22	36959968	37099603	128	19	419277	0.86046	0.19477	CACNG2
ENSG00000165801	14	21538429	21558399	20	3	419277	0.86036	0.1948	ARHGEF40
ENSG00000145824	5	134906373	134914969	4	1	419277	0.85962	0.195	CXCL14
ENSG00000114841	3	52350335	52434507	50	4	419277	0.85954	0.19502	DNAH1
ENSG00000178821	1	1849029	1850712	1	1	419277	0.85938	0.19506	TMEM52
ENSG00000103202	16	446725	460367	7	2	419277	0.85939	0.19506	NME4
ENSG00000198286	7	2945775	3083579	130	36	419277	0.85891	0.19519	CARD11
ENSG00000244588	20	1206700	1277065	75	11	419277	0.85893	0.19519	RAD21L1
ENSG00000188921	9	20995306	21031635	32	7	419277	0.85879	0.19523	PTPLAD2
ENSG00000161649	17	41924516	41940997	16	2	419277	0.85846	0.19532	CD300LG
ENSG00000229544	10	126135592	126138753	5	1	419277	0.85832	0.19536	NKX1-2
ENSG00000124177	20	40030741	40247133	164	15	419277	0.85795	0.19546	CHD6
ENSG00000174407	20	61147660	61167971	10	2	419277	0.85775	0.19552	C20orf166
ENSG00000121058	17	55015548	55038415	10	3	419277	0.85742	0.19561	COIL
ENSG00000213199	7	150745379	150749843	1	1	419277	0.85736	0.19562	ASIC3
ENSG00000234438	15	65369154	65372276	3	1	419277	0.85733	0.19563	KBTBD13
ENSG00000148925	11	13409548	13484844	82	3	419277	0.85714	0.19568	BTBD10
ENSG00000166012	11	93463114	93517557	13	7	419277	0.85704	0.19571	TAF1D
ENSG00000185359	17	79650356	79670168	10	3	419277	0.85703	0.19571	HGS
ENSG00000182054	15	90626277	90645736	14	2	419277	0.85657	0.19584	IDH2
ENSG00000161526	17	73663196	73704142	14	2	419277	0.85649	0.19586	SAP30BP
ENSG00000180660	13	36047926	36050832	1	1	419277	0.85646	0.19587	MAB21L1
ENSG00000154864	18	10666480	11148587	554	57	419277	0.85623	0.19593	PIEZO2
ENSG00000162946	1	231762561	232177018	280	46	419277	0.85622	0.19594	DISC1
ENSG00000111701	12	7801996	7818499	23	5	419277	0.85606	0.19598	APOBEC1
ENSG00000102804	13	45007655	45151283	175	7	419277	0.85601	0.196	TSC22D1
ENSG00000187569	12	7864050	7870155	4	2	419277	0.85567	0.19609	DPPA3
ENSG00000016402	6	137321108	137366298	21	5	419277	0.85516	0.19623	IL20RA
ENSG00000168394	6	32812986	32821755	64	6	419277	0.85454	0.1964	TAP1
ENSG00000143995	2	66660584	66801001	74	9	419277	0.85423	0.19649	MEIS1
ENSG00000185838	22	19770747	19842462	53	8	419277	0.85398	0.19656	GNB1L
ENSG00000185480	12	102513956	102591298	77	5	419277	0.85382	0.1966	PARPBP
ENSG00000127603	1	39546988	39952849	128	8	419277	0.85352	0.19668	MACF1
ENSG00000185869	19	37379026	37407193	1	1	419277	0.85353	0.19668	ZNF829
ENSG00000197891	11	64358113	64369820	5	2	419277	0.85339	0.19672	SLC22A12
ENSG00000103460	16	52471917	52581714	43	9	419277	0.85341	0.19672	TOX3
ENSG00000101019	20	33890369	33999944	37	5	419277	0.85295	0.19684	UQCC1
ENSG00000066185	1	42896000	42921938	68	6	419277	0.8523	0.19702	ZMYND12
ENSG00000223547	19	12175514	12192380	23	2	419277	0.85221	0.19705	ZNF844
ENSG00000213471	15	90792762	90808199	31	1	419277	0.85146	0.19726	TTLL13
ENSG00000261147	15	90792788	90815440	31	1	419277	0.85146	0.19726	RP11-697E2.6
ENSG00000164081	3	51696709	51738339	16	5	419277	0.8514	0.19727	TEX264
ENSG00000183760	19	39574553	39602133	36	2	419277	0.85132	0.1973	PAPL
ENSG00000262304	17	3468738	3539543	38	10	419277	0.85081	0.19744	SHPK
ENSG00000130762	1	3370990	3397677	51	5	419277	0.85064	0.19748	ARHGEF16
ENSG00000170262	21	33664124	33687095	1	1	419277	0.85026	0.19759	MRAP
ENSG00000176909	19	49215999	49222978	8	1	419277	0.84993	0.19768	MAMSTR
ENSG00000095209	9	108456825	108538893	143	2	419277	0.84986	0.1977	TMEM38B
ENSG00000100427	22	50497820	50524331	35	3	419277	0.84984	0.19771	MLC1
ENSG00000196352	1	207494853	207534311	31	5	419277	0.84973	0.19774	CD55
ENSG00000121594	3	119243140	119278449	46	14	419277	0.84964	0.19776	CD80
ENSG00000211455	12	27396901	27478892	90	14	419277	0.84964	0.19776	STK38L
ENSG00000179409	17	647654	657239	8	3	419277	0.84936	0.19784	GEMIN4
ENSG00000164182	5	60240956	60448853	9	3	419277	0.84934	0.19785	NDUFAF2
ENSG00000149735	11	64701943	64703360	1	1	419277	0.84928	0.19786	GPHA2
ENSG00000167755	19	51461887	51472929	3	1	419277	0.84907	0.19792	KLK6
ENSG00000141646	18	48494410	48611415	35	3	419277	0.84899	0.19794	SMAD4
ENSG00000197879	17	1367392	1396106	8	5	419277	0.84855	0.19807	MYO1C
ENSG00000197020	19	21905568	21950430	31	4	419277	0.84829	0.19814	ZNF100
ENSG00000155886	9	19507450	19786926	232	27	419277	0.84815	0.19818	SLC24A2
ENSG00000123838	1	207277607	207318317	40	8	419277	0.848	0.19822	C4BPA
ENSG00000138286	10	74927924	75004262	1	1	419277	0.84777	0.19828	FAM149B1
ENSG00000213551	10	74943120	75008620	1	1	419277	0.84777	0.19828	DNAJC9
ENSG00000167566	12	50184929	50222533	40	6	419277	0.84729	0.19842	NCKAP5L
ENSG00000137948	1	92414928	92479983	79	5	419277	0.84711	0.19847	BRDT
ENSG00000101294	20	30102231	30157370	73	1	419277	0.84707	0.19848	HM13
ENSG00000092969	1	218519577	218617961	57	9	419277	0.84691	0.19852	TGFB2
ENSG00000174744	11	66104804	66112596	3	2	419277	0.84587	0.19881	BRMS1
ENSG00000241839	15	65134088	65160206	29	2	419277	0.84588	0.19881	PLEKHO2
ENSG00000197753	6	35773070	35801651	1	1	419277	0.8456	0.19889	LHFPL5
ENSG00000078795	5	137223657	137278436	8	5	419277	0.84491	0.19908	PKD2L2
ENSG00000212123	19	5782971	5784776	1	1	419277	0.84475	0.19913	PRR22
ENSG00000161513	17	72858619	72869156	25	2	419277	0.84463	0.19916	FDXR
ENSG00000158615	1	204372515	204380919	4	2	419277	0.8444	0.19922	PPP1R15B
ENSG00000108055	10	112327449	112364394	65	4	419277	0.84422	0.19927	SMC3
ENSG00000174238	17	1421012	1466110	78	4	419277	0.84399	0.19934	PITPNA
ENSG00000204852	12	111051832	111087235	5	1	419277	0.84395	0.19935	TCTN1
ENSG00000101624	18	12661832	12702776	10	3	419277	0.84388	0.19937	CEP76
ENSG00000198785	9	104331635	104500862	374	22	419277	0.84365	0.19943	GRIN3A
ENSG00000166391	11	75428864	75444003	12	3	419277	0.84323	0.19955	MOGAT2
ENSG00000185924	17	1837971	1928639	39	15	419277	0.84307	0.19959	RTN4RL1
ENSG00000175387	18	45357922	45457515	11	3	419277	0.84283	0.19966	SMAD2
ENSG00000014641	2	63815743	63834331	27	3	419277	0.84256	0.19974	MDH1
ENSG00000141101	16	69775770	69788843	11	3	419277	0.84256	0.19974	NOB1
ENSG00000181562	14	21214051	21216539	8	1	419277	0.84246	0.19976	EDDM3A
ENSG00000157483	15	59427113	59665099	257	27	419277	0.84242	0.19978	MYO1E
ENSG00000148814	10	134145614	134195010	103	7	419277	0.84203	0.19989	LRRC27
ENSG00000068305	15	100017370	100256671	83	15	419277	0.84197	0.1999	MEF2A
ENSG00000108599	17	19807615	19881656	5	2	419277	0.84199	0.1999	AKAP10
ENSG00000066855	8	66556969	66683496	192	10	419277	0.8419	0.19992	MTFR1
ENSG00000253710	13	52586534	52603800	11	3	419277	0.84189	0.19992	ALG11
ENSG00000086598	12	124069078	124083116	26	4	419277	0.84184	0.19994	TMED2
ENSG00000123739	4	110631145	110651233	15	6	419277	0.84181	0.19995	PLA2G12A
ENSG00000132481	17	73870242	73874656	2	1	419277	0.8417	0.19998	TRIM47
ENSG00000070761	16	58147496	58163354	29	3	419277	0.84165	0.19999	C16orf80
ENSG00000150275	10	55562531	57387702	1747	142	419277	0.84144	0.20005	PCDH15
ENSG00000004776	19	36245469	36248980	2	1	419277	0.84138	0.20007	HSPB6
ENSG00000154957	17	11880756	11900827	10	1	419277	0.84132	0.20008	ZNF18
ENSG00000137699	11	119981983	120056237	20	7	419277	0.84129	0.20009	TRIM29
ENSG00000205423	16	50058321	50070999	9	2	419277	0.841	0.20017	CNEP1R1
ENSG00000048462	16	12058964	12061925	7	2	419277	0.84085	0.20022	TNFRSF17
ENSG00000128276	22	32750872	32757148	40	3	419277	0.84044	0.20033	RFPL3
ENSG00000100292	22	35776354	35790207	5	2	419277	0.84039	0.20034	HMOX1
ENSG00000270672	7	142374104	142375550	1	1	419277	0.84025	0.20039	MTRNR2L6
ENSG00000141026	17	17380300	17396540	15	3	419277	0.84	0.20045	MED9
ENSG00000127418	4	1003724	1020685	27	6	419277	0.83968	0.20054	FGFRL1
ENSG00000119397	9	123837141	123939888	5	3	419277	0.83958	0.20057	CNTRL
ENSG00000164989	9	15552895	16061661	403	13	419277	0.83926	0.20066	CCDC171
ENSG00000120860	12	102406705	102455927	8	2	419277	0.83914	0.2007	CCDC53
ENSG00000196689	17	3468738	3500392	20	5	419277	0.83911	0.2007	TRPV1
ENSG00000175879	2	176994422	176997423	1	1	419277	0.83906	0.20072	HOXD8
ENSG00000176769	10	132890654	133109984	326	51	419277	0.83887	0.20077	TCERG1L
ENSG00000104894	19	49838428	49846592	11	2	419277	0.83886	0.20078	CD37
ENSG00000147852	9	2621834	2660053	43	8	419277	0.83875	0.2008	VLDLR
ENSG00000150630	4	177604689	177713881	22	6	419277	0.83869	0.20082	VEGFC
ENSG00000163632	3	63805038	63834312	10	3	419277	0.83867	0.20083	C3orf49
ENSG00000158941	8	22462145	22479027	2	1	419277	0.83864	0.20083	CCAR2
ENSG00000153214	2	112812800	112876895	89	11	419277	0.83861	0.20084	TMEM87B
ENSG00000198018	10	101419263	101465997	8	3	419277	0.8385	0.20087	ENTPD7
ENSG00000055070	1	16679070	16724640	9	4	419277	0.83842	0.2009	SZRD1
ENSG00000180347	7	31553704	31698334	103	10	419277	0.83838	0.20091	CCDC129
ENSG00000154945	17	48770551	48785285	8	3	419277	0.83823	0.20095	ANKRD40
ENSG00000197150	7	150725510	150744869	16	5	419277	0.83809	0.20099	ABCB8
ENSG00000154007	1	76384558	76398116	14	3	419277	0.83804	0.201	ASB17
ENSG00000111913	6	24797601	25042238	218	37	419277	0.83776	0.20108	FAM65B
ENSG00000139973	14	62453803	62568431	84	18	419277	0.83757	0.20114	SYT16
ENSG00000152492	3	191046866	191116459	150	8	419277	0.83742	0.20118	CCDC50
ENSG00000249209	21	34956993	35284635	4	2	419277	0.83693	0.20132	AP000304.12
ENSG00000205726	21	35014706	35272165	4	2	419277	0.83693	0.20132	ITSN1
ENSG00000089723	14	94492675	94515276	16	2	419277	0.83675	0.20137	OTUB2
ENSG00000161542	17	74305567	74380602	62	7	419277	0.83675	0.20137	PRPSAP1
ENSG00000148296	9	136197552	136203235	2	1	419277	0.83631	0.20149	SURF6
ENSG00000176783	5	178977559	179037027	72	9	419277	0.83627	0.2015	RUFY1
ENSG00000114867	3	184032283	184053146	9	4	419277	0.83579	0.20164	EIF4G1
ENSG00000185418	15	102193801	102264807	15	5	419277	0.83551	0.20171	TARSL2
ENSG00000188694	21	31653629	31655276	2	1	419277	0.83482	0.20191	KRTAP24-1
ENSG00000184162	19	19312225	19314233	1	1	419277	0.83445	0.20201	NR2C2AP
ENSG00000204001	9	139648838	139652678	16	3	419277	0.8344	0.20203	LCN8
ENSG00000120656	1	28915835	28969597	11	3	419277	0.83422	0.20208	TAF12
ENSG00000145020	3	49454211	49460186	2	1	419277	0.83369	0.20223	AMT
ENSG00000226180	16	87727144	87729753	6	2	419277	0.83363	0.20224	AC010536.1
ENSG00000165841	10	96447911	96613017	34	7	419277	0.83361	0.20225	CYP2C19
ENSG00000006634	7	87505531	87538856	4	2	419277	0.8335	0.20228	DBF4
ENSG00000116747	1	193028552	193060907	21	2	419277	0.83313	0.20238	TROVE2
ENSG00000143337	1	179851177	179894135	53	5	419277	0.83302	0.20242	TOR1AIP1
ENSG00000146090	5	179527795	179636153	148	34	419277	0.83232	0.20261	RASGEF1C
ENSG00000179593	17	7942335	7952452	11	2	419277	0.83207	0.20268	ALOX15B
ENSG00000117697	1	212899495	212965124	213	11	419277	0.83199	0.20271	NSL1
ENSG00000057468	1	76262567	76378923	164	12	419277	0.83175	0.20278	MSH4
ENSG00000104524	8	144686083	144691943	12	3	419277	0.83172	0.20278	PYCRL
ENSG00000089505	16	66600294	66613040	18	2	419277	0.83173	0.20278	CMTM1
ENSG00000130449	5	60628100	60841997	19	8	419277	0.8317	0.20279	ZSWIM6
ENSG00000085514	7	99965153	99997719	20	2	419277	0.83143	0.20287	PILRA
ENSG00000107819	10	102790991	102800998	2	1	419277	0.83117	0.20294	SFXN3
ENSG00000256053	14	104029299	104073860	6	2	419277	0.83117	0.20294	APOPT1
ENSG00000109047	17	9799637	9808938	13	2	419277	0.83115	0.20295	RCVRN
ENSG00000256391	6	166307330	166309725	1	1	419277	0.83081	0.20304	SDIM1
ENSG00000132130	17	35294084	35301917	7	2	419277	0.83078	0.20305	LHX1
ENSG00000146232	6	44225903	44233500	8	3	419277	0.83032	0.20318	NFKBIE
ENSG00000011590	19	36195429	36207940	13	3	419277	0.83029	0.20319	ZBTB32
ENSG00000160695	11	118938403	118952688	3	2	419277	0.83001	0.20327	VPS11
ENSG00000114742	3	39093489	39138155	35	6	419277	0.82988	0.2033	WDR48
ENSG00000006327	16	3068446	3072384	1	1	419277	0.82986	0.20331	TNFRSF12A
ENSG00000049449	11	31833939	32127301	237	30	419277	0.82983	0.20332	RCN1
ENSG00000215595	20	1184098	1188918	7	2	419277	0.82982	0.20332	C20orf202
ENSG00000186812	18	32820994	32847097	14	6	419277	0.82937	0.20345	ZNF397
ENSG00000189430	19	55417508	55427508	24	5	419277	0.82922	0.20349	NCR1
ENSG00000129083	11	14464986	14521573	38	5	419277	0.82881	0.20361	COPB1
ENSG00000184277	15	102161847	102192594	12	3	419277	0.82868	0.20364	TM2D3
ENSG00000173862	7	33765593	33768068	3	2	419277	0.82866	0.20365	RP11-89N17.1
ENSG00000258231	12	58937907	59206842	149	15	419277	0.82829	0.20375	RP11-362K2.2
ENSG00000196419	22	42017123	42060044	14	2	419277	0.82791	0.20386	XRCC6
ENSG00000270099	10	97620305	97684601	87	9	419277	0.82769	0.20392	RP11-248J23.7
ENSG00000182866	1	32716840	32751766	7	3	419277	0.82757	0.20396	LCK
ENSG00000117500	1	93615299	93646285	18	5	419277	0.82729	0.20404	TMED5
ENSG00000264424	17	10346607	10372876	4	2	419277	0.82714	0.20408	MYH4
ENSG00000181690	8	57073463	57123883	30	3	419277	0.82682	0.20417	PLAG1
ENSG00000267060	17	41120105	41132545	8	2	419277	0.82671	0.2042	PTGES3L
ENSG00000095139	11	118443105	118473748	5	2	419277	0.82656	0.20424	ARCN1
ENSG00000186409	1	42929001	43120335	347	10	419277	0.82615	0.20436	CCDC30
ENSG00000138315	10	74653339	74692791	1	1	419277	0.82615	0.20436	OIT3
ENSG00000128573	7	113726382	114333827	121	15	419277	0.8258	0.20446	FOXP2
ENSG00000143006	1	53925072	53933161	14	3	419277	0.82551	0.20454	DMRTB1
ENSG00000048342	4	15471489	15603180	56	14	419277	0.82524	0.20462	CC2D2A
ENSG00000205089	5	132083137	132089856	4	1	419277	0.825	0.20468	CCNI2
ENSG00000241595	17	39405939	39406904	1	1	419277	0.82501	0.20468	KRTAP9-4
ENSG00000164818	7	766338	829190	94	4	419277	0.82471	0.20477	HEATR2
ENSG00000162761	1	165171104	165325952	135	21	419277	0.82465	0.20479	LMX1A
ENSG00000187626	6	28212401	28227011	8	2	419277	0.82454	0.20482	ZKSCAN4
ENSG00000182676	17	79791368	79792926	2	1	419277	0.82441	0.20485	PPP1R27
ENSG00000108788	17	40719086	40725257	6	1	419277	0.82427	0.20489	MLX
ENSG00000240204	7	129142320	129152773	9	3	419277	0.82392	0.20499	SMKR1
ENSG00000106992	9	130628759	130640022	11	4	419277	0.82362	0.20508	AK1
ENSG00000244405	3	185764097	185828107	19	5	419277	0.82343	0.20513	ETV5
ENSG00000108784	17	40688190	40696467	1	1	419277	0.82312	0.20522	NAGLU
ENSG00000137942	1	93913688	94020218	22	6	419277	0.82256	0.20538	FNBP1L
ENSG00000138182	10	91461367	91534700	6	2	419277	0.82229	0.20546	KIF20B
ENSG00000090674	19	7587512	7598895	5	2	419277	0.82221	0.20548	MCOLN1
ENSG00000183643	15	93014884	93044347	28	5	419277	0.82199	0.20554	C15orf32
ENSG00000120324	5	140571942	140575215	3	2	419277	0.82137	0.20572	PCDHB10
ENSG00000168556	4	184426147	184432249	2	1	419277	0.82056	0.20595	ING2
ENSG00000096717	10	69644427	69678147	44	5	419277	0.82053	0.20596	SIRT1
ENSG00000135116	12	117293949	117319246	12	2	419277	0.82032	0.20602	HRK
ENSG00000174282	17	7362685	7387582	28	3	419277	0.82012	0.20607	ZBTB4
ENSG00000233927	19	8386042	8388224	1	1	419277	0.82012	0.20607	RPS28
ENSG00000124783	6	7268539	7347679	199	12	419277	0.82011	0.20608	SSR1
ENSG00000178467	3	49027319	49044587	2	1	419277	0.81978	0.20617	P4HTM
ENSG00000009830	14	77741299	77787227	59	12	419277	0.81976	0.20618	POMT2
ENSG00000189045	5	74907284	74967671	79	8	419277	0.81966	0.20621	ANKDD1B
ENSG00000205106	11	45792983	45793909	4	2	419277	0.8193	0.20631	CTD-2210P24.4
ENSG00000184009	17	79476997	79490873	12	2	419277	0.81927	0.20632	ACTG1
ENSG00000178498	12	57998405	58003587	1	1	419277	0.81917	0.20635	DTX3
ENSG00000197586	20	25176329	25207365	36	4	419277	0.81896	0.2064	ENTPD6
ENSG00000256632	12	133264635	133291498	36	4	419277	0.81837	0.20657	RP13-672B3.2
ENSG00000179776	16	66400533	66438686	31	7	419277	0.81833	0.20658	CDH5
ENSG00000106692	9	108320411	108403399	29	6	419277	0.81831	0.20659	FKTN
ENSG00000145332	4	88081255	88161466	70	7	419277	0.81819	0.20663	KLHL8
ENSG00000197177	10	134884433	134945179	6	2	419277	0.81789	0.20671	GPR123
ENSG00000128298	22	38480896	38506677	17	2	419277	0.81788	0.20671	BAIAP2L2
ENSG00000172020	3	115342171	115440337	74	20	419277	0.81768	0.20677	GAP43
ENSG00000198169	8	145946298	145981802	4	2	419277	0.81741	0.20685	ZNF251
ENSG00000050165	11	11984653	12031316	44	16	419277	0.8173	0.20688	DKK3
ENSG00000164880	7	1509913	1545489	4	2	419277	0.81673	0.20704	INTS1
ENSG00000255073	11	58346645	58392112	21	3	419277	0.81651	0.20711	ZFP91-CNTF
ENSG00000119403	9	123617977	123639606	7	2	419277	0.81646	0.20712	PHF19
ENSG00000170180	4	145030457	145061904	74	6	419277	0.81612	0.20721	GYPA
ENSG00000169857	15	34158428	34331377	282	19	419277	0.81591	0.20728	AVEN
ENSG00000197982	1	38272651	38275126	1	1	419277	0.81565	0.20735	C1orf122
ENSG00000167767	12	52562780	52585784	10	4	419277	0.81529	0.20745	KRT80
ENSG00000066230	5	473425	524447	82	15	419277	0.81495	0.20755	SLC9A3
ENSG00000137040	9	6011043	6015618	4	1	419277	0.81457	0.20766	RANBP6
ENSG00000147649	8	98656407	98740998	57	8	419277	0.81447	0.20769	MTDH
ENSG00000186660	11	58346584	58388515	19	3	419277	0.81403	0.20781	ZFP91
ENSG00000155096	8	103838585	103906092	54	5	419277	0.81348	0.20797	AZIN1
ENSG00000167766	19	53097313	53193749	98	20	419277	0.81326	0.20803	ZNF83
ENSG00000188060	1	28918712	28921955	1	1	419277	0.81315	0.20807	RAB42
ENSG00000171987	11	4592653	4599050	23	5	419277	0.81315	0.20807	C11orf40
ENSG00000111057	12	53342655	53346685	3	2	419277	0.813	0.20811	KRT18
ENSG00000066044	19	8023463	8070543	44	6	419277	0.81285	0.20815	ELAVL1
ENSG00000174307	1	201434620	201438365	2	1	419277	0.81223	0.20833	PHLDA3
ENSG00000117090	1	160577890	160617085	10	3	419277	0.81213	0.20836	SLAMF1
ENSG00000102575	19	11685475	11689823	5	2	419277	0.81212	0.20836	ACP5
ENSG00000133935	14	76116134	76127532	5	2	419277	0.81192	0.20842	C14orf1
ENSG00000188488	14	95027779	95059457	77	10	419277	0.81189	0.20843	SERPINA5
ENSG00000114978	2	74379655	74406025	25	1	419277	0.8117	0.20848	MOB1A
ENSG00000220702	22	44761431	44762164	3	2	419277	0.81168	0.20849	RP1-32I10.10
ENSG00000143315	1	159997462	160001783	1	1	419277	0.81135	0.20858	PIGM
ENSG00000176871	12	118470712	118500235	3	2	419277	0.81115	0.20864	WSB2
ENSG00000106819	9	95218487	95244788	40	6	419277	0.81102	0.20868	ASPN
ENSG00000166347	18	71920530	71959251	46	3	419277	0.81004	0.20896	CYB5A
ENSG00000102910	16	48278207	48397033	12	4	419277	0.80997	0.20898	LONP2
ENSG00000100726	16	1543345	1560458	26	4	419277	0.80886	0.2093	TELO2
ENSG00000183624	3	128997671	129025029	2	1	419277	0.80871	0.20934	HMCES
ENSG00000172817	8	65500320	65711318	42	9	419277	0.80866	0.20936	CYP7B1
ENSG00000137558	8	75736772	75767264	25	5	419277	0.80818	0.20949	PI15
ENSG00000139618	13	32889611	32973805	47	6	419277	0.80744	0.20971	BRCA2
ENSG00000116903	1	231468480	231473598	4	1	419277	0.80697	0.20984	EXOC8
ENSG00000198246	10	73079015	73123142	82	14	419277	0.80693	0.20985	SLC29A3
ENSG00000143858	1	202559724	202679545	96	16	419277	0.80662	0.20994	SYT2
ENSG00000125445	17	73257755	73262454	3	1	419277	0.80661	0.20995	MRPS7
ENSG00000157680	7	137065783	137531838	121	12	419277	0.80643	0.21	DGKI
ENSG00000086189	5	61683081	61699766	4	1	419277	0.80587	0.21016	DIMT1
ENSG00000143278	1	197008321	197036397	1	1	419277	0.80564	0.21022	F13B
ENSG00000119541	18	61056423	61089716	9	2	419277	0.80565	0.21022	VPS4B
ENSG00000083067	9	73143979	74061820	881	81	419277	0.8052	0.21035	TRPM3
ENSG00000180438	3	13978756	14124311	111	5	419277	0.80489	0.21044	TPRXL
ENSG00000129355	19	10677138	10679735	3	1	419277	0.80482	0.21046	CDKN2D
ENSG00000213918	16	3661729	3730144	66	5	419277	0.80468	0.2105	DNASE1
ENSG00000111319	12	6456009	6486896	13	2	419277	0.80457	0.21053	SCNN1A
ENSG00000145191	3	183852826	184402546	525	75	419277	0.80451	0.21055	EIF2B5
ENSG00000197860	5	64961755	65018862	14	2	419277	0.8045	0.21055	SGTB
ENSG00000189167	13	32877837	32889481	29	2	419277	0.80449	0.21056	ZAR1L
ENSG00000132792	20	36322408	36500531	37	6	419277	0.80447	0.21056	CTNNBL1
ENSG00000174600	12	108681821	108733118	18	8	419277	0.80423	0.21063	CMKLR1
ENSG00000104901	19	49865040	49878373	35	2	419277	0.80409	0.21067	DKKL1
ENSG00000204397	11	104912053	104972158	48	7	419277	0.80395	0.21071	CARD16
ENSG00000117791	1	220921567	220958150	20	4	419277	0.80375	0.21077	2020-03-02
ENSG00000214113	6	5102827	5261172	173	14	419277	0.80369	0.21079	LYRM4
ENSG00000267699	18	48494389	48584514	25	3	419277	0.80365	0.2108	RP11-729L2.2
ENSG00000242689	11	58390146	58393198	2	1	419277	0.80354	0.21083	CNTF
ENSG00000143384	1	150547032	150552066	5	2	419277	0.80333	0.21089	MCL1
ENSG00000197714	19	57791419	57804937	13	3	419277	0.80312	0.21095	ZNF460
ENSG00000185842	1	225083964	225586996	618	25	419277	0.80294	0.211	DNAH14
ENSG00000107562	10	44793038	44881941	83	12	419277	0.80292	0.21101	CXCL12
ENSG00000104442	8	66514694	66546442	20	4	419277	0.80286	0.21103	ARMC1
ENSG00000176049	5	146967990	147162338	177	16	419277	0.8028	0.21104	JAKMIP2
ENSG00000164031	4	100817405	100867883	2	1	419277	0.80264	0.21109	DNAJB14
ENSG00000111077	12	53440753	53458156	9	3	419277	0.80266	0.21109	TENC1
ENSG00000115616	2	103236166	103327777	34	7	419277	0.80255	0.21112	SLC9A2
ENSG00000168280	2	149632819	149883273	126	3	419277	0.80239	0.21116	KIF5C
ENSG00000050426	12	51441745	51454207	24	4	419277	0.80238	0.21117	LETMD1
ENSG00000059728	2	70124820	70170077	8	1	419277	0.80226	0.2112	MXD1
ENSG00000086300	7	26331541	26413949	104	14	419277	0.80214	0.21124	SNX10
ENSG00000184613	12	44902058	45315631	226	19	419277	0.8021	0.21125	NELL2
ENSG00000115232	2	182321929	182400914	101	11	419277	0.80184	0.21132	ITGA4
ENSG00000116983	1	40144320	40157361	17	3	419277	0.80131	0.21148	HPCAL4
ENSG00000249693	4	57396775	57469673	38	6	419277	0.80106	0.21155	THEGL
ENSG00000088881	20	2673524	2740753	27	3	419277	0.80103	0.21156	EBF4
ENSG00000154760	17	33762115	33775856	13	4	419277	0.80088	0.2116	SLFN13
ENSG00000143891	2	38893052	38968379	79	9	419277	0.80072	0.21165	GALM
ENSG00000196511	7	144149034	144533488	485	26	419277	0.80042	0.21173	TPK1
ENSG00000060709	12	130880682	131200826	374	59	419277	0.79972	0.21194	RIMBP2
ENSG00000110080	11	126225535	126310239	52	9	419277	0.79957	0.21198	ST3GAL4
ENSG00000078369	1	1716729	1822495	14	3	419277	0.7995	0.212	GNB1
ENSG00000118579	4	17616254	17635728	17	3	419277	0.7992	0.21209	MED28
ENSG00000066336	11	47376411	47400127	5	3	419277	0.79899	0.21215	SPI1
ENSG00000062038	16	68670092	68756519	110	11	419277	0.79894	0.21216	CDH3
ENSG00000163792	2	27371872	27376378	3	1	419277	0.79884	0.21219	TCF23
ENSG00000121933	1	112025970	112106584	109	17	419277	0.79843	0.21231	ADORA3
ENSG00000069712	1	92632542	92650280	9	2	419277	0.7984	0.21232	KIAA1107
ENSG00000019186	20	52769988	52790512	37	5	419277	0.7984	0.21232	CYP24A1
ENSG00000125879	20	16729003	16750707	47	7	419277	0.79827	0.21236	OTOR
ENSG00000128272	22	39915700	39918691	2	1	419277	0.79826	0.21236	ATF4
ENSG00000113811	3	53918437	53926015	4	1	419277	0.79791	0.21246	SELK
ENSG00000254997	11	71259466	71260653	2	1	419277	0.79718	0.21267	KRTAP5-9
ENSG00000137275	6	3064225	3115421	6	3	419277	0.79713	0.21269	RIPK1
ENSG00000159251	15	35080297	35088340	1	1	419277	0.79702	0.21272	ACTC1
ENSG00000168243	1	235710987	235814054	45	6	419277	0.79695	0.21274	GNG4
ENSG00000148719	10	74092588	74114988	1	1	419277	0.79686	0.21277	DNAJB12
ENSG00000121716	7	99933737	99965356	30	2	419277	0.79657	0.21285	PILRB
ENSG00000137877	15	42140345	42186275	49	12	419277	0.7963	0.21293	SPTBN5
ENSG00000185100	14	105190523	105213662	7	1	419277	0.79616	0.21297	ADSSL1
ENSG00000142875	1	84543745	84704181	35	5	419277	0.79605	0.213	PRKACB
ENSG00000164879	8	86285665	86361269	44	5	419277	0.7951	0.21328	CA3
ENSG00000165501	14	50065415	50081390	8	2	419277	0.79487	0.21334	LRR1
ENSG00000175414	5	175792471	175828866	29	4	419277	0.79464	0.21341	ARL10
ENSG00000106799	9	101866320	101916474	40	3	419277	0.79448	0.21346	TGFBR1
ENSG00000105397	19	10461209	10491352	51	9	419277	0.79431	0.21351	TYK2
ENSG00000172247	11	47611216	47616211	1	1	419277	0.79415	0.21355	C1QTNF4
ENSG00000109083	17	26655352	26662515	4	2	419277	0.79397	0.21361	IFT20
ENSG00000108352	17	38333263	38351908	15	2	419277	0.79381	0.21365	RAPGEFL1
ENSG00000093144	6	127609855	127664754	43	4	419277	0.79379	0.21366	ECHDC1
ENSG00000157005	3	187386694	187388187	1	1	419277	0.79377	0.21367	SST
ENSG00000102908	16	69598997	69738569	112	6	419277	0.79371	0.21368	NFAT5
ENSG00000104687	8	30535583	30585443	21	4	419277	0.79363	0.2137	GSR
ENSG00000127152	14	99635624	99737861	58	12	419277	0.79329	0.2138	BCL11B
ENSG00000172543	11	65647280	65651212	2	1	419277	0.79328	0.21381	CTSW
ENSG00000140937	16	64977656	65160015	129	18	419277	0.79267	0.21399	CDH11
ENSG00000198825	10	121485609	121588652	56	5	419277	0.79259	0.21401	INPP5F
ENSG00000069329	16	46690054	46723430	2	1	419277	0.79253	0.21403	VPS35
ENSG00000142867	1	85731931	85742773	5	2	419277	0.79218	0.21413	BCL10
ENSG00000169894	7	100547187	100611118	3	1	419277	0.79216	0.21413	MUC3A
ENSG00000103111	16	77224732	77236302	19	5	419277	0.79201	0.21418	MON1B
ENSG00000120833	12	93963590	93977263	15	2	419277	0.79158	0.2143	SOCS2
ENSG00000081177	14	69658228	69709075	19	4	419277	0.79138	0.21436	EXD2
ENSG00000134369	1	201592411	201796102	153	22	419277	0.79126	0.2144	NAV1
ENSG00000134115	3	1134260	1445901	578	66	419277	0.79103	0.21446	CNTN6
ENSG00000152455	10	14920819	14946314	5	1	419277	0.79086	0.21451	SUV39H2
ENSG00000198863	17	41132582	41145707	5	2	419277	0.79068	0.21457	RUNDC1
ENSG00000136444	17	48556161	48563336	2	1	419277	0.79044	0.21463	RSAD1
ENSG00000186354	9	91605778	91611055	4	2	419277	0.79034	0.21466	C9orf47
ENSG00000070047	11	576486	612222	58	6	419277	0.79009	0.21474	PHRF1
ENSG00000170312	10	62538089	62554610	13	4	419277	0.78997	0.21477	CDK1
ENSG00000159082	21	34001069	34100359	3	2	419277	0.78996	0.21477	SYNJ1
ENSG00000133313	18	72163051	72188366	6	2	419277	0.78995	0.21478	CNDP2
ENSG00000142319	5	1392909	1445545	68	9	419277	0.7899	0.21479	SLC6A3
ENSG00000198739	10	68685764	68859588	164	15	419277	0.78975	0.21484	LRRTM3
ENSG00000100106	22	38093011	38172563	77	10	419277	0.7897	0.21485	TRIOBP
ENSG00000143156	1	169101769	169337205	220	16	419277	0.78968	0.21486	NME7
ENSG00000171813	10	134210672	134231367	19	6	419277	0.78933	0.21496	PWWP2B
ENSG00000131626	11	70116806	70230509	82	4	419277	0.78883	0.21511	PPFIA1
ENSG00000137857	15	45422131	45457774	36	4	419277	0.78882	0.21511	DUOX1
ENSG00000175170	20	25744102	25848861	9	2	419277	0.78873	0.21514	FAM182B
ENSG00000205838	5	34838938	34899561	53	11	419277	0.78852	0.2152	TTC23L
ENSG00000122971	12	121163538	121177811	5	2	419277	0.78847	0.21521	ACADS
ENSG00000188269	19	14903302	14946188	63	9	419277	0.78841	0.21523	OR7A5
ENSG00000072952	11	10594638	10715535	95	14	419277	0.7881	0.21532	MRVI1
ENSG00000144848	3	112251356	112280893	24	3	419277	0.78784	0.2154	ATG3
ENSG00000168229	14	52734431	52743442	2	1	419277	0.78782	0.2154	PTGDR
ENSG00000144290	2	162280843	162841792	213	7	419277	0.78735	0.21554	SLC4A10
ENSG00000184307	3	113666748	113684248	8	2	419277	0.78717	0.21559	ZDHHC23
ENSG00000170516	4	46736844	46911252	62	13	419277	0.78692	0.21566	COX7B2
ENSG00000136997	8	128747680	128753674	4	2	419277	0.78687	0.21568	MYC
ENSG00000115459	2	85581517	85618875	29	3	419277	0.78667	0.21574	ELMOD3
ENSG00000070915	16	56899119	56949762	64	7	419277	0.78665	0.21574	SLC12A3
ENSG00000135443	12	52753790	52761265	6	2	419277	0.78629	0.21585	KRT85
ENSG00000140545	15	89441916	89456642	8	2	419277	0.78627	0.21585	MFGE8
ENSG00000149346	20	10415951	10617477	76	11	419277	0.78598	0.21594	SLX4IP
ENSG00000198483	1	145549230	145568526	24	2	419277	0.78538	0.21611	ANKRD35
ENSG00000125888	20	17674317	17716516	46	5	419277	0.78481	0.21628	BANF2
ENSG00000181004	4	123653857	123666098	9	3	419277	0.78444	0.21639	BBS12
ENSG00000163214	2	39024871	39103075	40	4	419277	0.78431	0.21643	DHX57
ENSG00000107249	9	3824127	4348392	409	81	419277	0.7843	0.21643	GLIS3
ENSG00000104951	19	50392911	50432796	24	5	419277	0.78431	0.21643	IL4I1
ENSG00000143013	1	87794151	87814606	5	2	419277	0.78411	0.21649	LMO4
ENSG00000196811	2	233404437	233411113	3	2	419277	0.78394	0.21654	CHRNG
ENSG00000164743	8	13424352	13425796	2	1	419277	0.78386	0.21656	C8orf48
ENSG00000176920	19	49199228	49209207	1	1	419277	0.78378	0.21658	FUT2
ENSG00000269693	19	12636534	12691789	26	6	419277	0.78366	0.21662	CTD-2192J16.20
ENSG00000018625	1	160085549	160113381	11	2	419277	0.78358	0.21664	ATP1A2
ENSG00000054611	22	47158518	47571336	463	47	419277	0.78342	0.21669	TBC1D22A
ENSG00000135956	2	96914254	96931732	3	2	419277	0.78318	0.21676	TMEM127
ENSG00000077585	1	236305832	236385165	63	7	419277	0.78309	0.21679	GPR137B
ENSG00000152804	10	94447945	94455403	4	1	419277	0.78301	0.21681	HHEX
ENSG00000151849	13	25457171	25497018	22	3	419277	0.78289	0.21685	CENPJ
ENSG00000176842	16	54964774	54968397	2	1	419277	0.78274	0.21689	IRX5
ENSG00000167543	17	27893070	27900175	4	2	419277	0.78275	0.21689	TP53I13
ENSG00000106462	7	148504475	148581413	45	3	419277	0.78237	0.217	EZH2
ENSG00000108479	17	73747675	73761792	4	2	419277	0.78233	0.21701	GALK1
ENSG00000198855	12	108908962	108919614	2	1	419277	0.78212	0.21707	FICD
ENSG00000173166	2	204259068	204400133	29	5	419277	0.78201	0.2171	RAPH1
ENSG00000165752	10	134020996	134145351	120	27	419277	0.78199	0.21711	STK32C
ENSG00000118640	2	85788685	85809154	26	4	419277	0.78181	0.21716	VAMP8
ENSG00000108821	17	48260650	48278993	19	7	419277	0.78137	0.21729	COL1A1
ENSG00000022277	20	55043647	55093943	39	3	419277	0.78139	0.21729	RTFDC1
ENSG00000111653	12	6759446	6772314	11	3	419277	0.78124	0.21733	ING4
ENSG00000086827	11	113603909	113644533	23	1	419277	0.78102	0.2174	ZW10
ENSG00000165525	14	50249997	50319921	8	3	419277	0.78089	0.21743	NEMF
ENSG00000175344	15	32322691	32464722	62	10	419277	0.78078	0.21747	CHRNA7
ENSG00000125637	2	113914902	113966973	34	8	419277	0.78043	0.21757	PSD4
ENSG00000138443	2	204192942	204312446	49	3	419277	0.78038	0.21758	ABI2
ENSG00000148154	9	114659046	114697649	56	11	419277	0.78014	0.21765	UGCG
ENSG00000141449	18	18822203	19105378	93	4	419277	0.77991	0.21772	GREB1L
ENSG00000167985	11	61197514	61215001	9	1	419277	0.77965	0.2178	SDHAF2
ENSG00000100519	14	53173890	53195305	4	2	419277	0.77965	0.2178	PSMC6
ENSG00000105281	19	47278140	47291851	3	2	419277	0.77963	0.2178	SLC1A5
ENSG00000075415	12	98987369	98995946	7	3	419277	0.77958	0.21782	SLC25A3
ENSG00000164256	5	23507264	23528706	12	2	419277	0.7795	0.21784	PRDM9
ENSG00000185730	8	144371846	144380231	18	2	419277	0.77916	0.21794	ZNF696
ENSG00000131097	17	42923721	42927848	7	3	419277	0.77899	0.21799	HIGD1B
ENSG00000145569	5	14581884	14615116	18	3	419277	0.77893	0.21801	FAM105A
ENSG00000087245	16	55423612	55540603	333	28	419277	0.77886	0.21803	MMP2
ENSG00000119396	9	123940415	123985292	8	4	419277	0.77871	0.21808	RAB14
ENSG00000137691	11	101918174	101955291	58	5	419277	0.7787	0.21808	C11orf70
ENSG00000134193	1	120336641	120354283	2	1	419277	0.77849	0.21814	REG4
ENSG00000092929	17	73823306	73840798	8	1	419277	0.77824	0.21821	UNC13D
ENSG00000067560	3	49396578	49450431	21	2	419277	0.77815	0.21824	RHOA
ENSG00000155545	5	56215429	56267502	76	6	419277	0.77804	0.21827	MIER3
ENSG00000154040	18	21718942	21741567	8	3	419277	0.77768	0.21838	CABYR
ENSG00000125861	20	3639939	3644046	8	3	419277	0.77766	0.21839	GFRA4
ENSG00000184995	9	21480841	21482312	2	1	419277	0.77754	0.21842	IFNE
ENSG00000212993	8	128426535	128432311	18	3	419277	0.77714	0.21854	POU5F1B
ENSG00000140527	15	90234028	90286869	70	5	419277	0.77713	0.21854	WDR93
ENSG00000138606	15	45459412	45493373	38	6	419277	0.77678	0.21864	SHF
ENSG00000124226	20	48552948	48570429	4	2	419277	0.77659	0.2187	RNF114
ENSG00000008130	1	1682671	1711896	8	2	419277	0.77655	0.21871	NADK
ENSG00000133401	5	31639517	32111037	479	90	419277	0.77653	0.21872	PDZD2
ENSG00000165188	9	116059373	116065656	11	2	419277	0.77654	0.21872	RNF183
ENSG00000176402	7	99520892	99527243	16	3	419277	0.7763	0.21878	GJC3
ENSG00000106804	9	123714616	123812554	28	6	419277	0.77625	0.2188	C5
ENSG00000129245	17	7494548	7518189	7	3	419277	0.77602	0.21887	FXR2
ENSG00000175463	11	67171386	67177560	9	3	419277	0.77598	0.21888	TBC1D10C
ENSG00000168333	8	49966870	49988649	8	2	419277	0.77596	0.21889	C8orf22
ENSG00000053108	5	132532147	132948255	253	55	419277	0.77562	0.21899	FSTL4
ENSG00000181027	19	47249303	47280245	19	5	419277	0.77533	0.21907	FKRP
ENSG00000167306	18	47349183	47721463	352	50	419277	0.77524	0.2191	MYO5B
ENSG00000157106	16	18816175	18937776	24	2	419277	0.77502	0.21917	SMG1
ENSG00000196167	11	111164114	111175770	9	2	419277	0.77489	0.2192	COLCA1
ENSG00000147853	9	4711155	4742043	50	5	419277	0.77487	0.21921	AK3
ENSG00000234237	1	180941695	180949868	1	1	419277	0.77482	0.21922	AL162431.1
ENSG00000101017	20	44746911	44758502	6	2	419277	0.77475	0.21924	CD40
ENSG00000139318	12	89741009	89747048	20	3	419277	0.77435	0.21936	DUSP6
ENSG00000159086	21	34106210	34144169	1	1	419277	0.77434	0.21936	PAXBP1
ENSG00000139921	14	51706880	51722759	4	2	419277	0.77403	0.21946	TMX1
ENSG00000133665	10	82104501	82127829	20	3	419277	0.77394	0.21948	DYDC2
ENSG00000177098	11	118004092	118023603	9	3	419277	0.77391	0.21949	SCN4B
ENSG00000204655	6	29624758	29640149	24	6	419277	0.77376	0.21954	MOG
ENSG00000218672	7	155174771	155189051	16	5	419277	0.77328	0.21968	AC008060.7
ENSG00000163682	4	39455744	39460568	11	3	419277	0.77299	0.21976	RPL9
ENSG00000168334	3	39224701	39234087	7	2	419277	0.77291	0.21979	XIRP1
ENSG00000127412	7	142605267	142630905	46	4	419277	0.77284	0.21981	TRPV5
ENSG00000140479	15	101840818	102065405	232	39	419277	0.77264	0.21987	PCSK6
ENSG00000074416	3	127407909	127542051	88	18	419277	0.77253	0.2199	MGLL
ENSG00000116977	1	236681300	236716281	9	3	419277	0.7724	0.21994	LGALS8
ENSG00000012983	14	50885219	51027844	35	8	419277	0.7723	0.21997	MAP4K5
ENSG00000186710	12	113587663	113597081	13	1	419277	0.7717	0.22015	CCDC42B
ENSG00000158106	8	144451057	144466390	4	2	419277	0.77165	0.22016	RHPN1
ENSG00000185332	17	79285074	79304474	15	2	419277	0.77158	0.22018	TMEM105
ENSG00000123171	13	52436117	52440366	2	1	419277	0.7715	0.22021	CCDC70
ENSG00000138653	4	115748919	116035032	235	25	419277	0.7712	0.22029	NDST4
ENSG00000131142	19	8117651	8127534	8	2	419277	0.77105	0.22034	CCL25
ENSG00000166342	18	70409549	70535381	102	10	419277	0.77076	0.22043	NETO1
ENSG00000090615	12	133345495	133405444	57	7	419277	0.77061	0.22047	GOLGA3
ENSG00000123989	2	220403669	220408509	1	1	419277	0.77034	0.22055	CHPF
ENSG00000112249	6	100956070	101329248	401	11	419277	0.77007	0.22063	ASCC3
ENSG00000131737	17	39533902	39538655	2	1	419277	0.76954	0.22079	KRT34
ENSG00000267157	19	5784016	5785630	2	1	419277	0.76953	0.22079	CTB-54O9.9
ENSG00000174145	4	37245842	37451087	178	43	419277	0.76898	0.22095	KIAA1239
ENSG00000230185	9	115196096	115249484	18	4	419277	0.76893	0.22097	C9orf147
ENSG00000178358	11	6942205	6943264	2	1	419277	0.76883	0.221	OR2D3
ENSG00000136197	7	42948325	42951904	3	1	419277	0.76869	0.22104	C7orf25
ENSG00000004534	3	49977440	50137478	30	9	419277	0.76866	0.22105	RBM6
ENSG00000126432	11	64085560	64089283	1	1	419277	0.76862	0.22106	PRDX5
ENSG00000103510	16	31127075	31142714	10	2	419277	0.76858	0.22107	KAT8
ENSG00000166503	15	83784320	83876770	32	4	419277	0.76842	0.22112	HDGFRP3
ENSG00000160111	19	17003758	17137625	77	20	419277	0.76825	0.22117	CPAMD8
ENSG00000160584	11	116714118	116969153	356	11	419277	0.76819	0.22119	SIK3
ENSG00000179909	19	58208735	58220579	6	1	419277	0.76806	0.22123	ZNF154
ENSG00000119917	10	91087651	91100728	32	2	419277	0.768	0.22124	IFIT3
ENSG00000163462	1	155145873	155157447	3	2	419277	0.76779	0.22131	TRIM46
ENSG00000184724	21	31985750	31986249	1	1	419277	0.76769	0.22133	KRTAP6-1
ENSG00000149428	11	118914900	118927913	1	1	419277	0.76733	0.22144	HYOU1
ENSG00000151176	12	113796371	113827203	7	1	419277	0.76724	0.22147	PLBD2
ENSG00000197345	11	68658744	68671303	13	2	419277	0.76675	0.22162	MRPL21
ENSG00000164236	5	10564442	10650308	62	11	419277	0.76662	0.22165	ANKRD33B
ENSG00000181718	11	55999490	56000737	4	1	419277	0.76641	0.22172	OR5T2
ENSG00000167105	17	48348767	48358844	2	1	419277	0.76613	0.2218	TMEM92
ENSG00000101138	20	54967427	54979518	8	3	419277	0.76601	0.22183	CSTF1
ENSG00000160124	3	122078438	122102078	28	5	419277	0.76581	0.22189	CCDC58
ENSG00000104938	19	7828035	7834491	8	2	419277	0.76499	0.22214	CLEC4M
ENSG00000029153	12	27485787	27576241	97	15	419277	0.7649	0.22217	ARNTL2
ENSG00000176244	10	15119522	15130775	19	4	419277	0.76462	0.22225	ACBD7
ENSG00000129646	17	74270130	74303761	61	5	419277	0.76436	0.22233	QRICH2
ENSG00000158560	7	95401866	95739634	220	42	419277	0.76416	0.22239	DYNC1I1
ENSG00000124225	20	56223448	56286592	40	11	419277	0.76393	0.22245	PMEPA1
ENSG00000140067	14	94385240	94395954	14	3	419277	0.76385	0.22248	FAM181A
ENSG00000107518	10	116853124	117708503	509	21	419277	0.76374	0.22251	ATRNL1
ENSG00000075651	3	171318195	171528740	77	6	419277	0.76282	0.22279	PLD1
ENSG00000185722	17	4067201	4167274	37	2	419277	0.76275	0.22281	ANKFY1
ENSG00000163157	1	151142462	151148760	1	1	419277	0.76257	0.22286	TMOD4
ENSG00000071082	2	101618177	101640494	26	4	419277	0.76231	0.22294	RPL31
ENSG00000187672	3	55542336	56502391	741	65	419277	0.76228	0.22295	ERC2
ENSG00000166435	11	74518784	74660245	48	6	419277	0.7621	0.223	XRRA1
ENSG00000089022	12	112279782	112334343	86	3	419277	0.76207	0.22301	MAPKAPK5
ENSG00000162892	1	207070788	207077484	7	1	419277	0.7619	0.22306	IL24
ENSG00000165512	10	45495923	45500774	4	1	419277	0.76173	0.22311	ZNF22
ENSG00000187097	14	74424713	74486102	78	4	419277	0.76169	0.22312	ENTPD5
ENSG00000129480	14	31915242	31926716	3	1	419277	0.76047	0.22349	DTD2
ENSG00000181752	11	55926870	55927793	1	1	419277	0.7602	0.22357	OR8K5
ENSG00000186919	17	74068042	74079747	5	1	419277	0.76016	0.22358	ZACN
ENSG00000099991	22	24407642	24574596	32	4	419277	0.75971	0.22371	CABIN1
ENSG00000170917	4	123809852	123844123	51	9	419277	0.75961	0.22374	NUDT6
ENSG00000166211	12	101869199	101880775	5	2	419277	0.75961	0.22374	SPIC
ENSG00000188580	6	124125286	125146803	462	83	419277	0.75951	0.22377	NKAIN2
ENSG00000072135	2	131113580	131132982	10	1	419277	0.75883	0.22398	PTPN18
ENSG00000121807	3	46395225	46402419	4	1	419277	0.75846	0.22409	CCR2
ENSG00000123405	12	54685895	54694905	3	1	419277	0.75811	0.22419	NFE2
ENSG00000162624	1	75594119	75627218	6	2	419277	0.75779	0.22429	LHX8
ENSG00000156206	15	81299374	81441516	162	13	419277	0.75775	0.2243	C15orf26
ENSG00000172955	4	100123795	100140694	9	3	419277	0.75772	0.22431	ADH6
ENSG00000076641	8	81880045	82024303	84	15	419277	0.75764	0.22433	PAG1
ENSG00000101144	20	55743804	55841685	129	14	419277	0.7575	0.22437	BMP7
ENSG00000162643	1	85464830	85598821	62	11	419277	0.7574	0.2244	WDR63
ENSG00000184575	12	64798130	64844907	33	6	419277	0.75721	0.22446	XPOT
ENSG00000217442	22	50989541	51001334	10	5	419277	0.75641	0.2247	SYCE3
ENSG00000163376	3	67048727	67061634	6	2	419277	0.75626	0.22475	KBTBD8
ENSG00000084090	2	96850597	96874563	7	2	419277	0.75618	0.22477	STARD7
ENSG00000118894	16	5134305	5147809	6	2	419277	0.75615	0.22478	FAM86A
ENSG00000146453	6	160221298	160241736	3	1	419277	0.75608	0.2248	PNLDC1
ENSG00000179041	8	67341263	67342966	1	1	419277	0.75608	0.2248	RRS1
ENSG00000136068	3	57994127	58157982	186	23	419277	0.75584	0.22487	FLNB
ENSG00000167774	19	8373167	8386263	2	1	419277	0.75549	0.22498	NDUFA7
ENSG00000267855	19	8373490	8386280	2	1	419277	0.75549	0.22498	NDUFA7
ENSG00000101298	20	1246960	1289972	20	6	419277	0.75528	0.22504	SNPH
ENSG00000143222	1	161122566	161128646	2	1	419277	0.75479	0.22519	UFC1
ENSG00000196683	7	22852251	22862470	18	3	419277	0.75475	0.2252	TOMM7
ENSG00000171863	2	3622795	3628509	16	3	419277	0.75424	0.22535	RPS7
ENSG00000164142	4	152330368	152584784	354	7	419277	0.75421	0.22536	FAM160A1
ENSG00000163472	1	156252726	156262976	9	1	419277	0.75397	0.22543	TMEM79
ENSG00000105219	19	40728115	40732597	1	1	419277	0.75387	0.22546	CNTD2
ENSG00000182117	15	34633917	34635378	7	2	419277	0.75354	0.22556	NOP10
ENSG00000041802	3	194361517	194393206	62	3	419277	0.75344	0.22559	LSG1
ENSG00000152818	6	144606837	145174170	375	36	419277	0.75343	0.2256	UTRN
ENSG00000230000	7	62809239	62812151	2	1	419277	0.75309	0.2257	AC006455.1
ENSG00000198690	15	31196055	31235311	38	5	419277	0.75303	0.22572	FAN1
ENSG00000174567	1	204167288	204183220	12	3	419277	0.75287	0.22576	GOLT1A
ENSG00000173572	19	56403065	56443702	40	8	419277	0.75281	0.22578	NLRP13
ENSG00000134996	9	77703459	77762181	58	8	419277	0.75264	0.22583	OSTF1
ENSG00000122783	7	134777115	134855547	6	3	419277	0.75256	0.22586	C7orf49
ENSG00000168778	12	124155660	124192948	98	3	419277	0.75251	0.22587	TCTN2
ENSG00000129353	19	10713133	10755235	34	3	419277	0.75248	0.22588	SLC44A2
ENSG00000197245	1	26485511	26489119	4	2	419277	0.75241	0.2259	FAM110D
ENSG00000066135	1	44115829	44171186	4	2	419277	0.75202	0.22602	KDM4A
ENSG00000179094	17	8043790	8059824	5	1	419277	0.752	0.22603	PER1
ENSG00000114331	3	194995465	195163807	320	8	419277	0.75179	0.22609	ACAP2
ENSG00000258691	14	96671181	96730266	89	14	419277	0.75174	0.2261	RP11-404P21.8
ENSG00000227471	7	134233888	134264627	65	7	419277	0.75136	0.22622	AKR1B15
ENSG00000197816	9	100000765	100140806	195	7	419277	0.75134	0.22622	CCDC180
ENSG00000085733	11	70244510	70282690	9	2	419277	0.75124	0.22625	CTTN
ENSG00000107036	9	5629025	5776557	74	13	419277	0.75118	0.22627	KIAA1432
ENSG00000145375	4	123844229	124240605	590	19	419277	0.7511	0.2263	SPATA5
ENSG00000197520	1	222910549	222924147	3	1	419277	0.75102	0.22632	FAM177B
ENSG00000138115	10	96796530	96829254	57	6	419277	0.75076	0.2264	CYP2C8
ENSG00000160953	19	1285890	1378430	7	3	419277	0.75068	0.22642	MUM1
ENSG00000188322	16	28303840	28335170	9	3	419277	0.75042	0.2265	SBK1
ENSG00000134574	11	47236493	47260767	3	1	419277	0.75026	0.22655	DDB2
ENSG00000135346	6	87795216	87804824	5	2	419277	0.75015	0.22658	CGA
ENSG00000153767	3	120461484	120501916	38	6	419277	0.75	0.22663	GTF2E1
ENSG00000154262	17	67074843	67138029	12	3	419277	0.74964	0.22674	ABCA6
ENSG00000121022	8	67955314	67996018	46	3	419277	0.74958	0.22675	COPS5
ENSG00000124203	20	57766075	57834168	61	15	419277	0.74953	0.22677	ZNF831
ENSG00000143862	1	202102532	202113869	4	2	419277	0.74946	0.22679	ARL8A
ENSG00000141994	19	5784843	5791249	6	3	419277	0.74843	0.2271	DUS3L
ENSG00000187600	2	46656329	46711564	55	5	419277	0.74776	0.2273	TMEM247
ENSG00000107771	10	86088342	86278273	326	14	419277	0.74742	0.22741	CCSER2
ENSG00000180228	2	179296141	179316239	13	3	419277	0.74727	0.22745	PRKRA
ENSG00000171208	16	47111614	47177908	4	1	419277	0.74712	0.2275	NETO2
ENSG00000132386	17	1665253	1680868	16	5	419277	0.74683	0.22758	SERPINF1
ENSG00000196782	4	140637907	141075338	380	57	419277	0.74675	0.22761	MAML3
ENSG00000085365	5	77656339	77776562	46	3	419277	0.74676	0.22761	SCAMP1
ENSG00000070669	7	97481430	97501854	19	4	419277	0.74652	0.22768	ASNS
ENSG00000180316	6	36210980	36276372	59	17	419277	0.74644	0.2277	PNPLA1
ENSG00000227124	3	75758794	75834734	55	3	419277	0.74629	0.22775	ZNF717
ENSG00000177427	17	18163848	18169866	2	1	419277	0.74619	0.22778	MIEF2
ENSG00000115353	2	75273590	75426826	55	16	419277	0.7456	0.22796	TACR1
ENSG00000182903	4	419604	492945	59	6	419277	0.74544	0.228	ZNF721
ENSG00000144369	2	187558698	187630685	53	8	419277	0.74518	0.22808	FAM171B
ENSG00000138193	10	95753746	96092580	164	26	419277	0.74513	0.2281	PLCE1
ENSG00000099821	19	617223	633597	6	1	419277	0.74471	0.22822	POLRMT
ENSG00000139233	12	66516842	66524548	14	3	419277	0.74469	0.22823	LLPH
ENSG00000117335	1	207925402	207968858	5	2	419277	0.74465	0.22824	CD46
ENSG00000137955	1	76251879	76260764	7	2	419277	0.74442	0.22831	RABGGTB
ENSG00000197102	14	102430865	102517129	63	6	419277	0.74441	0.22831	DYNC1H1
ENSG00000180739	19	10623623	10628607	3	1	419277	0.74423	0.22837	S1PR5
ENSG00000185624	17	79801035	79818570	22	1	419277	0.74407	0.22842	P4HB
ENSG00000169403	1	28473677	28520447	8	3	419277	0.74377	0.22851	PTAFR
ENSG00000100604	14	93389425	93401638	8	3	419277	0.74355	0.22858	CHGA
ENSG00000181378	2	219867568	219906249	6	2	419277	0.74349	0.22859	CCDC108
ENSG00000231852	6	32006042	32009447	1	1	419277	0.74351	0.22859	CYP21A2
ENSG00000131375	3	15247659	15294425	22	5	419277	0.74345	0.22861	CAPN7
ENSG00000125457	17	73262309	73267308	1	1	419277	0.74326	0.22866	MIF4GD
ENSG00000134014	8	27947190	28048673	81	9	419277	0.74305	0.22873	ELP3
ENSG00000125753	19	46009837	46030241	6	2	419277	0.74299	0.22874	VASP
ENSG00000182963	17	42875816	42908184	5	2	419277	0.74235	0.22894	GJC1
ENSG00000198440	19	56909335	56947404	3	1	419277	0.74226	0.22896	ZNF583
ENSG00000128789	18	12658737	12725739	11	3	419277	0.7422	0.22898	PSMG2
ENSG00000117477	1	169364108	169429907	49	8	419277	0.74192	0.22907	CCDC181
ENSG00000161270	19	36316866	36360189	16	4	419277	0.74186	0.22909	NPHS1
ENSG00000173389	3	51928892	51937351	3	1	419277	0.74165	0.22915	IQCF1
ENSG00000162434	1	65298912	65432187	85	11	419277	0.74161	0.22916	JAK1
ENSG00000197790	11	4566421	4567374	2	1	419277	0.74154	0.22918	OR52M1
ENSG00000185198	19	685521	695460	42	5	419277	0.74141	0.22922	PRSS57
ENSG00000044524	3	89156674	89531284	355	16	419277	0.74139	0.22923	EPHA3
ENSG00000183090	4	144498455	144621828	114	5	419277	0.74136	0.22924	FREM3
ENSG00000148300	9	136271186	136283164	27	2	419277	0.74081	0.22941	REXO4
ENSG00000180881	12	75669759	75784708	61	4	419277	0.74073	0.22943	CAPS2
ENSG00000187800	1	156863490	156886226	28	4	419277	0.74053	0.22949	PEAR1
ENSG00000143443	1	151020216	151024462	1	1	419277	0.74045	0.22951	C1orf56
ENSG00000173933	11	66384097	66434153	7	3	419277	0.74036	0.22954	RBM4
ENSG00000196358	9	135037334	135119921	49	8	419277	0.74031	0.22956	NTNG2
ENSG00000173757	17	40351186	40428725	44	4	419277	0.73962	0.22976	STAT5B
ENSG00000197417	17	3511556	3539616	15	4	419277	0.73961	0.22977	SHPK
ENSG00000111859	6	11183531	11382581	151	21	419277	0.73953	0.22979	NEDD9
ENSG00000135390	12	54026510	54071192	56	3	419277	0.73948	0.22981	ATP5G2
ENSG00000102531	13	49550048	49783915	83	7	419277	0.73923	0.22988	FNDC3A
ENSG00000169756	2	109150857	109303702	259	12	419277	0.73899	0.22996	LIMS1
ENSG00000021762	11	3108346	3187969	80	17	419277	0.73889	0.22999	OSBPL5
ENSG00000120436	6	167569759	167571817	2	1	419277	0.73884	0.23	GPR31
ENSG00000100380	22	41220539	41253026	3	2	419277	0.7385	0.23011	ST13
ENSG00000186073	15	36871812	37102449	249	27	419277	0.73841	0.23013	C15orf41
ENSG00000198488	11	76745385	76753096	19	4	419277	0.73825	0.23018	B3GNT6
ENSG00000120162	9	27325207	27529779	157	25	419277	0.73789	0.23029	MOB3B
ENSG00000105323	19	41768401	41813503	9	5	419277	0.73775	0.23033	HNRNPUL1
ENSG00000144744	3	69103881	69129559	19	2	419277	0.73753	0.2304	UBA3
ENSG00000164849	7	1084212	1098897	35	8	419277	0.73754	0.2304	GPR146
ENSG00000107018	9	5334969	5339873	3	1	419277	0.73713	0.23052	RLN1
ENSG00000176476	16	28565236	28603111	8	3	419277	0.7371	0.23053	CCDC101
ENSG00000139197	12	7341281	7371170	36	4	419277	0.73688	0.2306	PEX5
ENSG00000173402	3	49506146	49573048	38	4	419277	0.73662	0.23068	DAG1
ENSG00000182931	20	44313292	44333658	36	3	419277	0.73657	0.23069	WFDC10B
ENSG00000141437	18	29339525	29340843	1	1	419277	0.73649	0.23072	SLC25A52
ENSG00000273171	17	26691310	26695033	9	2	419277	0.73639	0.23075	CTB-96E2.2
ENSG00000104218	8	67974661	68108498	103	5	419277	0.73621	0.2308	CSPP1
ENSG00000242107	3	159733811	159749210	1	1	419277	0.73576	0.23094	LINC01100
ENSG00000197446	19	41620337	41634271	5	1	419277	0.7355	0.23102	CYP2F1
ENSG00000008323	12	6419602	6437672	6	2	419277	0.73537	0.23106	PLEKHG6
ENSG00000137478	11	72547790	72853306	38	9	419277	0.73526	0.23109	FCHSD2
ENSG00000175416	5	175819456	175843570	23	6	419277	0.73477	0.23124	CLTB
ENSG00000133027	17	17408877	17495022	66	8	419277	0.73447	0.23133	PEMT
ENSG00000168959	11	88237744	88799113	745	32	419277	0.73442	0.23135	GRM5
ENSG00000072682	5	131527531	131631008	175	15	419277	0.73427	0.23139	P4HA2
ENSG00000145439	4	169784921	169931426	128	4	419277	0.73415	0.23143	CBR4
ENSG00000196715	7	65338254	65424550	28	2	419277	0.73374	0.23155	VKORC1L1
ENSG00000109787	4	38665817	38702663	5	3	419277	0.73356	0.23161	KLF3
ENSG00000154997	7	55861237	55930482	64	5	419277	0.73332	0.23168	2020-09-14
ENSG00000159674	4	1160720	1202750	15	6	419277	0.73315	0.23173	SPON2
ENSG00000248385	19	54573149	54584634	2	1	419277	0.73293	0.2318	TARM1
ENSG00000120278	6	150920999	151164799	142	38	419277	0.73248	0.23194	PLEKHG1
ENSG00000073734	2	169779448	169887832	133	7	419277	0.73242	0.23196	ABCB11
ENSG00000021300	11	73357223	73373864	29	6	419277	0.73224	0.23201	PLEKHB1
ENSG00000272325	6	34247456	34360451	73	6	419277	0.73159	0.23221	NUDT3
ENSG00000137509	11	82534544	82681626	144	17	419277	0.73144	0.23225	PRCP
ENSG00000129158	11	17809595	18034709	81	13	419277	0.73141	0.23226	SERGEF
ENSG00000173992	11	66360292	66373490	3	1	419277	0.73139	0.23227	CCS
ENSG00000205707	12	25348150	25362579	26	5	419277	0.73125	0.23231	LYRM5
ENSG00000205213	11	27387508	27494322	58	10	419277	0.73121	0.23232	LGR4
ENSG00000169258	5	176022803	176037134	3	1	419277	0.73112	0.23235	GPRIN1
ENSG00000174775	11	532242	537287	7	2	419277	0.73113	0.23235	HRAS
ENSG00000115507	2	63277192	63284971	1	1	419277	0.73106	0.23237	OTX1
ENSG00000148123	9	103790991	104087417	335	30	419277	0.7309	0.23242	LPPR1
ENSG00000134343	11	26210829	26684835	761	43	419277	0.73079	0.23245	ANO3
ENSG00000166033	10	124221041	124274424	27	6	419277	0.73046	0.23255	HTRA1
ENSG00000170734	6	43543887	43586701	5	3	419277	0.73045	0.23256	POLH
ENSG00000183137	6	109416313	109485135	13	4	419277	0.73043	0.23256	CEP57L1
ENSG00000172489	11	56019676	56020698	1	1	419277	0.73044	0.23256	OR5T3
ENSG00000198520	1	45140364	45191263	12	4	419277	0.73032	0.2326	C1orf228
ENSG00000149575	11	118032666	118047388	17	3	419277	0.73032	0.2326	SCN2B
ENSG00000189298	6	28317691	28336947	9	3	419277	0.7302	0.23263	ZKSCAN3
ENSG00000120907	8	26605667	26724790	131	18	419277	0.72989	0.23273	ADRA1A
ENSG00000145348	4	106962756	107242652	29	11	419277	0.7296	0.23282	TBCK
ENSG00000163507	3	108268716	108308491	10	4	419277	0.72881	0.23306	KIAA1524
ENSG00000174306	20	39807088	39946312	17	5	419277	0.72877	0.23307	ZHX3
ENSG00000132746	11	67429633	67448671	28	3	419277	0.72817	0.23325	ALDH3B2
ENSG00000133083	13	36345478	36705443	246	44	419277	0.72809	0.23328	DCLK1
ENSG00000150054	10	28339922	28623415	213	33	419277	0.72807	0.23329	MPP7
ENSG00000134686	1	33789224	33896653	107	11	419277	0.72791	0.23333	PHC2
ENSG00000108448	17	18601311	18639431	28	7	419277	0.72791	0.23333	TRIM16L
ENSG00000109320	4	103422486	103538459	56	7	419277	0.72759	0.23343	NFKB1
ENSG00000124126	20	47240790	47444420	262	25	419277	0.72758	0.23344	PREX1
ENSG00000056972	6	111877657	111927481	41	7	419277	0.72753	0.23345	TRAF3IP2
ENSG00000260240	16	59743897	59788752	27	5	419277	0.72726	0.23353	RP11-105C20.2
ENSG00000113594	5	38475065	38608456	27	4	419277	0.72697	0.23362	LIFR
ENSG00000181903	11	55432614	55433671	1	1	419277	0.72594	0.23394	OR4C6
ENSG00000214491	22	30918786	30942669	21	2	419277	0.72579	0.23398	SEC14L6
ENSG00000156970	15	40453224	40513337	8	3	419277	0.72554	0.23406	BUB1B
ENSG00000172594	6	123110315	123130865	11	3	419277	0.72551	0.23407	SMPDL3A
ENSG00000171133	9	114089763	114090800	1	1	419277	0.72536	0.23411	OR2K2
ENSG00000134644	1	31404353	31538838	86	5	419277	0.72517	0.23417	PUM1
ENSG00000187240	11	102980160	103350591	663	24	419277	0.72519	0.23417	DYNC2H1
ENSG00000162813	1	220230824	220263804	10	5	419277	0.72514	0.23418	BPNT1
ENSG00000165409	14	81421333	81612646	296	23	419277	0.72447	0.23439	TSHR
ENSG00000143469	1	210111538	210337636	28	9	419277	0.72432	0.23444	SYT14
ENSG00000140299	15	59951345	59981733	73	3	419277	0.7243	0.23444	BNIP2
ENSG00000197044	19	11877815	11894893	56	2	419277	0.72385	0.23458	ZNF441
ENSG00000255103	1	39876151	39882154	3	1	419277	0.7238	0.23459	KIAA0754
ENSG00000273079	12	13693165	14133053	445	62	419277	0.7238	0.23459	GRIN2B
ENSG00000034053	15	29129629	29410518	300	12	419277	0.72382	0.23459	APBA2
ENSG00000161956	17	7465192	7475287	4	1	419277	0.72343	0.23471	SENP3
ENSG00000078399	7	27202054	27210117	1	1	419277	0.7234	0.23472	HOXA9
ENSG00000257184	7	27203154	27219632	1	1	419277	0.7234	0.23472	RP1-170O19.20
ENSG00000189180	10	38299578	38354016	12	2	419277	0.72281	0.2349	ZNF33A
ENSG00000182901	1	240931554	241520530	557	69	419277	0.72279	0.23491	RGS7
ENSG00000214216	3	158680717	158984096	94	22	419277	0.72224	0.23507	IQCJ
ENSG00000108187	10	70042417	70092806	106	4	419277	0.72224	0.23507	PBLD
ENSG00000115295	2	29320571	29412509	45	10	419277	0.7222	0.23509	CLIP4
ENSG00000268632	15	42073346	42076229	3	1	419277	0.72217	0.23509	AC073657.1
ENSG00000170027	7	75956116	75988348	27	4	419277	0.72174	0.23523	YWHAG
ENSG00000155719	16	21689835	21772050	30	7	419277	0.72168	0.23525	OTOA
ENSG00000124920	11	61520114	61555990	11	3	419277	0.72143	0.23532	MYRF
ENSG00000198836	3	193310933	193415612	104	3	419277	0.72122	0.23539	OPA1
ENSG00000196465	12	56546040	56553431	3	1	419277	0.7212	0.23539	MYL6B
ENSG00000135503	12	52345451	52390862	31	4	419277	0.72109	0.23543	ACVR1B
ENSG00000170906	19	54606036	54612564	8	2	419277	0.72087	0.23549	NDUFA3
ENSG00000103257	16	87863629	87903094	33	11	419277	0.72078	0.23552	SLC7A5
ENSG00000081913	18	60382672	60647666	126	19	419277	0.72065	0.23556	PHLPP1
ENSG00000198797	1	177140633	177251558	26	6	419277	0.71994	0.23578	BRINP2
ENSG00000134760	18	28898052	28936992	15	5	419277	0.71993	0.23578	DSG1
ENSG00000008083	6	15246527	15522252	204	32	419277	0.71992	0.23579	JARID2
ENSG00000156671	10	76859344	76941881	100	9	419277	0.71992	0.23579	SAMD8
ENSG00000082515	5	154320630	154348971	6	2	419277	0.71983	0.23582	MRPL22
ENSG00000255093	11	111322064	111328876	5	3	419277	0.71946	0.23593	RP11-794P6.2
ENSG00000135801	1	229728858	229761794	7	2	419277	0.71942	0.23594	TAF5L
ENSG00000185958	12	50720013	50790405	26	3	419277	0.71903	0.23606	FAM186A
ENSG00000110925	12	51454990	51477447	25	5	419277	0.71889	0.2361	CSRNP2
ENSG00000139899	14	24895738	24900160	7	2	419277	0.71889	0.2361	CBLN3
ENSG00000122547	7	36192758	36341152	209	25	419277	0.7188	0.23613	EEPD1
ENSG00000153904	1	85784164	86043933	83	7	419277	0.71877	0.23614	DDAH1
ENSG00000145103	3	121706170	121741051	23	5	419277	0.71859	0.2362	ILDR1
ENSG00000173714	17	48912011	48919709	8	1	419277	0.71812	0.23634	WFIKKN2
ENSG00000184588	1	66258197	66840259	162	36	419277	0.71773	0.23646	PDE4B
ENSG00000005483	7	104654626	104754808	79	2	419277	0.71759	0.23651	KMT2E
ENSG00000173213	18	47225	73545	8	1	419277	0.71755	0.23652	RP11-683L23.1
ENSG00000076382	17	26904588	26926297	5	3	419277	0.7174	0.23656	SPAG5
ENSG00000138068	2	37394963	37423741	121	5	419277	0.71725	0.23661	SULT6B1
ENSG00000004766	7	92861653	92988338	55	9	419277	0.71651	0.23684	CCDC132
ENSG00000197256	19	11274943	11308467	16	4	419277	0.7161	0.23697	KANK2
ENSG00000149100	11	32605344	32627808	21	3	419277	0.71605	0.23698	EIF3M
ENSG00000116883	1	36789335	36794822	3	1	419277	0.71587	0.23704	RP11-268J15.5
ENSG00000113369	5	90664541	90679176	1	1	419277	0.71583	0.23705	ARRDC3
ENSG00000181638	8	144328991	144344875	6	2	419277	0.71573	0.23708	ZFP41
ENSG00000028137	1	12227060	12269285	29	7	419277	0.71561	0.23712	TNFRSF1B
ENSG00000054523	1	10270863	10441661	191	3	419277	0.71545	0.23716	KIF1B
ENSG00000004799	7	95212811	95225803	8	2	419277	0.71531	0.23721	PDK4
ENSG00000196544	17	8091652	8093564	1	1	419277	0.71499	0.23731	C17orf59
ENSG00000237515	16	12995477	13334272	378	46	419277	0.71483	0.23736	SHISA9
ENSG00000116095	2	179345195	179381189	31	6	419277	0.71464	0.23742	PLEKHA3
ENSG00000136925	9	100362362	100395962	13	5	419277	0.71464	0.23742	TSTD2
ENSG00000186867	4	122250467	122302214	148	16	419277	0.71426	0.23753	QRFPR
ENSG00000028277	19	42590263	42700737	75	3	419277	0.71396	0.23763	POU2F2
ENSG00000100453	14	25100160	25103473	3	1	419277	0.71391	0.23764	GZMB
ENSG00000168393	2	242615157	242626406	12	2	419277	0.71388	0.23765	DTYMK
ENSG00000117298	1	21543740	21671997	80	14	419277	0.71363	0.23773	ECE1
ENSG00000197771	10	121588972	121652068	134	6	419277	0.71363	0.23773	MCMBP
ENSG00000158458	5	139226364	139422884	149	17	419277	0.71337	0.23781	NRG2
ENSG00000006652	7	112063023	112121072	88	11	419277	0.71328	0.23784	IFRD1
ENSG00000151475	4	128651533	128695448	39	6	419277	0.71319	0.23786	SLC25A31
ENSG00000104064	15	50569389	50647605	73	3	419277	0.713	0.23792	GABPB1
ENSG00000196578	3	97806017	97806946	1	1	419277	0.71291	0.23795	OR5AC2
ENSG00000187612	11	55681126	55682058	3	1	419277	0.71273	0.23801	OR5W2
ENSG00000138166	10	112257596	112271302	5	2	419277	0.71251	0.23807	DUSP5
ENSG00000048162	5	175810949	175815976	8	2	419277	0.71242	0.2381	NOP16
ENSG00000137500	11	82970139	82997450	7	2	419277	0.71239	0.23811	CCDC90B
ENSG00000117153	1	202860228	202897764	43	4	419277	0.71206	0.23821	KLHL12
ENSG00000180884	19	35447258	35454953	7	2	419277	0.71185	0.23828	ZNF792
ENSG00000178021	2	54480315	54483409	4	2	419277	0.71156	0.23837	TSPYL6
ENSG00000119973	10	120352916	120355160	1	1	419277	0.71152	0.23838	PRLHR
ENSG00000164761	8	119935796	119964439	27	5	419277	0.71128	0.23845	TNFRSF11B
ENSG00000186566	17	42472652	42580798	13	2	419277	0.71123	0.23847	GPATCH8
ENSG00000178971	17	8130191	8151362	24	6	419277	0.71045	0.23871	CTC1
ENSG00000134757	18	29027758	29058665	32	4	419277	0.71036	0.23874	DSG3
ENSG00000125780	20	2276647	2321724	19	4	419277	0.70993	0.23887	TGM3
ENSG00000129810	3	20202085	20227784	48	5	419277	0.70981	0.23891	SGOL1
ENSG00000181626	18	12093852	12129748	60	3	419277	0.70977	0.23892	ANKRD62
ENSG00000102893	16	47495034	47735434	21	6	419277	0.70968	0.23895	PHKB
ENSG00000173960	2	24150155	24227779	68	11	419277	0.70964	0.23896	UBXN2A
ENSG00000144560	3	11597544	11762220	172	23	419277	0.70962	0.23897	VGLL4
ENSG00000197977	6	10980992	11044547	77	7	419277	0.70885	0.23921	ELOVL2
ENSG00000142065	19	36827162	36870101	32	3	419277	0.70879	0.23923	ZFP14
ENSG00000206535	3	100120037	100175163	18	7	419277	0.70862	0.23928	LNP1
ENSG00000003400	2	202047604	202094129	38	3	419277	0.70848	0.23932	CASP10
ENSG00000264187	17	17105963	17140499	19	5	419277	0.70848	0.23932	RP11-45M22.4
ENSG00000169375	15	75661720	75748183	1	1	419277	0.70846	0.23933	SIN3A
ENSG00000166368	11	6912721	6913830	1	1	419277	0.70815	0.23943	OR2D2
ENSG00000105664	19	18893583	18902123	2	1	419277	0.70785	0.23952	COMP
ENSG00000167614	19	54926393	54948080	18	6	419277	0.70768	0.23957	TTYH1
ENSG00000127884	10	135175984	135187193	3	2	419277	0.70751	0.23963	ECHS1
ENSG00000205639	2	24232951	24286191	40	9	419277	0.70739	0.23966	MFSD2B
ENSG00000249160	5	10505108	10522196	11	3	419277	0.70724	0.23971	RP11-1C1.5
ENSG00000130363	6	159393903	159421219	32	2	419277	0.70725	0.23971	RSPH3
ENSG00000178031	9	18473892	18910948	442	80	419277	0.70693	0.2398	ADAMTSL1
ENSG00000165025	9	93564069	93660831	128	21	419277	0.70688	0.23982	SYK
ENSG00000140307	15	59930261	59949740	38	3	419277	0.70671	0.23987	GTF2A2
ENSG00000137168	6	36822603	36842800	6	2	419277	0.70647	0.23995	PPIL1
ENSG00000081026	1	113933371	114228545	69	12	419277	0.70644	0.23996	MAGI3
ENSG00000065989	19	10527449	10580305	16	6	419277	0.70632	0.23999	PDE4A
ENSG00000196876	12	51984050	52206648	123	16	419277	0.70617	0.24004	SCN8A
ENSG00000180113	6	46655612	46672056	3	1	419277	0.70583	0.24015	TDRD6
ENSG00000124882	4	75230860	75254468	59	5	419277	0.70562	0.24021	EREG
ENSG00000197233	9	125273081	125274022	1	1	419277	0.7056	0.24022	OR1J2
ENSG00000181785	11	55797895	55798869	3	1	419277	0.7056	0.24022	OR5AS1
ENSG00000146587	7	5085452	5109119	44	6	419277	0.70557	0.24023	RBAK
ENSG00000081059	5	133450402	133487556	40	3	419277	0.70528	0.24032	TCF7
ENSG00000155087	8	103563800	103573245	14	4	419277	0.70526	0.24033	ODF1
ENSG00000173876	10	92828	120103	6	2	419277	0.70516	0.24036	TUBB8
ENSG00000181392	19	36494209	36499695	1	1	419277	0.7051	0.24038	SYNE4
ENSG00000105329	19	41807492	41859816	19	5	419277	0.70495	0.24042	TGFB1
ENSG00000180596	6	26115101	26124154	11	3	419277	0.70466	0.24051	HIST1H2BC
ENSG00000149292	11	113185251	113254266	9	4	419277	0.70466	0.24051	TTC12
ENSG00000162227	11	62538775	62554814	15	3	419277	0.70448	0.24057	TAF6L
ENSG00000172179	6	22287480	22297730	2	1	419277	0.70443	0.24058	PRL
ENSG00000113209	5	140514800	140517703	2	1	419277	0.70417	0.24066	PCDHB5
ENSG00000104671	8	30013813	30041156	19	3	419277	0.70403	0.24071	DCTN6
ENSG00000198133	14	67913801	68000456	69	19	419277	0.70392	0.24074	TMEM229B
ENSG00000256591	11	61196692	61253294	36	2	419277	0.70375	0.24079	RP11-286N22.8
ENSG00000255798	11	102552041	102554644	2	1	419277	0.70267	0.24113	RP11-817J15.3
ENSG00000118271	18	29171689	29178974	5	2	419277	0.70264	0.24114	TTR
ENSG00000227011	17	51062880	51065012	2	1	419277	0.70252	0.24118	C17orf112
ENSG00000198561	11	57520715	57587018	5	3	419277	0.70231	0.24124	CTNND1
ENSG00000118873	1	220321635	220445796	32	5	419277	0.70218	0.24128	RAB3GAP2
ENSG00000148672	10	88810243	88854623	20	5	419277	0.70195	0.24135	GLUD1
ENSG00000176092	1	26648350	26680621	58	8	419277	0.70184	0.24139	AIM1L
ENSG00000167685	19	56643968	56672262	12	2	419277	0.70129	0.24156	ZNF444
ENSG00000087157	17	76374721	76421195	89	6	419277	0.70078	0.24172	PGS1
ENSG00000103091	16	74907468	75034071	51	10	419277	0.70057	0.24179	WDR59
ENSG00000009724	1	11086580	11107290	40	4	419277	0.70045	0.24182	MASP2
ENSG00000152127	2	134877554	135212192	213	49	419277	0.70042	0.24183	MGAT5
ENSG00000127415	4	980785	998316	17	8	419277	0.70013	0.24192	IDUA
ENSG00000104381	8	75233365	75401107	81	10	419277	0.70006	0.24195	GDAP1
ENSG00000254636	10	124214169	124216868	11	2	419277	0.70001	0.24196	ARMS2
ENSG00000119927	10	113909624	113975135	64	6	419277	0.69999	0.24197	GPAM
ENSG00000146066	5	175815748	175816772	3	1	419277	0.69978	0.24203	HIGD2A
ENSG00000166562	18	56806709	56826068	50	7	419277	0.69929	0.24219	SEC11C
ENSG00000130684	20	25654851	25677477	23	2	419277	0.69923	0.2422	ZNF337
ENSG00000152705	5	134303596	134347392	7	3	419277	0.69921	0.24221	CATSPER3
ENSG00000165630	10	13628927	13672868	15	9	419277	0.69922	0.24221	PRPF18
ENSG00000172243	12	10269376	10282857	35	3	419277	0.69913	0.24223	CLEC7A
ENSG00000124151	20	46130601	46285621	163	11	419277	0.69911	0.24224	NCOA3
ENSG00000143851	1	202116141	202130716	14	4	419277	0.69895	0.24229	PTPN7
ENSG00000124772	6	36708552	36807778	80	20	419277	0.6984	0.24246	CPNE5
ENSG00000197506	9	86890372	86955672	84	16	419277	0.69795	0.24261	SLC28A3
ENSG00000129691	8	37962760	38001594	4	2	419277	0.69774	0.24267	ASH2L
ENSG00000204681	6	29523406	29601753	88	4	419277	0.6975	0.24275	GABBR1
ENSG00000010361	19	50310126	50320633	1	1	419277	0.69694	0.24292	FUZ
ENSG00000204954	12	104343980	104359486	22	5	419277	0.69689	0.24294	C12orf73
ENSG00000185404	2	231191899	231268447	174	15	419277	0.69686	0.24295	SP140L
ENSG00000162980	2	152645498	152685006	32	3	419277	0.69667	0.243	ARL5A
ENSG00000099999	22	30773835	30817760	35	8	419277	0.69657	0.24304	RNF215
ENSG00000130182	16	3138891	3149318	6	3	419277	0.69646	0.24307	ZSCAN10
ENSG00000260903	20	30555805	30591190	13	6	419277	0.69641	0.24309	XKR7
ENSG00000124491	6	6144318	6321246	172	32	419277	0.69632	0.24312	F13A1
ENSG00000205882	8	11850692	11853821	1	1	419277	0.69614	0.24317	DEFB134
ENSG00000048545	6	42123144	42147794	47	6	419277	0.69584	0.24326	GUCA1A
ENSG00000118777	4	89011416	89152474	172	24	419277	0.6957	0.24331	ABCG2
ENSG00000046604	18	29078006	29128971	76	6	419277	0.69571	0.24331	DSG2
ENSG00000189159	17	73131343	73164376	3	1	419277	0.69566	0.24332	HN1
ENSG00000169946	8	106330920	106816760	344	43	419277	0.6956	0.24334	ZFPM2
ENSG00000221923	19	52873170	52889048	25	3	419277	0.69561	0.24334	ZNF880
ENSG00000116885	1	36881428	36916086	109	4	419277	0.69543	0.24339	OSCP1
ENSG00000119703	14	75530873	75545126	7	3	419277	0.69537	0.24341	ZC2HC1C
ENSG00000075618	7	5632439	5646286	25	4	419277	0.69521	0.24346	FSCN1
ENSG00000177054	11	19138646	19197969	29	7	419277	0.69522	0.24346	ZDHHC13
ENSG00000180083	20	44277202	44298909	46	2	419277	0.69497	0.24354	WFDC11
ENSG00000180488	1	78245309	78344106	59	7	419277	0.69489	0.24356	FAM73A
ENSG00000079432	19	42772689	42799949	11	1	419277	0.69491	0.24356	CIC
ENSG00000155621	9	74526426	74600970	8	4	419277	0.69456	0.24367	C9orf85
ENSG00000175911	17	78977135	78978932	7	2	419277	0.6944	0.24372	AC127496.1
ENSG00000109576	4	170981373	171012850	34	5	419277	0.69434	0.24374	AADAT
ENSG00000115956	2	68592305	68624585	65	6	419277	0.69422	0.24377	PLEK
ENSG00000130175	19	11546109	11561783	15	2	419277	0.69405	0.24383	PRKCSH
ENSG00000109929	11	121163162	121179403	9	2	419277	0.69396	0.24385	SC5D
ENSG00000182158	7	137559725	137686813	97	18	419277	0.69368	0.24394	CREB3L2
ENSG00000177409	7	92759368	92777682	14	5	419277	0.69347	0.24401	SAMD9L
ENSG00000158062	1	26607819	26644854	109	9	419277	0.69311	0.24412	UBXN11
ENSG00000154429	1	229456758	229479041	33	4	419277	0.69284	0.24421	CCSAP
ENSG00000060069	18	77439801	77514510	75	6	419277	0.69274	0.24424	CTDP1
ENSG00000184647	8	10383056	10411676	20	3	419277	0.69221	0.2444	PRSS55
ENSG00000172215	3	45982425	45989845	5	2	419277	0.69213	0.24443	CXCR6
ENSG00000143158	1	167885967	167906278	3	2	419277	0.69205	0.24445	MPC2
ENSG00000115526	2	101008327	101034118	9	3	419277	0.69204	0.24446	CHST10
ENSG00000137101	9	35609530	35646807	45	8	419277	0.69187	0.24451	CD72
ENSG00000178462	10	5435061	5446793	2	1	419277	0.69187	0.24451	TUBAL3
ENSG00000110057	11	67758575	67772452	2	1	419277	0.69188	0.24451	UNC93B1
ENSG00000073614	12	389295	498620	62	7	419277	0.69178	0.24454	KDM5A
ENSG00000112706	6	76630832	76782395	68	15	419277	0.69144	0.24464	IMPG1
ENSG00000143393	1	151264273	151300191	6	3	419277	0.69134	0.24468	PI4KB
ENSG00000130158	19	11309971	11373157	60	9	419277	0.69132	0.24468	DOCK6
ENSG00000121988	2	135894486	136288806	181	3	419277	0.69125	0.2447	ZRANB3
ENSG00000239264	6	7881483	8026646	258	29	419277	0.69105	0.24477	TXNDC5
ENSG00000138801	4	108511433	108641608	184	15	419277	0.69099	0.24479	PAPSS1
ENSG00000082556	8	54138284	54164257	72	3	419277	0.69079	0.24485	OPRK1
ENSG00000184708	22	31832963	31892094	28	4	419277	0.69034	0.24499	EIF4ENIF1
ENSG00000188624	19	46623328	46627931	1	1	419277	0.69025	0.24502	IGFL3
ENSG00000179008	14	60863187	60982261	121	4	419277	0.69019	0.24504	C14orf39
ENSG00000089558	17	40308909	40333296	5	2	419277	0.68999	0.2451	KCNH4
ENSG00000004809	6	110745890	110797844	113	17	419277	0.68994	0.24512	SLC22A16
ENSG00000125430	17	14204400	14252721	47	14	419277	0.68985	0.24514	HS3ST3B1
ENSG00000000971	1	196621008	196716634	21	3	419277	0.68968	0.2452	CFH
ENSG00000081665	19	19896648	19932560	20	5	419277	0.6896	0.24522	ZNF506
ENSG00000162069	16	3077683	3086927	5	1	419277	0.68955	0.24524	CCDC64B
ENSG00000204873	17	39388715	39389705	1	1	419277	0.68942	0.24528	KRTAP9-3
ENSG00000135341	6	91223292	91296764	71	3	419277	0.68925	0.24533	MAP3K7
ENSG00000115221	2	160956177	161128399	110	20	419277	0.68884	0.24546	ITGB6
ENSG00000120210	9	5131979	5185668	7	4	419277	0.68867	0.24552	INSL6
ENSG00000147535	8	38120648	38126761	3	2	419277	0.68855	0.24555	PPAPDC1B
ENSG00000242802	7	4815253	4833943	45	5	419277	0.68795	0.24574	AP5Z1
ENSG00000107897	10	27484146	27531059	217	9	419277	0.68796	0.24574	ACBD5
ENSG00000120526	8	110253148	110346614	120	7	419277	0.68781	0.24579	NUDCD1
ENSG00000148602	10	85991349	86001217	11	5	419277	0.68779	0.24579	LRIT1
ENSG00000124279	5	7859272	7869150	13	4	419277	0.68768	0.24583	FASTKD3
ENSG00000196826	19	12572373	12662288	51	11	419277	0.68756	0.24586	ZNF709
ENSG00000157833	2	26395960	26412532	2	1	419277	0.6873	0.24595	GAREML
ENSG00000151131	12	105380088	105443515	106	8	419277	0.68723	0.24597	C12orf45
ENSG00000171606	19	58694396	58724928	14	3	419277	0.68703	0.24603	ZNF274
ENSG00000083817	19	58082934	58090295	2	1	419277	0.68692	0.24607	ZNF416
ENSG00000143919	2	44589089	44999731	416	18	419277	0.68646	0.24621	CAMKMT
ENSG00000162600	1	58881056	59012474	212	13	419277	0.68643	0.24622	OMA1
ENSG00000100650	14	70193617	70238722	29	7	419277	0.68624	0.24628	SRSF5
ENSG00000144792	3	44619715	44641186	1	1	419277	0.68612	0.24632	ZNF660
ENSG00000120738	5	137801179	137805004	1	1	419277	0.68582	0.24641	EGR1
ENSG00000120896	8	22402499	22433301	6	3	419277	0.6856	0.24648	SORBS3
ENSG00000137494	11	82904781	82971736	11	4	419277	0.68539	0.24655	ANKRD42
ENSG00000163206	1	152850793	152857523	2	1	419277	0.6852	0.24661	SMCP
ENSG00000173598	12	93771659	93797024	19	4	419277	0.68494	0.24669	NUDT4
ENSG00000271723	1	55107459	55207981	212	11	419277	0.68486	0.24672	MROH7-TTC4
ENSG00000180806	12	54388679	54397121	7	2	419277	0.68432	0.24689	HOXC9
ENSG00000186814	18	32831032	32870196	19	5	419277	0.68422	0.24692	ZSCAN30
ENSG00000154451	1	89724633	89738544	3	2	419277	0.68412	0.24695	GBP5
ENSG00000105143	19	15060846	15133802	96	18	419277	0.68413	0.24695	SLC1A6
ENSG00000183723	16	66648653	66730610	73	3	419277	0.68404	0.24698	CMTM4
ENSG00000167046	20	61272071	61274656	1	1	419277	0.68341	0.24717	RP11-93B14.6
ENSG00000198919	3	108308529	108413693	14	4	419277	0.6834	0.24718	DZIP3
ENSG00000000457	1	169818772	169863408	40	3	419277	0.68323	0.24723	SCYL3
ENSG00000107447	10	98064085	98098321	39	4	419277	0.68303	0.24729	DNTT
ENSG00000100311	22	39619364	39640756	9	4	419277	0.68277	0.24738	PDGFB
ENSG00000164128	4	164245113	164265984	35	5	419277	0.68254	0.24745	NPY1R
ENSG00000124140	20	44650356	44688784	28	12	419277	0.68237	0.2475	SLC12A5
ENSG00000152213	13	50202435	50208008	4	2	419277	0.68233	0.24751	ARL11
ENSG00000101182	20	60711791	60718496	9	1	419277	0.68192	0.24765	PSMA7
ENSG00000138378	2	191894302	192016322	50	15	419277	0.68179	0.24769	STAT4
ENSG00000106682	7	73588575	73611431	3	1	419277	0.6816	0.24775	EIF4H
ENSG00000113851	3	3190676	3221394	11	4	419277	0.68148	0.24779	CRBN
ENSG00000213024	19	50410082	50433020	20	4	419277	0.68125	0.24786	NUP62
ENSG00000074771	6	155716504	155777037	80	23	419277	0.68113	0.24789	NOX3
ENSG00000161970	17	8280838	8286531	2	1	419277	0.68093	0.24796	RPL26
ENSG00000197928	19	53731577	53758151	22	2	419277	0.68082	0.24799	ZNF677
ENSG00000180205	20	44236578	44259907	35	5	419277	0.6803	0.24816	WFDC9
ENSG00000254004	19	37001597	37019562	12	2	419277	0.67967	0.24836	ZNF260
ENSG00000113504	5	1050499	1112150	63	13	419277	0.67956	0.24839	SLC12A7
ENSG00000154265	17	67240452	67323385	33	6	419277	0.67955	0.2484	ABCA5
ENSG00000129749	11	3686817	3692614	15	3	419277	0.67933	0.24846	CHRNA10
ENSG00000160799	3	46963216	47023500	10	3	419277	0.67912	0.24853	CCDC12
ENSG00000172901	5	115298151	115363316	155	24	419277	0.67888	0.24861	AQPEP
ENSG00000105447	19	48949030	48960279	9	2	419277	0.67874	0.24865	GRWD1
ENSG00000130598	11	1860219	1862910	1	1	419277	0.67845	0.24874	TNNI2
ENSG00000184076	22	30163358	30166402	2	1	419277	0.67798	0.24889	UQCR10
ENSG00000198711	1	54703710	54704736	2	1	419277	0.67797	0.2489	SSBP3-AS1
ENSG00000082497	1	210406144	210419976	3	1	419277	0.67778	0.24895	SERTAD4
ENSG00000171033	8	79428374	79517502	81	6	419277	0.67751	0.24904	PKIA
ENSG00000185482	12	57637236	57644976	2	1	419277	0.67741	0.24907	STAC3
ENSG00000075142	7	87834433	87856308	4	2	419277	0.67728	0.24911	SRI
ENSG00000185298	17	79633394	79640934	24	3	419277	0.67725	0.24912	CCDC137
ENSG00000236980	3	49215065	49229291	6	2	419277	0.67701	0.2492	C3orf84
ENSG00000170271	5	154198051	154238812	21	4	419277	0.67685	0.24925	FAXDC2
ENSG00000144233	2	128619204	128643496	2	1	419277	0.67675	0.24928	AMMECR1L
ENSG00000146411	6	134309835	134373774	34	7	419277	0.67674	0.24929	SLC2A12
ENSG00000090539	3	184097861	184108524	3	2	419277	0.67658	0.24934	CHRD
ENSG00000131152	16	87336482	87367879	35	8	419277	0.6763	0.24942	RP11-178L8.4
ENSG00000117000	1	40627045	40706593	14	2	419277	0.67618	0.24946	RLF
ENSG00000116350	1	29474255	29508499	38	7	419277	0.67616	0.24947	SRSF4
ENSG00000104824	19	39327028	39342987	1	1	419277	0.67616	0.24947	HNRNPL
ENSG00000163293	4	47916159	48042188	168	12	419277	0.67614	0.24948	NIPAL1
ENSG00000113525	5	131877136	131892530	1	1	419277	0.67597	0.24953	IL5
ENSG00000266997	18	47322163	47363993	62	9	419277	0.67592	0.24955	RP11-886H22.1
ENSG00000166908	12	57984957	57997198	1	1	419277	0.67583	0.24958	PIP4K2C
ENSG00000001629	7	91875548	92030698	26	2	419277	0.6756	0.24965	ANKIB1
ENSG00000005810	13	77618792	77901185	218	13	419277	0.67558	0.24965	MYCBP2
ENSG00000118702	20	35879489	35890238	14	2	419277	0.67561	0.24965	GHRH
ENSG00000148848	10	127700950	128077024	312	55	419277	0.67489	0.24987	ADAM12
ENSG00000178789	17	72517313	72527613	21	3	419277	0.67482	0.24989	CD300LB
ENSG00000170871	4	6783102	6885897	27	3	419277	0.67383	0.25021	KIAA0232
ENSG00000204869	19	46543006	46580376	18	3	419277	0.6738	0.25022	IGFL4
ENSG00000187510	12	93115281	93166231	28	6	419277	0.67376	0.25023	PLEKHG7
ENSG00000092208	14	39583427	39606177	24	4	419277	0.67361	0.25028	GEMIN2
ENSG00000125788	20	123010	126392	1	1	419277	0.67348	0.25032	DEFB126
ENSG00000172061	3	194075976	194090472	12	1	419277	0.67332	0.25037	LRRC15
ENSG00000136541	2	158175137	158184225	1	1	419277	0.67292	0.2505	ERMN
ENSG00000144550	3	9745491	9771592	15	7	419277	0.67265	0.25058	CPNE9
ENSG00000197165	16	28603264	28608430	6	2	419277	0.67245	0.25065	SULT1A2
ENSG00000147437	8	25276776	25282170	1	1	419277	0.67213	0.25075	GNRH1
ENSG00000163218	1	153302596	153321316	40	2	419277	0.67203	0.25078	PGLYRP4
ENSG00000167695	17	635652	646206	10	3	419277	0.67205	0.25078	FAM57A
ENSG00000273173	15	25200133	25223729	2	1	419277	0.67187	0.25083	SNURF
ENSG00000100442	14	45584803	45604522	4	1	419277	0.67186	0.25084	FKBP3
ENSG00000254466	11	59244846	59245869	1	1	419277	0.67121	0.25104	OR4D10
ENSG00000109111	17	26989109	27029697	7	3	419277	0.67111	0.25108	SUPT6H
ENSG00000089356	19	35606732	35615228	16	3	419277	0.67096	0.25112	FXYD3
ENSG00000125898	20	814358	838106	22	6	419277	0.67023	0.25136	FAM110A
ENSG00000142192	21	27252861	27543446	338	29	419277	0.66972	0.25152	APP
ENSG00000007372	11	31806340	31839509	24	3	419277	0.66963	0.25155	PAX6
ENSG00000188295	1	247263264	247267674	10	2	419277	0.66926	0.25167	ZNF669
ENSG00000060749	11	32914724	33014862	11	4	419277	0.66922	0.25168	QSER1
ENSG00000106733	9	77675489	77703133	19	6	419277	0.66902	0.25174	NMRK1
ENSG00000125743	19	46190712	46195827	1	1	419277	0.66894	0.25177	SNRPD2
ENSG00000047662	4	17630929	17783135	67	10	419277	0.66869	0.25185	FAM184B
ENSG00000197616	14	23851199	23877486	15	4	419277	0.6685	0.25191	MYH6
ENSG00000087586	20	54944445	54967393	11	4	419277	0.66805	0.25205	AURKA
ENSG00000051341	3	121150278	121264853	45	10	419277	0.66803	0.25206	POLQ
ENSG00000171357	1	46669006	46686933	4	2	419277	0.668	0.25207	LURAP1
ENSG00000130595	11	1940792	1959936	21	6	419277	0.66796	0.25208	TNNT3
ENSG00000135750	1	233749750	233808258	34	10	419277	0.66786	0.25211	KCNK1
ENSG00000170445	5	140052758	140071609	7	2	419277	0.66773	0.25215	HARS
ENSG00000253276	7	106297211	106301442	4	1	419277	0.66775	0.25215	CCDC71L
ENSG00000182621	20	8112824	8949003	643	87	419277	0.66765	0.25218	PLCB1
ENSG00000262814	17	79670387	79674556	11	3	419277	0.66746	0.25224	MRPL12
ENSG00000179002	1	19166093	19186176	33	5	419277	0.66703	0.25238	TAS1R2
ENSG00000120705	5	137841784	137878989	6	3	419277	0.66666	0.25249	ETF1
ENSG00000107130	9	132934857	132999583	27	6	419277	0.66668	0.25249	NCS1
ENSG00000186143	2	27359723	27362278	4	2	419277	0.66657	0.25252	C2orf53
ENSG00000177426	18	3411606	3458409	28	7	419277	0.66615	0.25266	TGIF1
ENSG00000141424	18	33688495	33709348	18	1	419277	0.66584	0.25276	SLC39A6
ENSG00000175746	15	39542885	39547046	8	1	419277	0.66577	0.25278	C15orf54
ENSG00000120327	5	140602931	140605858	2	1	419277	0.66575	0.25279	PCDHB14
ENSG00000112855	5	140071011	140078889	4	2	419277	0.66562	0.25283	HARS2
ENSG00000174501	2	96514587	96657541	34	3	419277	0.66506	0.25301	ANKRD36C
ENSG00000030110	6	33540329	33548019	1	1	419277	0.66485	0.25307	BAK1
ENSG00000078668	8	42249142	42263415	7	2	419277	0.66476	0.2531	VDAC3
ENSG00000169220	5	176784838	176799602	1	1	419277	0.66447	0.25319	RGS14
ENSG00000121775	1	32537632	32568467	27	2	419277	0.66435	0.25323	TMEM39B
ENSG00000204361	11	114549108	114579362	52	8	419277	0.66424	0.25327	NXPE2
ENSG00000065150	13	98605912	98676551	24	5	419277	0.66391	0.25337	IPO5
ENSG00000108639	17	76164639	76169608	3	1	419277	0.66388	0.25338	SYNGR2
ENSG00000161204	3	183903811	183911800	9	3	419277	0.66365	0.25346	ABCF3
ENSG00000128849	15	57668165	57842925	221	33	419277	0.6636	0.25347	CGNL1
ENSG00000071564	19	1609291	1652604	18	3	419277	0.66361	0.25347	TCF3
ENSG00000173156	11	66824289	66839484	5	2	419277	0.66344	0.25352	RHOD
ENSG00000172167	8	121457640	121554373	17	5	419277	0.66321	0.2536	MTBP
ENSG00000196963	5	140560980	140565793	7	4	419277	0.66314	0.25362	PCDHB16
ENSG00000113456	5	34905369	34919094	8	3	419277	0.66312	0.25363	RAD1
ENSG00000233276	3	49394609	49396033	2	1	419277	0.66306	0.25364	GPX1
ENSG00000101412	20	32263489	32274210	4	2	419277	0.66305	0.25365	E2F1
ENSG00000269000	2	107099728	107103848	4	1	419277	0.66227	0.2539	AC108868.1
ENSG00000125846	20	18269121	18297640	21	3	419277	0.66179	0.25405	ZNF133
ENSG00000137648	11	117947753	117992605	52	7	419277	0.66145	0.25416	TMPRSS4
ENSG00000196305	9	94972489	95056038	95	5	419277	0.66126	0.25422	IARS
ENSG00000162882	2	42994229	43019733	80	6	419277	0.661	0.25431	HAAO
ENSG00000100003	22	30792846	30821305	25	5	419277	0.66049	0.25447	SEC14L2
ENSG00000214193	1	36771988	36790484	8	3	419277	0.66046	0.25448	SH3D21
ENSG00000100101	22	38077680	38170137	91	12	419277	0.65994	0.25464	NOL12
ENSG00000196411	7	100400187	100425121	4	2	419277	0.65985	0.25468	EPHB4
ENSG00000259009	19	48337701	48364769	73	4	419277	0.6596	0.25475	TPRX2P
ENSG00000079246	2	216972187	217071026	50	9	419277	0.65942	0.25481	XRCC5
ENSG00000240021	1	178482212	178517734	15	2	419277	0.65934	0.25484	TEX35
ENSG00000157404	4	55524085	55606881	51	11	419277	0.65932	0.25485	KIT
ENSG00000187772	6	105404923	105531207	44	5	419277	0.65922	0.25488	LIN28B
ENSG00000165152	9	104235453	104295819	69	9	419277	0.65914	0.2549	TMEM246
ENSG00000124641	6	41873092	41888877	4	2	419277	0.65904	0.25494	MED20
ENSG00000146005	5	139175406	139224051	60	5	419277	0.65899	0.25495	PSD2
ENSG00000196793	10	44051792	44070066	28	3	419277	0.6589	0.25498	ZNF239
ENSG00000204147	10	52499078	52576255	104	7	419277	0.65884	0.255	ASAH2B
ENSG00000266076	17	63534220	63637151	50	10	419277	0.65866	0.25506	CTD-2535L24.2
ENSG00000088766	20	5986736	6020699	59	6	419277	0.65855	0.25509	CRLS1
ENSG00000047410	1	186280784	186344825	71	4	419277	0.65847	0.25512	TPR
ENSG00000204398	13	112240548	112324955	62	6	419277	0.65839	0.25514	RP11-65D24.2
ENSG00000162367	1	47681962	47697892	7	1	419277	0.65836	0.25515	TAL1
ENSG00000185420	1	245912642	246670614	806	61	419277	0.65793	0.25529	SMYD3
ENSG00000109099	17	15133095	15168643	17	3	419277	0.65779	0.25534	PMP22
ENSG00000136932	9	100666771	100684852	2	1	419277	0.65739	0.25546	C9orf156
ENSG00000170893	3	129693148	129696781	2	1	419277	0.65724	0.25551	TRH
ENSG00000163421	3	71820807	71834357	4	1	419277	0.65653	0.25574	PROK2
ENSG00000196684	19	16244838	16269386	4	1	419277	0.65627	0.25583	HSH2D
ENSG00000113163	5	74664311	74807963	61	6	419277	0.65612	0.25587	COL4A3BP
ENSG00000093217	3	38388251	38462839	109	5	419277	0.65605	0.2559	XYLB
ENSG00000169733	17	80005778	80009707	1	1	419277	0.6558	0.25598	RFNG
ENSG00000116678	1	65886248	66107242	185	16	419277	0.65554	0.25606	LEPR
ENSG00000185523	1	213003483	213020991	35	4	419277	0.65532	0.25613	C1orf227
ENSG00000139269	12	57846106	57853063	1	1	419277	0.65528	0.25614	INHBE
ENSG00000129467	14	24787555	24804299	5	2	419277	0.6553	0.25614	ADCY4
ENSG00000159445	1	151846060	151882284	42	2	419277	0.65507	0.25621	THEM4
ENSG00000153558	3	33318517	33445154	61	4	419277	0.65474	0.25632	FBXL2
ENSG00000140092	14	92335756	92414331	24	9	419277	0.65466	0.25634	FBLN5
ENSG00000137760	11	107373452	107436472	40	8	419277	0.65434	0.25645	ALKBH8
ENSG00000188312	9	95087766	95382815	382	14	419277	0.65428	0.25646	CENPP
ENSG00000197818	20	48429250	48508779	68	4	419277	0.65426	0.25647	SLC9A8
ENSG00000125875	20	416124	443197	34	7	419277	0.65396	0.25657	TBC1D20
ENSG00000169918	15	31775329	32162992	406	13	419277	0.65363	0.25668	OTUD7A
ENSG00000172888	3	40566369	40616176	33	5	419277	0.65355	0.2567	ZNF621
ENSG00000135002	9	79000433	79009433	5	3	419277	0.65346	0.25673	RFK
ENSG00000163202	1	152551857	152552980	1	1	419277	0.65302	0.25687	LCE3D
ENSG00000100600	14	93170152	93215047	27	7	419277	0.65284	0.25693	LGMN
ENSG00000203780	10	127585108	127698161	62	6	419277	0.65259	0.25701	FANK1
ENSG00000168899	2	85811531	85820535	6	3	419277	0.65238	0.25708	VAMP5
ENSG00000146409	6	133090509	133119701	60	4	419277	0.65239	0.25708	SLC18B1
ENSG00000070061	9	111629797	111696396	97	14	419277	0.65226	0.25712	IKBKAP
ENSG00000104998	19	14142560	14163743	25	2	419277	0.65183	0.25726	IL27RA
ENSG00000149635	20	45169585	45179213	6	2	419277	0.65136	0.25741	OCSTAMP
ENSG00000178691	17	30264037	30328064	2	1	419277	0.65125	0.25744	SUZ12
ENSG00000107295	9	17579080	17797127	332	26	419277	0.65115	0.25747	SH3GL2
ENSG00000122367	10	88428206	88495825	74	10	419277	0.65112	0.25748	LDB3
ENSG00000064763	12	29302036	29493913	99	11	419277	0.65114	0.25748	FAR2
ENSG00000152217	18	42260138	42648475	180	45	419277	0.65083	0.25758	SETBP1
ENSG00000086062	9	33104080	33167354	43	7	419277	0.65045	0.2577	B4GALT1
ENSG00000172301	17	30178883	30186356	5	3	419277	0.6504	0.25772	COPRS
ENSG00000099992	22	30687979	30723035	13	3	419277	0.65035	0.25773	TBC1D10A
ENSG00000182077	10	27687116	27703297	31	6	419277	0.65034	0.25774	PTCHD3
ENSG00000268397	5	180682720	180684578	1	1	419277	0.64995	0.25786	AC008443.1
ENSG00000052749	10	99116115	99161127	14	3	419277	0.64992	0.25787	RRP12
ENSG00000101470	20	44451853	44462384	5	2	419277	0.64987	0.25789	TNNC2
ENSG00000023892	6	35265595	35289548	16	5	419277	0.64983	0.2579	DEF6
ENSG00000188191	7	588834	767287	4	2	419277	0.64983	0.2579	PRKAR1B
ENSG00000113658	5	135468534	135524435	18	4	419277	0.6498	0.25791	SMAD5
ENSG00000152990	4	22346694	22517677	199	26	419277	0.64974	0.25793	GPR125
ENSG00000127870	13	26706253	26796791	101	20	419277	0.64971	0.25794	RNF6
ENSG00000136352	14	36985602	36990354	2	1	419277	0.64962	0.25797	NKX2-1
ENSG00000069943	15	55611158	55647846	48	5	419277	0.64958	0.25798	PIGB
ENSG00000112406	6	139456249	139501939	28	1	419277	0.64932	0.25807	HECA
ENSG00000172752	3	130064359	130203688	129	14	419277	0.64923	0.25809	COL6A5
ENSG00000221986	1	109834987	109849663	3	2	419277	0.64921	0.2581	MYBPHL
ENSG00000116106	2	222282747	222438922	63	12	419277	0.64912	0.25813	EPHA4
ENSG00000136783	9	107509969	107522403	15	5	419277	0.64903	0.25816	NIPSNAP3A
ENSG00000133422	22	31321117	31364284	5	2	419277	0.64879	0.25824	MORC2
ENSG00000138629	15	74738318	74753523	3	1	419277	0.64849	0.25833	UBL7
ENSG00000204628	5	180663909	180675096	32	4	419277	0.64837	0.25837	GNB2L1
ENSG00000165819	14	21966277	21979517	12	2	419277	0.64838	0.25837	METTL3
ENSG00000225663	17	79780287	79791178	10	1	419277	0.64822	0.25842	FAM195B
ENSG00000188611	10	51942538	52008370	38	4	419277	0.64813	0.25845	ASAH2
ENSG00000105640	19	17970685	17974962	1	1	419277	0.64793	0.25851	RPL18A
ENSG00000183960	3	19189946	19577138	76	19	419277	0.64759	0.25863	KCNH8
ENSG00000163710	3	142534764	142608045	25	7	419277	0.64752	0.25865	PCOLCE2
ENSG00000103253	16	776936	785525	3	1	419277	0.64698	0.25882	HAGHL
ENSG00000106624	7	44143960	44154161	5	2	419277	0.64649	0.25898	AEBP1
ENSG00000135148	12	112563305	112591407	19	3	419277	0.64612	0.2591	TRAFD1
ENSG00000182132	5	169780491	170163636	331	68	419277	0.6461	0.25911	KCNIP1
ENSG00000164106	4	174305852	174327531	12	3	419277	0.64562	0.25926	SCRG1
ENSG00000108344	17	38137050	38154213	9	3	419277	0.64554	0.25929	PSMD3
ENSG00000166598	12	104323885	104347423	32	5	419277	0.64542	0.25933	HSP90B1
ENSG00000065518	3	120315156	120321347	11	2	419277	0.64532	0.25936	NDUFB4
ENSG00000189403	13	31032884	31191734	91	17	419277	0.64529	0.25937	HMGB1
ENSG00000165061	8	40388109	40755352	305	41	419277	0.64455	0.25961	ZMAT4
ENSG00000134852	4	56294070	56413305	344	10	419277	0.64439	0.25966	CLOCK
ENSG00000099256	10	25137536	25241533	104	16	419277	0.64407	0.25976	PRTFDC1
ENSG00000132196	1	162760492	162782607	11	5	419277	0.64394	0.25981	HSD17B7
ENSG00000162368	1	47799469	47844511	85	6	419277	0.64385	0.25984	CMPK1
ENSG00000103245	16	779753	791329	3	1	419277	0.64368	0.25989	NARFL
ENSG00000151718	4	184020446	184241930	168	15	419277	0.64353	0.25994	WWC2
ENSG00000129667	17	74466973	74497872	31	3	419277	0.6433	0.26001	RHBDF2
ENSG00000132259	11	6255995	6265659	2	1	419277	0.64303	0.2601	CNGA4
ENSG00000114767	3	51967446	51975957	1	1	419277	0.64294	0.26013	RRP9
ENSG00000198633	19	52932440	52955568	94	1	419277	0.64274	0.2602	ZNF534
ENSG00000164219	5	114546527	114598569	49	9	419277	0.64239	0.26031	PGGT1B
ENSG00000100647	14	70078313	70181859	43	8	419277	0.64213	0.26039	KIAA0247
ENSG00000138231	3	137879854	137893791	4	1	419277	0.64197	0.26045	DBR1
ENSG00000135999	2	149402009	149545130	114	3	419277	0.64193	0.26046	EPC2
ENSG00000166863	12	57403784	57422667	7	4	419277	0.64178	0.26051	TAC3
ENSG00000213420	7	99767229	99774995	1	1	419277	0.64164	0.26055	GPC2
ENSG00000142961	1	47073387	47082563	15	2	419277	0.64163	0.26056	MOB3C
ENSG00000129351	19	10764937	10803093	13	2	419277	0.6415	0.2606	ILF3
ENSG00000146070	6	46671938	46703430	17	4	419277	0.64095	0.26078	PLA2G7
ENSG00000243477	3	50333833	50336852	2	1	419277	0.64079	0.26083	NAT6
ENSG00000172458	13	21276266	21297237	9	2	419277	0.64066	0.26087	IL17D
ENSG00000188352	9	20658308	20995954	276	21	419277	0.64063	0.26088	FOCAD
ENSG00000163162	2	101887681	101925163	21	4	419277	0.64053	0.26091	RNF149
ENSG00000125266	13	107142079	107187462	18	6	419277	0.64048	0.26093	EFNB2
ENSG00000130956	9	99212483	99253618	18	1	419277	0.64043	0.26095	HABP4
ENSG00000040731	5	24487209	24645087	75	7	419277	0.64004	0.26107	CDH10
ENSG00000254553	1	32930658	33066393	18	4	419277	0.6397	0.26118	RP1-27O5.3
ENSG00000157657	9	116638562	116818871	103	15	419277	0.63965	0.2612	ZNF618
ENSG00000102781	13	30776767	30881621	121	17	419277	0.63949	0.26125	KATNAL1
ENSG00000117650	1	211836114	211848960	13	4	419277	0.63936	0.2613	NEK2
ENSG00000164659	7	86506222	86689015	177	4	419277	0.6391	0.26138	KIAA1324L
ENSG00000187605	2	74229840	74335303	27	6	419277	0.63902	0.2614	TET3
ENSG00000163093	2	170335688	170382432	53	10	419277	0.639	0.26141	BBS5
ENSG00000251569	2	170335990	170382432	53	10	419277	0.639	0.26141	RP11-724O16.1
ENSG00000117448	1	46016215	46035721	7	4	419277	0.63865	0.26153	AKR1A1
ENSG00000105352	19	42125344	42133442	15	3	419277	0.63857	0.26155	CEACAM4
ENSG00000163558	3	169940153	170023769	221	7	419277	0.63843	0.2616	PRKCI
ENSG00000185055	7	105205567	105241322	6	3	419277	0.63826	0.26165	EFCAB10
ENSG00000172673	6	128029217	128239776	84	18	419277	0.63822	0.26167	THEMIS
ENSG00000073417	15	85523671	85682376	174	8	419277	0.63801	0.26173	PDE8A
ENSG00000077463	19	4174106	4182601	6	2	419277	0.63802	0.26173	SIRT6
ENSG00000196961	19	50270225	50310370	30	5	419277	0.63796	0.26175	AP2A1
ENSG00000074181	19	15270444	15311792	53	3	419277	0.63782	0.26179	NOTCH3
ENSG00000179639	1	159259504	159278014	12	3	419277	0.63776	0.26181	FCER1A
ENSG00000071575	2	12857015	12882860	14	3	419277	0.63776	0.26181	TRIB2
ENSG00000125834	20	2082257	2157684	97	13	419277	0.63767	0.26184	STK35
ENSG00000125779	20	3869486	3907605	11	2	419277	0.63769	0.26184	PANK2
ENSG00000154174	3	100082275	100120242	22	5	419277	0.63765	0.26185	TOMM70A
ENSG00000166920	15	45722727	45740959	2	1	419277	0.63757	0.26188	C15orf48
ENSG00000162191	11	62443970	62446567	1	1	419277	0.63747	0.26191	UBXN1
ENSG00000172782	17	72873428	72889708	21	3	419277	0.63737	0.26194	FADS6
ENSG00000270033	17	60349848	60360276	12	2	419277	0.63725	0.26198	RP11-51L5.7
ENSG00000173064	12	112597992	112819896	164	10	419277	0.63722	0.26199	HECTD4
ENSG00000148584	10	52559169	52645435	42	9	419277	0.6372	0.262	A1CF
ENSG00000173821	17	78234665	78372586	106	24	419277	0.63712	0.26202	RNF213
ENSG00000264813	17	61562184	61599209	7	2	419277	0.63686	0.26211	ACE
ENSG00000134323	2	16080686	16087129	4	2	419277	0.63665	0.26218	MYCN
ENSG00000122585	7	24323782	24331484	18	4	419277	0.63642	0.26225	NPY
ENSG00000105063	19	55741148	55770363	17	4	419277	0.63608	0.26236	PPP6R1
ENSG00000171931	17	18647326	18682662	2	1	419277	0.63598	0.26239	FBXW10
ENSG00000143520	1	152321211	152332482	14	2	419277	0.63583	0.26244	FLG2
ENSG00000129195	17	6347735	6354789	4	2	419277	0.63582	0.26245	FAM64A
ENSG00000112077	6	49572871	49604552	16	3	419277	0.63539	0.26259	RHAG
ENSG00000160469	19	55793440	55823901	33	5	419277	0.63536	0.2626	BRSK1
ENSG00000268208	14	78227711	78228033	1	1	419277	0.63497	0.26272	AC008372.1
ENSG00000157303	9	95820989	95847420	25	5	419277	0.63487	0.26276	SUSD3
ENSG00000104081	15	40380091	40401093	3	2	419277	0.63471	0.26281	BMF
ENSG00000078295	5	7396321	7830194	219	34	419277	0.63467	0.26282	ADCY2
ENSG00000163576	3	19920964	19988517	34	8	419277	0.63453	0.26287	EFHB
ENSG00000174990	16	87921625	87970135	24	8	419277	0.63426	0.26295	CA5A
ENSG00000180398	2	47129009	47168994	10	3	419277	0.63422	0.26297	MCFD2
ENSG00000133884	11	65101225	65120720	10	3	419277	0.63409	0.26301	DPF2
ENSG00000139144	12	18400548	18801348	397	28	419277	0.63402	0.26303	PIK3C2G
ENSG00000256061	15	55702723	55800432	81	11	419277	0.63387	0.26308	DYX1C1
ENSG00000135587	6	109761966	109765122	5	3	419277	0.63382	0.2631	SMPD2
ENSG00000166166	14	103995521	104003410	1	1	419277	0.63338	0.26324	TRMT61A
ENSG00000150433	11	124966398	124981659	16	5	419277	0.63303	0.26336	TMEM218
ENSG00000221821	6	42858005	42858554	1	1	419277	0.63237	0.26357	C6orf226
ENSG00000179886	8	144680074	144682485	2	1	419277	0.63211	0.26366	TIGD5
ENSG00000229937	7	18066405	18067486	1	1	419277	0.63159	0.26383	PRPS1L1
ENSG00000109079	17	26662628	26674035	11	3	419277	0.63068	0.26412	TNFAIP1
ENSG00000104679	8	23127633	23153792	25	3	419277	0.63061	0.26415	R3HCC1
ENSG00000135423	12	56864736	56882198	9	3	419277	0.6305	0.26418	GLS2
ENSG00000105854	7	95034175	95064510	17	7	419277	0.6302	0.26428	PON2
ENSG00000005175	12	48057070	48099844	44	6	419277	0.62993	0.26437	RPAP3
ENSG00000184203	3	195241221	195270209	42	5	419277	0.62986	0.26439	PPP1R2
ENSG00000198542	13	102104966	102375456	240	20	419277	0.6298	0.26441	ITGBL1
ENSG00000174970	11	55734975	55735990	11	1	419277	0.62974	0.26443	OR10AG1
ENSG00000099958	22	24176690	24181315	2	1	419277	0.62948	0.26452	DERL3
ENSG00000116032	19	1000418	1009731	21	4	419277	0.62941	0.26454	GRIN3B
ENSG00000198171	20	3170996	3185331	10	3	419277	0.62902	0.26467	DDRGK1
ENSG00000146039	6	25754927	25781419	13	4	419277	0.62867	0.26478	SLC17A4
ENSG00000183098	13	93879095	95059655	954	106	419277	0.62863	0.2648	GPC6
ENSG00000184697	16	3064713	3070072	5	3	419277	0.62836	0.26488	CLDN6
ENSG00000179029	17	8076555	8079717	3	1	419277	0.62825	0.26492	TMEM107
ENSG00000141293	17	46210802	46507637	144	16	419277	0.62819	0.26494	SKAP1
ENSG00000185963	9	95473645	95527094	8	2	419277	0.62817	0.26495	BICD2
ENSG00000103599	15	67547138	67794598	52	9	419277	0.62815	0.26495	IQCH
ENSG00000183386	1	38462442	38471278	1	1	419277	0.62741	0.26519	FHL3
ENSG00000237765	4	15683285	15707188	27	6	419277	0.6274	0.2652	FAM200B
ENSG00000164920	8	99956631	99964332	1	1	419277	0.62706	0.26531	OSR2
ENSG00000176473	14	100842755	100996640	88	8	419277	0.62695	0.26535	WDR25
ENSG00000174429	8	107771711	107782473	11	3	419277	0.6269	0.26536	ABRA
ENSG00000132300	2	86333305	86369280	54	4	419277	0.62616	0.26561	PTCD3
ENSG00000211584	12	48147699	48176536	29	8	419277	0.62583	0.26571	SLC48A1
ENSG00000094975	1	172501489	172580971	34	5	419277	0.6251	0.26595	SUCO
ENSG00000100985	20	44637547	44645200	10	3	419277	0.62496	0.266	MMP9
ENSG00000147669	8	101162812	101166230	2	1	419277	0.62483	0.26604	POLR2K
ENSG00000009844	6	142468367	142545826	21	5	419277	0.62479	0.26605	VTA1
ENSG00000134873	13	96085858	96232013	99	15	419277	0.62466	0.2661	CLDN10
ENSG00000083807	19	58990879	59023780	16	3	419277	0.62445	0.26617	SLC27A5
ENSG00000197903	6	27106073	27114619	8	3	419277	0.62393	0.26634	HIST1H2BK
ENSG00000159733	4	2271309	2420390	214	25	419277	0.62369	0.26641	ZFYVE28
ENSG00000166439	11	74459913	74553458	40	4	419277	0.62347	0.26649	RNF169
ENSG00000259399	20	35202956	35240787	8	3	419277	0.62332	0.26654	TGIF2-C20orf24
ENSG00000119787	2	38522022	38604427	58	4	419277	0.62318	0.26658	ATL2
ENSG00000114268	3	48555117	48599448	18	2	419277	0.62277	0.26672	PFKFB4
ENSG00000076351	17	26721661	26734215	3	1	419277	0.62266	0.26675	SLC46A1
ENSG00000174111	17	36508111	36556019	36	3	419277	0.62207	0.26695	SOCS7
ENSG00000119812	2	33808725	33824449	7	3	419277	0.62201	0.26697	FAM98A
ENSG00000189332	11	18230685	18236109	4	1	419277	0.6214	0.26717	RP11-113D6.10
ENSG00000020577	14	55033815	55260033	139	44	419277	0.62138	0.26718	SAMD4A
ENSG00000162772	1	212738676	212794119	82	12	419277	0.6211	0.26727	ATF3
ENSG00000168843	4	162305049	163085187	773	54	419277	0.62103	0.26729	FSTL5
ENSG00000171202	11	85359011	85367591	8	3	419277	0.62102	0.26729	TMEM126A
ENSG00000181761	11	55889849	55890787	8	1	419277	0.62077	0.26738	OR8H3
ENSG00000145782	5	115163893	115177555	11	3	419277	0.62036	0.26751	ATG12
ENSG00000159658	1	47124366	47184824	2	1	419277	0.62013	0.26759	EFCAB14
ENSG00000204428	6	31644461	31651817	4	2	419277	0.61969	0.26773	LY6G5C
ENSG00000186510	1	16345370	16360545	13	4	419277	0.61966	0.26774	CLCNKA
ENSG00000148677	10	92671853	92681033	4	2	419277	0.61955	0.26778	ANKRD1
ENSG00000101605	18	3066805	3220106	266	36	419277	0.61932	0.26785	MYOM1
ENSG00000178125	8	67876334	67968839	67	3	419277	0.6192	0.26789	PPP1R42
ENSG00000182199	12	57623110	57628718	3	2	419277	0.61907	0.26794	SHMT2
ENSG00000164841	8	109619079	109799844	156	13	419277	0.61898	0.26796	TMEM74
ENSG00000171540	5	76924538	76935513	2	1	419277	0.61885	0.26801	OTP
ENSG00000121310	1	53361656	53392884	5	1	419277	0.61879	0.26803	ECHDC2
ENSG00000159166	1	201342372	201368736	9	4	419277	0.6183	0.26819	LAD1
ENSG00000166246	16	4784273	4799397	7	1	419277	0.61819	0.26823	C16orf71
ENSG00000171848	2	10262455	10271545	1	1	419277	0.61804	0.26828	RRM2
ENSG00000185504	17	79506911	79520987	7	2	419277	0.618	0.26829	C17orf70
ENSG00000174100	17	36452989	36479101	24	2	419277	0.61794	0.26831	MRPL45
ENSG00000255062	11	126164193	126174213	19	5	419277	0.61763	0.26841	RP11-712L6.5
ENSG00000090339	19	10381511	10397291	10	5	419277	0.61759	0.26842	ICAM1
ENSG00000141540	17	72209653	72258155	42	5	419277	0.61743	0.26847	TTYH2
ENSG00000111181	12	299243	323736	27	6	419277	0.61726	0.26853	SLC6A12
ENSG00000228208	1	218683438	218699320	38	2	419277	0.61716	0.26856	C1orf143
ENSG00000173193	3	122399465	122449687	20	4	419277	0.61717	0.26856	PARP14
ENSG00000056487	22	45277042	45405880	82	20	419277	0.61703	0.26861	PHF21B
ENSG00000198788	11	1074875	1104419	43	7	419277	0.617	0.26862	MUC2
ENSG00000142449	19	8130286	8214730	146	23	419277	0.61696	0.26863	FBN3
ENSG00000142224	1	206972215	207016324	29	8	419277	0.61663	0.26874	IL19
ENSG00000267281	12	53900472	54019763	80	8	419277	0.61613	0.2689	RP11-793H13.10
ENSG00000170653	12	53901640	54020199	80	8	419277	0.61613	0.2689	ATF7
ENSG00000163131	1	150702672	150738433	47	5	419277	0.61605	0.26893	CTSS
ENSG00000111554	12	68666223	68726161	35	6	419277	0.61599	0.26895	MDM1
ENSG00000140835	16	71559136	71572649	3	1	419277	0.61567	0.26906	CHST4
ENSG00000106105	7	30634297	30673649	34	3	419277	0.61508	0.26925	GARS
ENSG00000198720	17	27916787	27941779	8	5	419277	0.61464	0.2694	ANKRD13B
ENSG00000124813	6	45295894	45632086	229	33	419277	0.61441	0.26947	RUNX2
ENSG00000166847	16	23652713	23681195	59	4	419277	0.61409	0.26958	DCTN5
ENSG00000140749	16	21652609	21663981	3	1	419277	0.61379	0.26968	IGSF6
ENSG00000174989	12	117348761	117468953	80	3	419277	0.61371	0.2697	FBXW8
ENSG00000161681	19	51165084	51222707	2	1	419277	0.61366	0.26972	SHANK1
ENSG00000105221	19	40736224	40791443	18	4	419277	0.61357	0.26975	AKT2
ENSG00000175189	12	57828543	57844611	1	1	419277	0.61324	0.26986	INHBC
ENSG00000087087	7	100472733	100486285	1	1	419277	0.61311	0.2699	SRRT
ENSG00000111665	12	6953957	6961230	2	1	419277	0.61312	0.2699	CDCA3
ENSG00000095752	19	55875757	55881831	6	2	419277	0.613	0.26994	IL11
ENSG00000110955	12	57031959	57039798	1	1	419277	0.61295	0.26995	ATP5B
ENSG00000065183	1	118472343	118509165	13	1	419277	0.61236	0.27015	WDR3
ENSG00000198715	1	156259880	156265463	6	1	419277	0.6121	0.27024	C1orf85
ENSG00000120697	13	37523912	37574398	4	2	419277	0.61207	0.27025	ALG5
ENSG00000125998	20	33873534	33880204	1	1	419277	0.61201	0.27026	FAM83C
ENSG00000129596	5	115140430	115152651	2	1	419277	0.61201	0.27027	CDO1
ENSG00000158055	1	24645812	24690972	37	13	419277	0.61148	0.27044	GRHL3
ENSG00000106346	7	6144515	6201195	52	8	419277	0.61138	0.27047	USP42
ENSG00000178928	19	48304500	48322308	23	2	419277	0.61138	0.27047	TPRX1
ENSG00000205730	16	19125254	19132946	1	1	419277	0.61133	0.27049	ITPRIPL2
ENSG00000170290	11	107578104	107590419	10	2	419277	0.61129	0.2705	SLN
ENSG00000184454	1	24882602	24935819	60	9	419277	0.61126	0.27051	NCMAP
ENSG00000084676	2	24714783	24993571	163	9	419277	0.61122	0.27053	NCOA1
ENSG00000158122	9	99401859	99417585	1	1	419277	0.61096	0.27061	AAED1
ENSG00000101464	20	33148346	33264910	81	6	419277	0.61084	0.27065	PIGU
ENSG00000105438	19	48885827	48894810	10	2	419277	0.61054	0.27075	KDELR1
ENSG00000168671	5	36035119	36071460	41	5	419277	0.61045	0.27078	UGT3A2
ENSG00000164241	5	126378250	126409184	35	3	419277	0.61021	0.27086	C5orf63
ENSG00000142233	19	49164664	49176338	3	2	419277	0.61006	0.27091	NTN5
ENSG00000006453	7	97920963	98030380	4	2	419277	0.60986	0.27098	BAIAP2L1
ENSG00000168447	16	23289552	23392620	83	15	419277	0.60953	0.27109	SCNN1B
ENSG00000188549	15	40623653	40633168	7	3	419277	0.6095	0.2711	C15orf52
ENSG00000223638	19	56270380	56274541	2	1	419277	0.60949	0.2711	RFPL4A
ENSG00000167461	19	16222439	16245044	1	1	419277	0.60945	0.27111	RAB8A
ENSG00000099337	19	38810484	38819660	6	3	419277	0.60941	0.27113	KCNK6
ENSG00000153902	19	35615417	35633355	24	3	419277	0.60937	0.27114	LGI4
ENSG00000120798	12	95414005	95467479	48	5	419277	0.60922	0.27119	NR2C1
ENSG00000105127	19	15464196	15490609	6	2	419277	0.6091	0.27123	AKAP8
ENSG00000143889	2	38789120	38830728	13	5	419277	0.60873	0.27135	HNRNPLL
ENSG00000188124	11	6789218	6790286	3	2	419277	0.60868	0.27137	OR2AG2
ENSG00000164318	5	38258511	38465123	141	18	419277	0.60841	0.27146	EGFLAM
ENSG00000110911	12	51373184	51422349	37	1	419277	0.60823	0.27152	SLC11A2
ENSG00000143437	1	150782181	150849244	74	7	419277	0.60763	0.27172	ARNT
ENSG00000107796	10	90694831	90751147	28	9	419277	0.60707	0.2719	ACTA2
ENSG00000183111	5	148931510	149014531	84	7	419277	0.60701	0.27192	ARHGEF37
ENSG00000134030	18	46065417	46389588	312	58	419277	0.6064	0.27212	CTIF
ENSG00000089163	12	120740119	120751052	3	1	419277	0.60603	0.27225	SIRT4
ENSG00000144339	2	192813769	193060435	141	19	419277	0.60581	0.27232	TMEFF2
ENSG00000096401	6	44355262	44418163	66	9	419277	0.60581	0.27232	CDC5L
ENSG00000152034	6	100367786	100442123	45	7	419277	0.60565	0.27237	MCHR2
ENSG00000232013	3	145782358	145784156	1	1	419277	0.60554	0.27241	AC107021.1
ENSG00000106948	9	117096436	117156685	37	8	419277	0.60541	0.27245	AKNA
ENSG00000218357	22	47857048	47882860	11	3	419277	0.60528	0.2725	LL22NC03-75H12.2
ENSG00000112511	6	33378176	33384230	2	1	419277	0.60489	0.27263	PHF1
ENSG00000188993	4	52859868	52883786	3	1	419277	0.60458	0.27273	LRRC66
ENSG00000168724	5	34929698	34959069	15	2	419277	0.6044	0.27279	DNAJC21
ENSG00000118407	6	76001575	76203454	22	7	419277	0.60406	0.2729	FILIP1
ENSG00000224470	16	71879894	71919171	24	4	419277	0.60404	0.27291	ATXN1L
ENSG00000001631	7	91828283	91875480	8	1	419277	0.60362	0.27305	KRIT1
ENSG00000161618	19	49956426	49974305	8	2	419277	0.60348	0.2731	ALDH16A1
ENSG00000198464	19	52800430	52829175	32	6	419277	0.60339	0.27313	ZNF480
ENSG00000134809	11	57295936	57298276	1	1	419277	0.60336	0.27314	TIMM10
ENSG00000103489	16	17195626	17564738	290	41	419277	0.60328	0.27316	XYLT1
ENSG00000001084	6	53362139	53481768	102	22	419277	0.60323	0.27318	GCLC
ENSG00000143878	2	20646835	20649200	2	1	419277	0.60291	0.27328	RHOB
ENSG00000141622	18	43906772	44043103	65	22	419277	0.6028	0.27332	RNF165
ENSG00000069018	5	135548999	135732730	194	16	419277	0.60275	0.27334	TRPC7
ENSG00000198740	17	47366568	47439835	34	3	419277	0.60258	0.27339	ZNF652
ENSG00000068784	2	45615819	45839304	298	17	419277	0.60231	0.27348	SRBD1
ENSG00000164853	7	1272543	1276954	2	1	419277	0.60182	0.27365	UNCX
ENSG00000155097	8	104033291	104085279	22	5	419277	0.60157	0.27373	ATP6V1C1
ENSG00000188175	7	92817899	92855837	25	6	419277	0.60141	0.27378	HEPACAM2
ENSG00000162526	1	32817122	32829913	1	1	419277	0.60132	0.27381	TSSK3
ENSG00000139668	13	52158644	52336171	107	14	419277	0.60103	0.27391	WDFY2
ENSG00000058866	3	185823457	186080026	120	34	419277	0.60095	0.27394	DGKG
ENSG00000184507	15	34635516	34649938	22	4	419277	0.60066	0.27403	NUTM1
ENSG00000142611	1	2985732	3355185	281	58	419277	0.60049	0.27409	PRDM16
ENSG00000106305	7	6048876	6063465	15	4	419277	0.60016	0.2742	AIMP2
ENSG00000197147	1	89990395	90063423	128	8	419277	0.60011	0.27422	LRRC8B
ENSG00000256463	18	76740275	76762677	3	2	419277	0.60003	0.27424	SALL3
ENSG00000167910	8	59402737	59412795	18	3	419277	0.59998	0.27426	CYP7A1
ENSG00000111110	12	63037762	63328817	294	39	419277	0.5997	0.27435	PPM1H
ENSG00000164076	3	49895421	49907655	4	1	419277	0.59968	0.27436	CAMKV
ENSG00000184344	12	7842378	7848372	7	5	419277	0.59957	0.2744	GDF3
ENSG00000152670	5	55033845	55112985	77	7	419277	0.59934	0.27447	DDX4
ENSG00000167525	17	27030215	27038872	2	1	419277	0.59892	0.27461	PROCA1
ENSG00000101473	20	44470360	44486045	12	3	419277	0.59887	0.27463	ACOT8
ENSG00000141854	19	14183348	14185874	2	1	419277	0.59859	0.27472	hsa-mir-1199
ENSG00000107719	10	72238577	72328205	106	19	419277	0.59851	0.27475	PALD1
ENSG00000164252	5	76325076	76361059	35	7	419277	0.59822	0.27485	AGGF1
ENSG00000083307	8	102504660	102681954	106	25	419277	0.5981	0.27489	GRHL2
ENSG00000146151	6	55299167	55444012	400	20	419277	0.59801	0.27492	HMGCLL1
ENSG00000256566	20	2447858	2489553	24	4	419277	0.59798	0.27493	RP4-734P14.4
ENSG00000187957	2	230222345	230579274	274	43	419277	0.59794	0.27494	DNER
ENSG00000115685	2	242088991	242123067	18	7	419277	0.59773	0.27501	PPP1R7
ENSG00000258405	19	52956829	53015407	188	10	419277	0.59707	0.27523	ZNF578
ENSG00000164291	5	94890778	94940768	2	1	419277	0.59695	0.27527	ARSK
ENSG00000108829	17	48452420	48474914	4	2	419277	0.59651	0.27542	LRRC59
ENSG00000029725	17	5185558	5289129	35	10	419277	0.59627	0.2755	RABEP1
ENSG00000164002	1	40974413	40982228	12	3	419277	0.59622	0.27552	EXO5
ENSG00000156076	12	65444406	65515346	18	5	419277	0.59614	0.27554	WIF1
ENSG00000167613	19	54865362	54882165	10	3	419277	0.59532	0.27581	LAIR1
ENSG00000182944	22	29663998	29696515	3	1	419277	0.5953	0.27582	EWSR1
ENSG00000114757	3	179512746	179754841	295	21	419277	0.59509	0.27589	PEX5L
ENSG00000083799	16	50775961	50835846	18	5	419277	0.59486	0.27597	CYLD
ENSG00000180644	10	72357104	72362531	2	1	419277	0.59479	0.27599	PRF1
ENSG00000085231	5	68646811	68665840	3	1	419277	0.59458	0.27606	TAF9
ENSG00000116815	1	117057157	117113661	10	2	419277	0.59448	0.2761	CD58
ENSG00000091136	7	107564244	107643700	30	8	419277	0.59436	0.27614	LAMB1
ENSG00000106128	7	30978284	31032869	51	10	419277	0.59397	0.27627	GHRHR
ENSG00000188522	17	18872102	18908117	3	1	419277	0.59395	0.27627	FAM83G
ENSG00000106089	7	73113536	73134002	5	3	419277	0.59386	0.2763	STX1A
ENSG00000137642	11	121322912	121504402	73	18	419277	0.59373	0.27635	SORL1
ENSG00000180861	12	13524023	13540101	14	5	419277	0.59366	0.27637	C12orf36
ENSG00000149503	11	61891445	61920635	57	3	419277	0.59351	0.27642	INCENP
ENSG00000185532	10	52750945	54058110	1249	126	419277	0.59276	0.27667	PRKG1
ENSG00000103275	16	1355548	1377019	44	7	419277	0.59266	0.2767	UBE2I
ENSG00000132819	20	55966463	55984389	26	6	419277	0.59262	0.27672	RBM38
ENSG00000213066	6	167412670	167466201	61	8	419277	0.59254	0.27675	FGFR1OP
ENSG00000188827	16	3631182	3661599	67	2	419277	0.59244	0.27678	SLX4
ENSG00000006047	17	7191571	7197934	1	1	419277	0.59143	0.27711	YBX2
ENSG00000066032	2	79412357	80875905	997	112	419277	0.59118	0.2772	CTNNA2
ENSG00000136270	7	45139699	45151646	15	4	419277	0.59112	0.27722	TBRG4
ENSG00000081051	4	74296855	74321891	29	3	419277	0.59108	0.27723	AFP
ENSG00000177764	20	277737	280965	2	1	419277	0.59065	0.27738	ZCCHC3
ENSG00000136143	13	48510622	48612125	169	17	419277	0.59052	0.27742	SUCLA2
ENSG00000176393	1	201951500	201975275	43	4	419277	0.59039	0.27746	RNPEP
ENSG00000160683	11	118754475	118768508	12	4	419277	0.59022	0.27752	CXCR5
ENSG00000172824	16	67022492	67043661	10	2	419277	0.59017	0.27754	CES4A
ENSG00000149658	20	61826781	61847586	5	2	419277	0.59016	0.27754	YTHDF1
ENSG00000172482	2	241807896	241819919	17	2	419277	0.58966	0.27771	AGXT
ENSG00000114744	3	149456257	149470286	10	1	419277	0.58937	0.27781	COMMD2
ENSG00000070501	8	42195972	42229326	6	1	419277	0.58916	0.27788	POLB
ENSG00000158186	3	138066539	138124375	6	3	419277	0.58912	0.27789	MRAS
ENSG00000204438	6	31629006	31634060	7	3	419277	0.58903	0.27792	GPANK1
ENSG00000180305	20	44258165	44259835	3	1	419277	0.58891	0.27796	WFDC10A
ENSG00000166734	15	44580927	44707956	122	2	419277	0.58888	0.27797	CASC4
ENSG00000133800	11	10578513	10633236	37	4	419277	0.58872	0.27802	LYVE1
ENSG00000132623	20	9966774	10037410	65	10	419277	0.58857	0.27807	ANKEF1
ENSG00000136868	9	115983808	116028674	37	6	419277	0.58855	0.27808	SLC31A1
ENSG00000187775	17	76419778	76573476	331	43	419277	0.5884	0.27813	DNAH17
ENSG00000066923	7	99775186	99819111	16	5	419277	0.58776	0.27835	STAG3
ENSG00000226321	2	241858202	241932728	19	4	419277	0.58691	0.27863	AC104809.3
ENSG00000065154	10	126085872	126107545	19	3	419277	0.58667	0.27871	OAT
ENSG00000168487	8	22022249	22069839	26	4	419277	0.58637	0.27881	BMP1
ENSG00000123178	13	50486842	50510626	22	3	419277	0.58628	0.27884	SPRYD7
ENSG00000197013	19	21679484	21739072	25	2	419277	0.5863	0.27884	ZNF429
ENSG00000171772	10	135367404	135382876	2	1	419277	0.58574	0.27902	SYCE1
ENSG00000003989	8	17354597	17428082	80	24	419277	0.58551	0.2791	SLC7A2
ENSG00000268130	13	113755563	113756608	1	1	419277	0.5855	0.27911	AL137002.1
ENSG00000186063	1	222841355	222886552	4	2	419277	0.58519	0.27921	AIDA
ENSG00000100565	14	77292715	77336645	30	9	419277	0.58519	0.27921	C14orf166B
ENSG00000172057	17	38077294	38083854	4	2	419277	0.58512	0.27923	ORMDL3
ENSG00000085382	6	105175968	105307794	138	7	419277	0.58504	0.27926	HACE1
ENSG00000173467	7	16899029	16921611	30	4	419277	0.58481	0.27934	AGR3
ENSG00000130766	1	28586038	28609002	22	5	419277	0.58473	0.27936	SESN2
ENSG00000138780	4	106629935	106768885	52	5	419277	0.58466	0.27939	GSTCD
ENSG00000105202	19	40325098	40337054	8	4	419277	0.58462	0.2794	FBL
ENSG00000112210	6	57053607	57087078	9	1	419277	0.5846	0.27941	RAB23
ENSG00000267884	1	166026679	166028709	2	1	419277	0.58439	0.27948	AL626787.1
ENSG00000112309	6	71566382	71666741	35	14	419277	0.58418	0.27955	B3GAT2
ENSG00000163914	3	129247483	129254012	1	1	419277	0.58406	0.27959	RHO
ENSG00000157884	2	26804070	26864236	65	8	419277	0.58387	0.27965	CIB4
ENSG00000171735	1	6845384	7829766	675	89	419277	0.58383	0.27967	CAMTA1
ENSG00000151468	10	12938627	13141652	312	41	419277	0.58377	0.27969	CCDC3
ENSG00000126262	19	35934809	35942669	4	2	419277	0.58373	0.2797	FFAR2
ENSG00000146857	7	134916731	134943244	1	1	419277	0.58362	0.27974	STRA8
ENSG00000103966	15	42190950	42264776	61	6	419277	0.58348	0.27978	EHD4
ENSG00000159210	17	47006678	47022479	4	1	419277	0.58349	0.27978	SNF8
ENSG00000144712	3	12837971	12913415	115	8	419277	0.58348	0.27979	CAND2
ENSG00000140443	15	99192200	99507759	272	41	419277	0.58337	0.27982	IGF1R
ENSG00000130173	19	11348178	11352619	3	1	419277	0.58296	0.27996	C19orf80
ENSG00000171314	10	99185917	99193198	4	1	419277	0.58293	0.27997	PGAM1
ENSG00000175137	1	249104648	249120832	11	2	419277	0.5829	0.27998	SH3BP5L
ENSG00000172154	11	55860753	55861762	4	1	419277	0.58264	0.28007	OR8I2
ENSG00000162664	1	90460671	90501090	8	3	419277	0.58258	0.28009	ZNF326
ENSG00000172487	11	56127691	56128764	3	1	419277	0.5825	0.28011	OR8J1
ENSG00000176723	16	31445569	31454346	1	1	419277	0.58235	0.28017	ZNF843
ENSG00000054118	1	36690017	36770958	2	1	419277	0.58218	0.28022	THRAP3
ENSG00000143479	1	206808881	206857764	45	8	419277	0.5822	0.28022	DYRK3
ENSG00000234602	5	54515442	54523143	6	3	419277	0.58204	0.28027	MCIDAS
ENSG00000068796	5	61601989	61833076	70	9	419277	0.58204	0.28027	KIF2A
ENSG00000180269	16	20042807	20085239	18	6	419277	0.5818	0.28035	GPR139
ENSG00000141150	17	34058668	34070540	4	1	419277	0.58177	0.28036	RASL10B
ENSG00000119661	14	74111578	74170435	74	4	419277	0.58164	0.28041	DNAL1
ENSG00000144821	3	108099216	108248169	113	16	419277	0.58155	0.28044	MYH15
ENSG00000151967	3	159557650	159615149	15	4	419277	0.58152	0.28045	SCHIP1
ENSG00000130520	19	18417040	18434084	17	3	419277	0.58143	0.28047	LSM4
ENSG00000244476	6	11102722	11111965	9	1	419277	0.58137	0.2805	ERVFRD-1
ENSG00000162769	1	213031597	213072705	75	8	419277	0.58124	0.28054	FLVCR1
ENSG00000137338	6	28249314	28270326	12	5	419277	0.58117	0.28056	PGBD1
ENSG00000139496	13	25875662	25923938	7	3	419277	0.58114	0.28057	NUPL1
ENSG00000183248	19	7933605	7939326	7	3	419277	0.58116	0.28057	CTD-3193O13.9
ENSG00000140632	16	4853204	4897343	44	6	419277	0.58007	0.28093	GLYR1
ENSG00000111666	12	102090725	102137918	20	6	419277	0.58006	0.28094	CHPT1
ENSG00000130414	2	240831867	240964819	91	11	419277	0.5798	0.28103	NDUFA10
ENSG00000167822	11	55904247	55905194	2	1	419277	0.57968	0.28106	OR8J3
ENSG00000136834	9	125239220	125240235	3	1	419277	0.57962	0.28109	OR1J1
ENSG00000173065	17	27082996	27182250	13	5	419277	0.57916	0.28124	FAM222B
ENSG00000267127	18	77794346	77854968	30	5	419277	0.57884	0.28135	RP11-795F19.5
ENSG00000162493	1	13909960	13944452	18	4	419277	0.57862	0.28142	PDPN
ENSG00000133055	1	203136939	203144941	5	2	419277	0.57863	0.28142	MYBPH
ENSG00000166479	18	66340925	66382535	63	4	419277	0.57843	0.28149	TMX3
ENSG00000196757	19	12035883	12061588	9	2	419277	0.57824	0.28155	ZNF700
ENSG00000203392	15	75970672	75973093	2	1	419277	0.57819	0.28157	AC105020.1
ENSG00000158014	1	26363743	26372624	11	2	419277	0.578	0.28163	SLC30A2
ENSG00000069206	8	24298443	24384483	88	9	419277	0.57788	0.28167	ADAM7
ENSG00000134443	18	56887400	56898006	30	1	419277	0.5779	0.28167	GRP
ENSG00000182134	1	151742583	151763892	36	3	419277	0.57786	0.28168	TDRKH
ENSG00000114473	3	197615946	197687013	45	3	419277	0.57759	0.28177	IQCG
ENSG00000095261	9	123577774	123605262	10	2	419277	0.57753	0.28179	PSMD5
ENSG00000136371	15	80125927	80189721	62	8	419277	0.57752	0.2818	MTHFS
ENSG00000115484	2	62095224	62115939	8	3	419277	0.57749	0.28181	CCT4
ENSG00000169181	16	27798850	28074830	222	41	419277	0.57746	0.28181	GSG1L
ENSG00000170860	3	14219858	14242619	10	5	419277	0.57715	0.28192	LSM3
ENSG00000119938	10	93388199	93392811	2	1	419277	0.57715	0.28192	PPP1R3C
ENSG00000163393	1	116519119	116612675	38	7	419277	0.57708	0.28194	SLC22A15
ENSG00000151690	2	191273081	191373931	91	10	419277	0.57702	0.28196	MFSD6
ENSG00000167705	17	1549444	1553371	5	1	419277	0.57702	0.28196	RILP
ENSG00000061936	12	132195626	132284282	59	10	419277	0.57679	0.28204	SFSWAP
ENSG00000175054	3	142168077	142297668	88	7	419277	0.57665	0.28209	ATR
ENSG00000110237	11	73019334	73080136	26	1	419277	0.57665	0.28209	ARHGEF17
ENSG00000113269	5	179338651	179499118	140	20	419277	0.57642	0.28217	RNF130
ENSG00000172869	5	118373467	118584833	91	19	419277	0.5763	0.28221	DMXL1
ENSG00000189233	8	27879481	27941388	33	12	419277	0.57617	0.28225	NUGGC
ENSG00000124767	6	38643701	38670917	28	5	419277	0.57615	0.28226	GLO1
ENSG00000089177	20	16252749	16554078	287	32	419277	0.57609	0.28228	KIF16B
ENSG00000102796	13	52342129	52378293	13	3	419277	0.57588	0.28235	DHRS12
ENSG00000125257	13	95672083	95953687	371	56	419277	0.5756	0.28244	ABCC4
ENSG00000060558	19	3136191	3163767	80	10	419277	0.57538	0.28252	GNA15
ENSG00000129534	14	45672393	45722743	44	4	419277	0.57532	0.28254	MIS18BP1
ENSG00000196460	2	102013823	102091165	136	6	419277	0.57527	0.28255	RFX8
ENSG00000170465	12	52862300	52867569	25	3	419277	0.57444	0.28284	KRT6C
ENSG00000183396	3	48658192	48659288	1	1	419277	0.57415	0.28293	TMEM89
ENSG00000163512	3	28356494	28390618	16	3	419277	0.57374	0.28307	AZI2
ENSG00000117475	1	169337208	169365778	30	5	419277	0.57335	0.2832	BLZF1
ENSG00000248235	8	22446787	22459597	1	1	419277	0.57331	0.28322	AC037459.4
ENSG00000167157	9	132427920	132484875	37	6	419277	0.57329	0.28322	PRRX2
ENSG00000163444	1	202976514	202993976	5	3	419277	0.57312	0.28328	TMEM183A
ENSG00000119729	2	46768945	46810260	23	9	419277	0.57306	0.2833	RHOQ
ENSG00000148943	11	27516123	27528320	9	3	419277	0.57302	0.28331	LIN7C
ENSG00000164808	8	48173167	48648868	5	2	419277	0.573	0.28332	SPIDR
ENSG00000179941	12	76738254	76742222	3	1	419277	0.57284	0.28338	BBS10
ENSG00000185340	22	29702572	29708774	4	2	419277	0.57274	0.28341	GAS2L1
ENSG00000179021	3	88198893	88217879	4	2	419277	0.57271	0.28342	C3orf38
ENSG00000105865	7	107203929	107218906	3	1	419277	0.57267	0.28343	DUS4L
ENSG00000163154	1	151129105	151132225	1	1	419277	0.57247	0.2835	TNFAIP8L2
ENSG00000163156	1	151129140	151142773	1	1	419277	0.57247	0.2835	SCNM1
ENSG00000019485	11	45115564	45247734	25	4	419277	0.57213	0.28362	PRDM11
ENSG00000244474	2	234627424	234681945	100	10	419277	0.57197	0.28367	UGT1A4
ENSG00000155275	4	8437867	8495258	22	4	419277	0.57189	0.2837	TRMT44
ENSG00000179134	19	39833036	39876350	24	3	419277	0.57173	0.28375	SAMD4B
ENSG00000115687	2	242045514	242089679	33	4	419277	0.57155	0.28381	PASK
ENSG00000107798	10	90973326	91174314	185	17	419277	0.57139	0.28387	LIPA
ENSG00000168779	3	157814948	157824292	19	2	419277	0.57134	0.28389	SHOX2
ENSG00000254873	11	118267810	118272610	1	1	419277	0.57132	0.28389	RP11-770J1.5
ENSG00000138829	5	127593601	127994878	365	21	419277	0.57123	0.28392	FBN2
ENSG00000158006	1	26286258	26324648	46	2	419277	0.57115	0.28395	PAFAH2
ENSG00000132256	11	5684425	5959849	436	43	419277	0.57116	0.28395	TRIM5
ENSG00000139998	14	65412532	65439494	39	8	419277	0.57063	0.28413	RAB15
ENSG00000182255	11	30031288	30038570	5	2	419277	0.57047	0.28418	KCNA4
ENSG00000178568	2	212240446	213403565	1080	109	419277	0.57007	0.28432	ERBB4
ENSG00000134215	1	108113782	108507766	387	47	419277	0.56995	0.28435	VAV3
ENSG00000139112	12	10365057	10375727	7	3	419277	0.56992	0.28437	GABARAPL1
ENSG00000144035	2	73867959	73869520	1	1	419277	0.56984	0.28439	NAT8
ENSG00000242950	7	92097694	92107300	3	1	419277	0.56984	0.28439	ERVW-1
ENSG00000089159	12	120648250	120703574	9	4	419277	0.56983	0.2844	PXN
ENSG00000163081	2	223162866	223169936	2	1	419277	0.56973	0.28443	CCDC140
ENSG00000011132	19	3750817	3761697	11	2	419277	0.56949	0.28451	APBA3
ENSG00000184321	11	5423827	5424777	9	1	419277	0.56945	0.28453	OR51J1
ENSG00000204390	6	31777396	31783437	5	3	419277	0.56882	0.28474	HSPA1L
ENSG00000139343	12	96252706	96297606	47	9	419277	0.56863	0.2848	SNRPF
ENSG00000097046	1	91966408	91991321	20	2	419277	0.56845	0.28486	CDC7
ENSG00000111669	12	6976283	6980112	3	1	419277	0.56825	0.28493	TPI1
ENSG00000180376	3	56591189	56655846	116	11	419277	0.5682	0.28495	CCDC66
ENSG00000113141	5	140026643	140042064	2	1	419277	0.56813	0.28497	IK
ENSG00000184292	1	59041099	59043166	6	2	419277	0.56781	0.28508	TACSTD2
ENSG00000175595	16	14014014	14046202	24	2	419277	0.56736	0.28524	ERCC4
ENSG00000127831	2	219283815	219318018	1	1	419277	0.56695	0.28537	VIL1
ENSG00000108381	17	3375668	3406713	20	6	419277	0.5669	0.28539	ASPA
ENSG00000074219	19	49843852	49865714	31	3	419277	0.56659	0.2855	TEAD2
ENSG00000155016	4	108852525	108874613	9	2	419277	0.5664	0.28556	CYP2U1
ENSG00000160271	9	135973107	136039301	34	9	419277	0.566	0.2857	RALGDS
ENSG00000100883	14	35451163	35498773	10	5	419277	0.56573	0.28579	SRP54
ENSG00000152952	3	145787227	145881440	135	6	419277	0.5657	0.2858	PLOD2
ENSG00000175581	11	73498361	73576178	171	10	419277	0.56563	0.28582	MRPL48
ENSG00000119326	9	111704851	111775809	99	9	419277	0.56553	0.28586	CTNNAL1
ENSG00000160392	19	40825443	40854434	29	5	419277	0.56491	0.28607	C19orf47
ENSG00000154133	11	124753587	124768396	12	3	419277	0.56483	0.28609	ROBO4
ENSG00000070081	11	17229700	17371521	27	7	419277	0.56475	0.28612	NUCB2
ENSG00000029364	14	69864732	69929105	38	5	419277	0.56449	0.28621	SLC39A9
ENSG00000184988	17	41363854	41372061	1	1	419277	0.56411	0.28634	TMEM106A
ENSG00000166788	11	18091482	18127638	84	4	419277	0.56381	0.28644	SAAL1
ENSG00000196110	19	9404951	9420514	10	2	419277	0.56366	0.28649	ZNF699
ENSG00000149582	11	118401756	118417995	33	2	419277	0.56354	0.28653	TMEM25
ENSG00000102934	16	57290004	57318599	30	5	419277	0.56348	0.28656	PLLP
ENSG00000147889	9	21967751	21995300	9	3	419277	0.56338	0.28659	CDKN2A
ENSG00000115593	2	88367299	88412906	68	10	419277	0.56331	0.28661	SMYD1
ENSG00000178105	11	108535752	108811657	274	11	419277	0.56328	0.28662	DDX10
ENSG00000155313	21	17102344	17252377	116	3	419277	0.56315	0.28667	USP25
ENSG00000032219	14	58765103	58840605	6	3	419277	0.56302	0.28671	ARID4A
ENSG00000188931	1	161334521	161337664	1	1	419277	0.563	0.28672	C1orf192
ENSG00000155304	21	15743436	15755805	26	5	419277	0.56243	0.28691	HSPA13
ENSG00000157653	9	116172334	116191964	14	4	419277	0.5624	0.28692	C9orf43
ENSG00000163380	3	69156023	69172183	9	4	419277	0.56225	0.28697	LMOD3
ENSG00000248874	5	23951457	24178372	508	17	419277	0.56223	0.28698	C5orf17
ENSG00000128512	7	111366166	111846466	193	49	419277	0.56224	0.28698	DOCK4
ENSG00000186714	11	32623792	32816204	256	8	419277	0.56171	0.28716	CCDC73
ENSG00000101557	18	158383	214629	1	1	419277	0.56159	0.2872	USP14
ENSG00000068903	19	39369197	39390502	15	3	419277	0.56112	0.28736	SIRT2
ENSG00000204394	6	31745295	31763730	9	4	419277	0.56108	0.28737	VARS
ENSG00000132153	3	47844399	47891685	24	2	419277	0.56078	0.28747	DHX30
ENSG00000138674	4	83739814	83822319	115	6	419277	0.56072	0.28749	SEC31A
ENSG00000185271	14	20896970	20903801	7	3	419277	0.56048	0.28758	KLHL33
ENSG00000183569	22	42949623	42970388	3	1	419277	0.56038	0.28761	SERHL2
ENSG00000036549	1	78028101	78149104	67	9	419277	0.56019	0.28768	ZZZ3
ENSG00000164078	3	49924435	49941299	4	1	419277	0.55992	0.28777	MST1R
ENSG00000131094	17	43037061	43045439	4	2	419277	0.55981	0.2878	C1QL1
ENSG00000164366	5	196986	218330	10	2	419277	0.55948	0.28792	CCDC127
ENSG00000164161	4	145567173	145666423	57	5	419277	0.55944	0.28793	HHIP
ENSG00000167618	19	55009100	55021897	29	7	419277	0.55944	0.28793	LAIR2
ENSG00000103647	15	68871308	69020145	118	15	419277	0.5592	0.28801	CORO2B
ENSG00000108798	17	47287589	47300587	2	1	419277	0.55914	0.28803	ABI3
ENSG00000164749	8	76320149	76479078	155	16	419277	0.55912	0.28804	HNF4G
ENSG00000034971	1	171604557	171621823	21	4	419277	0.55904	0.28807	MYOC
ENSG00000114270	3	48601506	48632700	14	3	419277	0.55904	0.28807	COL7A1
ENSG00000154783	3	14860469	14975895	148	17	419277	0.55897	0.28809	FGD5
ENSG00000167286	11	118209669	118213459	2	1	419277	0.55888	0.28812	CD3D
ENSG00000099942	22	21271714	21308037	28	2	419277	0.55881	0.28814	CRKL
ENSG00000173262	12	7965108	8043744	56	8	419277	0.55879	0.28815	SLC2A14
ENSG00000167014	15	45248900	45271427	26	2	419277	0.5587	0.28818	C15orf43
ENSG00000100889	14	24563262	24579807	11	4	419277	0.55838	0.28829	PCK2
ENSG00000112062	6	35995488	36079013	51	7	419277	0.55836	0.2883	MAPK14
ENSG00000101363	20	35918041	35945663	11	4	419277	0.55812	0.28838	MANBAL
ENSG00000015592	8	27092840	27115937	39	3	419277	0.55791	0.28845	STMN4
ENSG00000138175	10	104433488	104474164	26	3	419277	0.55793	0.28845	ARL3
ENSG00000149679	20	60963688	60982341	22	6	419277	0.55712	0.28872	CABLES2
ENSG00000259518	15	82380935	82390035	14	4	419277	0.5568	0.28883	RP11-597K23.2
ENSG00000087495	20	58152564	58422766	342	25	419277	0.55678	0.28884	PHACTR3
ENSG00000165338	10	93170096	93274586	78	3	419277	0.55651	0.28893	HECTD2
ENSG00000198799	1	113615831	113674882	3	2	419277	0.55632	0.289	LRIG2
ENSG00000127928	7	93220885	93540577	145	26	419277	0.556	0.2891	GNGT1
ENSG00000103152	16	127006	135852	13	3	419277	0.55587	0.28915	MPG
ENSG00000103047	16	68877507	69119083	152	11	419277	0.55584	0.28916	TANGO6
ENSG00000177370	17	900357	906911	4	1	419277	0.55547	0.28929	TIMM22
ENSG00000184381	22	38507502	38601697	138	10	419277	0.55536	0.28932	PLA2G6
ENSG00000154059	18	22006580	22033499	26	4	419277	0.55534	0.28933	IMPACT
ENSG00000180447	9	89559279	89562104	3	1	419277	0.55497	0.28946	GAS1
ENSG00000154122	5	14704910	14871887	127	23	419277	0.55483	0.28951	ANKH
ENSG00000205359	5	101707486	101834720	93	13	419277	0.55461	0.28958	SLCO6A1
ENSG00000110958	12	57057127	57082159	31	4	419277	0.55432	0.28968	PTGES3
ENSG00000115750	2	9983483	10074545	141	7	419277	0.55429	0.28969	TAF1B
ENSG00000197646	9	5510545	5571282	31	11	419277	0.55419	0.28973	PDCD1LG2
ENSG00000129518	14	34985135	35008916	17	3	419277	0.55409	0.28976	EAPP
ENSG00000149133	11	55761157	55762101	3	1	419277	0.55344	0.28998	OR5F1
ENSG00000100348	22	36863083	36878077	10	2	419277	0.55323	0.29005	TXN2
ENSG00000155980	12	57943781	57980415	6	4	419277	0.55314	0.29008	KIF5A
ENSG00000175938	16	30960387	30967782	1	1	419277	0.55277	0.29021	ORAI3
ENSG00000105875	7	134868590	134896316	2	1	419277	0.55263	0.29026	WDR91
ENSG00000118017	3	137842560	137851229	6	1	419277	0.55253	0.29029	A4GNT
ENSG00000148824	10	135207598	135234811	21	2	419277	0.55251	0.2903	MTG1
ENSG00000255639	12	4766800	4853747	92	10	419277	0.55249	0.29031	RP11-234B24.6
ENSG00000075624	7	5566782	5603415	25	8	419277	0.55243	0.29033	ACTB
ENSG00000125148	16	56642111	56643409	3	2	419277	0.55222	0.2904	MT2A
ENSG00000183762	22	29469066	29564321	145	12	419277	0.55213	0.29043	KREMEN1
ENSG00000109674	4	178230990	178284097	99	18	419277	0.55175	0.29056	NEIL3
ENSG00000156466	8	97154562	97173020	11	4	419277	0.5515	0.29064	GDF6
ENSG00000268069	12	48178706	48179787	7	2	419277	0.55119	0.29075	AC004466.1
ENSG00000173818	17	78388965	78411886	33	10	419277	0.55112	0.29078	ENDOV
ENSG00000140623	16	4827670	4838522	6	3	419277	0.55082	0.29088	2020-09-12
ENSG00000184640	17	75276651	75496678	180	26	419277	0.55069	0.29092	2020-09-09
ENSG00000175606	8	74884672	74895018	31	4	419277	0.55057	0.29096	TMEM70
ENSG00000103254	16	770581	772601	3	1	419277	0.55025	0.29107	FAM173A
ENSG00000108947	17	7608520	7614696	2	1	419277	0.55014	0.29111	EFNB3
ENSG00000115355	2	55514978	55647057	138	13	419277	0.54992	0.29119	CCDC88A
ENSG00000156675	8	37716136	37756985	4	2	419277	0.54976	0.29124	RAB11FIP1
ENSG00000145868	5	147763498	147822399	7	2	419277	0.54954	0.29132	FBXO38
ENSG00000066697	9	103189438	103213511	48	4	419277	0.54942	0.29136	MSANTD3
ENSG00000162366	1	47649265	47656716	1	1	419277	0.54939	0.29137	PDZK1IP1
ENSG00000080573	19	10070237	10121147	140	22	419277	0.54928	0.29141	COL5A3
ENSG00000178904	19	32896449	32976801	38	8	419277	0.54894	0.29152	DPY19L3
ENSG00000132326	2	239152679	239198743	39	5	419277	0.54893	0.29153	PER2
ENSG00000080618	13	46627321	46679211	21	4	419277	0.54889	0.29154	CPB2
ENSG00000084623	1	32687529	32697205	9	1	419277	0.54887	0.29155	EIF3I
ENSG00000170866	19	54799854	54809952	2	1	419277	0.54869	0.29161	LILRA3
ENSG00000112333	6	108487262	108510013	9	3	419277	0.54855	0.29166	NR2E1
ENSG00000224982	12	120031264	120079363	43	3	419277	0.54837	0.29172	TMEM233
ENSG00000134901	13	103436631	103451357	18	1	419277	0.5482	0.29178	KDELC1
ENSG00000117601	1	173872947	173886516	4	1	419277	0.54815	0.29179	SERPINC1
ENSG00000119328	9	111696461	111713024	21	4	419277	0.54791	0.29188	FAM206A
ENSG00000132003	19	13906274	13943044	4	1	419277	0.54764	0.29197	ZSWIM4
ENSG00000161921	17	4636821	4643217	20	3	419277	0.54755	0.292	CXCL16
ENSG00000121858	3	172223298	172241297	24	3	419277	0.54711	0.29215	TNFSF10
ENSG00000113749	5	175085033	175113245	7	2	419277	0.54711	0.29215	HRH2
ENSG00000152749	13	95254157	95286899	28	4	419277	0.54705	0.29217	GPR180
ENSG00000178741	15	75212132	75230509	4	2	419277	0.54698	0.2922	COX5A
ENSG00000066294	1	160510885	160549306	53	5	419277	0.54685	0.29224	CD84
ENSG00000179627	14	105266933	105271049	1	1	419277	0.54684	0.29224	ZBTB42
ENSG00000214324	3	126911974	126917025	1	1	419277	0.54662	0.29232	C3orf56
ENSG00000131459	5	179727690	179780387	90	11	419277	0.54658	0.29233	GFPT2
ENSG00000136160	13	78469616	78493903	31	7	419277	0.54655	0.29234	EDNRB
ENSG00000109606	4	24519064	24586173	45	2	419277	0.54633	0.29242	DHX15
ENSG00000138675	4	81187753	81257834	59	7	419277	0.54617	0.29247	FGF5
ENSG00000159618	16	57576333	57625593	89	8	419277	0.54603	0.29252	GPR114
ENSG00000179335	15	74890841	74932057	29	5	419277	0.54572	0.29263	CLK3
ENSG00000197775	14	24407940	24409196	1	1	419277	0.54548	0.29271	DHRS4-AS1
ENSG00000121075	17	59529765	59562471	19	4	419277	0.54547	0.29272	TBX4
ENSG00000159387	16	55357672	55364672	6	1	419277	0.5454	0.29274	IRX6
ENSG00000255552	6	31679548	31681842	1	1	419277	0.54507	0.29285	LY6G6E
ENSG00000141485	17	6588032	6616886	49	12	419277	0.54484	0.29293	SLC13A5
ENSG00000198668	14	90862846	90874605	2	1	419277	0.54402	0.29321	CALM1
ENSG00000196505	1	118406107	118472253	2	1	419277	0.54393	0.29325	GDAP2
ENSG00000154153	5	16473147	16617167	143	19	419277	0.5433	0.29346	FAM134B
ENSG00000180481	12	75784850	75826468	19	3	419277	0.54331	0.29346	GLIPR1L2
ENSG00000198270	12	112369086	112450970	115	5	419277	0.5433	0.29346	TMEM116
ENSG00000186431	19	55385704	55401838	38	5	419277	0.54318	0.2935	FCAR
ENSG00000115365	2	211295973	211342376	40	3	419277	0.54293	0.29359	LANCL1
ENSG00000163249	2	208576264	208626563	8	2	419277	0.54256	0.29372	CCNYL1
ENSG00000249992	3	45265958	45267770	2	1	419277	0.54245	0.29375	TMEM158
ENSG00000175544	11	67219877	67226699	1	1	419277	0.54247	0.29375	CABP4
ENSG00000164597	7	106842000	107204959	91	8	419277	0.54236	0.29379	COG5
ENSG00000263809	17	8271956	8286505	7	3	419277	0.54215	0.29386	RP11-849F2.7
ENSG00000118655	1	114447763	114456708	4	1	419277	0.54213	0.29387	DCLRE1B
ENSG00000108309	17	42385781	42396039	2	1	419277	0.54213	0.29387	RUNDC3A
ENSG00000103089	16	74746853	74808729	57	12	419277	0.54208	0.29388	FA2H
ENSG00000109180	4	48807229	48863834	12	2	419277	0.54143	0.29411	OCIAD1
ENSG00000125821	20	18568537	18744561	159	17	419277	0.54142	0.29411	DTD1
ENSG00000129990	19	55682567	55691809	36	3	419277	0.54122	0.29418	SYT5
ENSG00000197579	9	32540542	32552551	3	2	419277	0.54114	0.29421	TOPORS
ENSG00000161048	7	102740223	102790007	34	3	419277	0.54095	0.29427	NAPEPLD
ENSG00000166823	15	90291892	90294541	1	1	419277	0.54063	0.29438	MESP1
ENSG00000135740	16	67271586	67306093	24	4	419277	0.54045	0.29444	SLC9A5
ENSG00000172530	16	87982850	88110924	4	2	419277	0.54024	0.29451	BANP
ENSG00000175764	9	124584207	124855885	276	20	419277	0.54017	0.29454	TTLL11
ENSG00000145721	5	96427574	96478576	20	4	419277	0.53988	0.29464	LIX1
ENSG00000150783	11	112038095	112043282	5	2	419277	0.53979	0.29467	TEX12
ENSG00000115970	2	43393800	43823185	292	20	419277	0.53955	0.29476	THADA
ENSG00000067955	16	67063019	67134961	55	4	419277	0.53945	0.29479	CBFB
ENSG00000048392	8	103216730	103251346	31	4	419277	0.53918	0.29488	RRM2B
ENSG00000168546	8	21547915	21669869	39	13	419277	0.53903	0.29493	GFRA2
ENSG00000102921	16	48572637	48654059	24	7	419277	0.53892	0.29497	N4BP1
ENSG00000116661	1	11708424	11715842	1	1	419277	0.53873	0.29504	FBXO2
ENSG00000171103	2	29072687	29093167	7	2	419277	0.53872	0.29504	TRMT61B
ENSG00000177875	12	48577366	48579709	3	1	419277	0.53866	0.29506	C12orf68
ENSG00000198466	19	58361225	58376480	7	2	419277	0.53852	0.29511	ZNF587
ENSG00000143742	1	225965531	225978168	9	2	419277	0.53797	0.2953	SRP9
ENSG00000111671	12	6980099	6998522	27	1	419277	0.53791	0.29532	SPSB2
ENSG00000204519	19	58193337	58228669	10	3	419277	0.53781	0.29536	ZNF551
ENSG00000197837	12	14920933	14924065	5	1	419277	0.5374	0.2955	HIST4H4
ENSG00000234829	9	21227242	21228221	3	1	419277	0.53736	0.29551	IFNA17
ENSG00000178999	17	8108056	8113918	6	2	419277	0.53727	0.29554	AURKB
ENSG00000170788	10	82095861	82116511	10	2	419277	0.53725	0.29555	DYDC1
ENSG00000185069	12	53161939	53171129	9	2	419277	0.5372	0.29556	KRT76
ENSG00000212122	5	112768251	112770728	7	2	419277	0.53716	0.29558	TSSK1B
ENSG00000197701	4	53179	88099	3	1	419277	0.53703	0.29562	ZNF595
ENSG00000067066	2	231280657	231408805	190	20	419277	0.53681	0.2957	SP100
ENSG00000139209	12	47158546	47226191	67	10	419277	0.53677	0.29571	SLC38A4
ENSG00000236609	7	6655248	6663921	3	2	419277	0.53676	0.29572	ZNF853
ENSG00000030419	2	213864429	214017151	46	7	419277	0.53673	0.29573	IKZF2
ENSG00000260230	9	111892573	111929571	52	8	419277	0.53671	0.29573	FRRS1L
ENSG00000110195	11	71900602	71907345	2	1	419277	0.53662	0.29577	FOLR1
ENSG00000196943	14	24769068	24778330	8	1	419277	0.53555	0.29613	NOP9
ENSG00000177697	11	832843	839831	4	1	419277	0.53527	0.29623	CD151
ENSG00000132478	17	73780681	73821886	21	2	419277	0.53522	0.29625	UNK
ENSG00000231068	21	32090843	32091095	1	1	419277	0.53487	0.29637	KRTAP21-3
ENSG00000146576	7	6629648	6648357	3	2	419277	0.53477	0.29641	C7orf26
ENSG00000100344	22	44319619	44360368	40	7	419277	0.53468	0.29644	PNPLA3
ENSG00000160049	1	10516579	10532583	1	1	419277	0.53432	0.29656	DFFA
ENSG00000171723	14	66974125	67648520	420	9	419277	0.53419	0.29661	GPHN
ENSG00000135916	2	231729354	231743963	18	4	419277	0.53415	0.29662	ITM2C
ENSG00000213281	1	115247090	115259515	7	1	419277	0.53369	0.29678	NRAS
ENSG00000214402	9	139876356	139880862	8	1	419277	0.53341	0.29687	LCNL1
ENSG00000100505	14	51441980	51562779	137	25	419277	0.53315	0.29697	TRIM9
ENSG00000264194	17	10048831	10050277	1	1	419277	0.53305	0.297	AC000003.2
ENSG00000273170	9	38540566	38577204	4	1	419277	0.53303	0.29701	ANKRD18A
ENSG00000262660	17	79670401	79687569	21	4	419277	0.53265	0.29714	SLC25A10
ENSG00000183048	17	79670404	79688042	21	4	419277	0.53265	0.29714	SLC25A10
ENSG00000168818	4	4417469	4544073	102	9	419277	0.53246	0.2972	STX18
ENSG00000197093	7	99756867	99766373	3	1	419277	0.53241	0.29722	GAL3ST4
ENSG00000127080	9	95375466	95432547	63	6	419277	0.53235	0.29724	IPPK
ENSG00000105483	19	48684027	48759203	68	8	419277	0.53229	0.29726	CARD8
ENSG00000144057	2	107418056	107503564	207	19	419277	0.53224	0.29728	ST6GAL2
ENSG00000226887	4	53588785	53617807	24	1	419277	0.53215	0.29731	ERVMER34-1
ENSG00000182197	8	118806729	119124092	102	25	419277	0.53151	0.29753	EXT1
ENSG00000124508	6	26383324	26395102	29	6	419277	0.53082	0.29777	BTN2A2
ENSG00000136305	14	24774302	24780636	4	1	419277	0.53043	0.29791	CIDEB
ENSG00000213906	14	24774940	24781259	4	1	419277	0.53043	0.29791	LTB4R2
ENSG00000188672	1	25688740	25756683	18	1	419277	0.53039	0.29792	RHCE
ENSG00000241644	7	30737601	30797218	48	14	419277	0.53026	0.29796	INMT
ENSG00000147570	8	66933795	67012751	66	12	419277	0.53012	0.29801	DNAJC5B
ENSG00000198756	1	183898796	184006863	109	9	419277	0.53003	0.29804	COLGALT2
ENSG00000103342	16	11961985	12009939	36	4	419277	0.52972	0.29815	GSPT1
ENSG00000134326	2	6980701	7006766	2	1	419277	0.52964	0.29818	CMPK2
ENSG00000198914	2	105471969	105476929	5	2	419277	0.52964	0.29818	POU3F3
ENSG00000110934	12	51674822	51718452	32	4	419277	0.52939	0.29827	BIN2
ENSG00000144481	2	234826043	234928166	134	16	419277	0.52935	0.29828	TRPM8
ENSG00000104341	8	98787285	98865241	29	9	419277	0.52928	0.29831	LAPTM4B
ENSG00000132507	17	7210318	7215774	6	2	419277	0.52889	0.29844	EIF5A
ENSG00000130590	20	62605466	62611361	12	1	419277	0.52865	0.29852	SAMD10
ENSG00000197168	13	52611093	52703214	78	9	419277	0.52861	0.29854	NEK5
ENSG00000254667	11	123301058	123306427	1	1	419277	0.52841	0.29861	AP000783.1
ENSG00000135245	7	128095903	128098472	1	1	419277	0.52824	0.29867	HILPDA
ENSG00000187726	11	73661364	73681411	40	6	419277	0.52818	0.29869	DNAJB13
ENSG00000149131	11	57364860	57382326	3	2	419277	0.52804	0.29874	SERPING1
ENSG00000136206	7	44040488	44049721	5	2	419277	0.52655	0.29925	SPDYE1
ENSG00000135763	1	229761981	229795946	24	3	419277	0.52644	0.29929	URB2
ENSG00000262003	17	812872	814452	1	1	419277	0.52618	0.29938	RP11-676J12.7
ENSG00000108883	17	42927311	42977030	39	5	419277	0.52547	0.29963	EFTUD2
ENSG00000122591	7	22980878	23053749	85	11	419277	0.52533	0.29968	FAM126A
ENSG00000139155	12	20848289	20906320	46	8	419277	0.52533	0.29968	SLCO1C1
ENSG00000185219	3	44481262	44519162	2	1	419277	0.52529	0.29969	ZNF445
ENSG00000010017	6	13621730	13711796	36	8	419277	0.52488	0.29983	RANBP9
ENSG00000179044	16	67218269	67224107	5	1	419277	0.52469	0.2999	EXOC3L1
ENSG00000123610	2	152214106	152236560	25	1	419277	0.52463	0.29992	TNFAIP6
ENSG00000138386	2	191511472	191557492	51	8	419277	0.52459	0.29993	NAB1
ENSG00000172572	12	20522179	20837315	201	36	419277	0.52459	0.29993	PDE3A
ENSG00000100997	20	25275379	25371619	14	6	419277	0.52442	0.29999	ABHD12
ENSG00000173372	1	22962999	22966101	2	1	419277	0.52438	0.30001	C1QA
ENSG00000164104	4	174252846	174256276	1	1	419277	0.5243	0.30004	HMGB2
ENSG00000108602	17	19641297	19652256	6	2	419277	0.52418	0.30008	ALDH3A1
ENSG00000134253	1	117653682	117665209	17	3	419277	0.52415	0.30009	TRIM45
ENSG00000140464	15	74287014	74340153	40	8	419277	0.52395	0.30016	PML
ENSG00000182986	19	53367043	53400946	39	3	419277	0.52393	0.30016	ZNF320
ENSG00000126775	14	55833110	55878576	4	2	419277	0.52369	0.30025	ATG14
ENSG00000181963	11	4470525	4471591	1	1	419277	0.52347	0.30033	OR52K2
ENSG00000268279	3	14176717	14189548	4	2	419277	0.52313	0.30044	RP11-434D12.1
ENSG00000174950	1	27705666	27709870	2	1	419277	0.52299	0.30049	CD164L2
ENSG00000261603	3	46761073	46777919	45	2	419277	0.52301	0.30049	PRSS46
ENSG00000164715	7	97736197	97838945	71	9	419277	0.52295	0.30051	LMTK2
ENSG00000139567	12	52300692	52317145	8	3	419277	0.52284	0.30054	ACVRL1
ENSG00000160741	1	153920145	153931101	1	1	419277	0.52262	0.30062	CRTC2
ENSG00000181215	4	5958845	5991545	32	8	419277	0.52252	0.30065	C4orf50
ENSG00000188386	9	104353897	104357283	4	2	419277	0.52232	0.30072	PPP3R2
ENSG00000090905	16	24741016	24838953	96	10	419277	0.5223	0.30073	TNRC6A
ENSG00000100276	22	29708922	29715668	2	1	419277	0.52223	0.30076	RASL10A
ENSG00000131059	20	31805116	31815564	4	2	419277	0.52217	0.30077	BPIFA3
ENSG00000119013	2	201936156	201950473	5	1	419277	0.52212	0.30079	NDUFB3
ENSG00000132613	16	70695107	70719969	14	3	419277	0.52208	0.30081	MTSS1L
ENSG00000172331	7	134331560	134364565	87	4	419277	0.52199	0.30084	BPGM
ENSG00000243244	2	48756522	48826025	20	8	419277	0.52195	0.30085	STON1
ENSG00000116209	1	54497347	54519177	2	1	419277	0.5219	0.30087	TMEM59
ENSG00000146535	7	2767746	2883958	181	10	419277	0.52191	0.30087	GNA12
ENSG00000231031	2	15830906	15884463	26	7	419277	0.52179	0.30091	AC008271.1
ENSG00000090534	3	184089723	184095932	5	2	419277	0.52158	0.30098	THPO
ENSG00000033050	7	150904923	150924316	12	4	419277	0.52146	0.30102	ABCF2
ENSG00000166851	16	23688977	23701688	26	3	419277	0.52147	0.30102	PLK1
ENSG00000105255	19	4304597	4323840	13	4	419277	0.52122	0.30111	FSD1
ENSG00000055211	6	149887430	149912884	1	1	419277	0.52115	0.30113	GINM1
ENSG00000125991	20	34129770	34145405	25	3	419277	0.52091	0.30122	ERGIC3
ENSG00000144452	2	215796266	216003151	208	26	419277	0.52059	0.30133	ABCA12
ENSG00000112559	6	41604620	41621984	13	4	419277	0.52042	0.30139	MDFI
ENSG00000189051	17	8294022	8301144	10	3	419277	0.52022	0.30145	RNF222
ENSG00000161558	19	48835613	48867494	49	5	419277	0.52013	0.30149	TMEM143
ENSG00000162460	1	16068917	16074477	2	1	419277	0.51979	0.3016	TMEM82
ENSG00000051382	3	138372860	138553780	35	9	419277	0.51956	0.30168	PIK3CB
ENSG00000254536	10	135204338	135233999	21	2	419277	0.51945	0.30172	RP11-108K14.8
ENSG00000127483	1	21069154	21113816	39	6	419277	0.5189	0.30191	HP1BP3
ENSG00000145022	3	49449639	49453908	3	1	419277	0.51874	0.30197	TCTA
ENSG00000250799	19	36290890	36304201	3	2	419277	0.51866	0.302	PRODH2
ENSG00000167807	19	10416103	10426685	15	4	419277	0.51862	0.30201	CTD-2369P2.10
ENSG00000267673	19	10416103	10426691	15	4	419277	0.51862	0.30201	FDX1L
ENSG00000137273	6	1390069	1395832	1	1	419277	0.51852	0.30205	FOXF2
ENSG00000164402	5	132086509	132142933	49	2	419277	0.51846	0.30207	2020-09-08
ENSG00000125149	16	67143861	67182442	19	4	419277	0.51842	0.30208	C16orf70
ENSG00000055332	2	37326353	37384208	50	5	419277	0.51822	0.30215	EIF2AK2
ENSG00000102900	16	56764017	56878797	97	14	419277	0.51801	0.30222	NUP93
ENSG00000164898	7	139024203	139031065	6	2	419277	0.518	0.30223	C7orf55
ENSG00000172794	17	72666717	72743474	17	6	419277	0.51781	0.30229	RAB37
ENSG00000131096	17	42030106	42081837	32	6	419277	0.51757	0.30238	PYY
ENSG00000188732	7	23719749	23742868	35	6	419277	0.51755	0.30239	FAM221A
ENSG00000107521	10	100175955	100206684	16	4	419277	0.51726	0.30249	HPS1
ENSG00000196407	1	151819739	151826173	5	1	419277	0.51715	0.30253	THEM5
ENSG00000150269	11	56229945	56230877	3	1	419277	0.51657	0.30273	OR5M9
ENSG00000214300	7	99905325	99919819	3	1	419277	0.51645	0.30277	SPDYE3
ENSG00000107014	9	5299868	5304969	1	1	419277	0.51624	0.30284	RLN2
ENSG00000104219	8	17013538	17082308	54	7	419277	0.51608	0.3029	ZDHHC2
ENSG00000029559	4	88720733	88733074	19	5	419277	0.51593	0.30295	IBSP
ENSG00000160818	1	156564279	156571288	27	2	419277	0.51578	0.303	GPATCH4
ENSG00000167664	19	4292229	4302428	3	1	419277	0.51558	0.30307	TMIGD2
ENSG00000259040	6	7881755	8064597	339	30	419277	0.51534	0.30316	BLOC1S5-TXNDC5
ENSG00000011523	2	65283500	65314138	55	8	419277	0.51514	0.30323	CEP68
ENSG00000271092	1	95583479	95712781	46	10	419277	0.51505	0.30326	TMEM56-RWDD3
ENSG00000104866	19	45594654	45651335	31	5	419277	0.51485	0.30333	PPP1R37
ENSG00000135932	2	231577560	231685790	50	8	419277	0.5148	0.30335	CAB39
ENSG00000213213	9	139690802	139702193	14	3	419277	0.51448	0.30346	CCDC183
ENSG00000162631	1	107682629	108026080	213	14	419277	0.51437	0.3035	NTNG1
ENSG00000197157	7	127292234	127732661	145	23	419277	0.51401	0.30362	SND1
ENSG00000112053	6	35911291	35992645	85	9	419277	0.51381	0.30369	SLC26A8
ENSG00000152953	4	5053169	5502725	793	46	419277	0.51372	0.30372	STK32B
ENSG00000182050	12	86372516	87232681	410	19	419277	0.51362	0.30376	MGAT4C
ENSG00000166133	15	40861499	40866659	2	1	419277	0.51359	0.30377	RPUSD2
ENSG00000135213	7	75046066	75115548	31	3	419277	0.51322	0.3039	POM121C
ENSG00000142039	19	41816094	41830788	3	1	419277	0.51307	0.30395	CCDC97
ENSG00000042753	19	47341393	47354249	6	3	419277	0.51294	0.304	AP2S1
ENSG00000169612	15	83654959	83659809	4	1	419277	0.51283	0.30404	FAM103A1
ENSG00000174937	11	56236964	56238014	1	1	419277	0.51244	0.30417	OR5M3
ENSG00000132970	13	27131840	27263085	22	8	419277	0.51232	0.30421	WASF3
ENSG00000261833	16	76587314	76669520	47	13	419277	0.51217	0.30427	RP11-58C22.1
ENSG00000100968	14	24834879	24848810	8	3	419277	0.51212	0.30428	NFATC4
ENSG00000149932	16	29952206	29984373	1	1	419277	0.51213	0.30428	TMEM219
ENSG00000239857	7	916189	936073	7	2	419277	0.51202	0.30432	GET4
ENSG00000168758	2	97525453	97536494	1	1	419277	0.512	0.30433	SEMA4C
ENSG00000184005	1	76540404	77100286	355	62	419277	0.51193	0.30435	ST6GALNAC3
ENSG00000259471	15	66874528	66978132	125	24	419277	0.51174	0.30442	RP11-321F6.1
ENSG00000154035	17	21142183	21156722	2	1	419277	0.51147	0.30451	C17orf103
ENSG00000150712	5	32227100	32313115	117	6	419277	0.51142	0.30453	MTMR12
ENSG00000259431	14	24025216	24029480	2	1	419277	0.5112	0.30461	THTPA
ENSG00000128567	7	131185021	131242976	41	10	419277	0.51116	0.30462	PODXL
ENSG00000169047	2	227596033	227664475	63	4	419277	0.51105	0.30466	IRS1
ENSG00000149256	11	78363876	79151992	594	94	419277	0.51105	0.30466	TENM4
ENSG00000069188	17	71330523	71640228	191	45	419277	0.51068	0.30479	SDK2
ENSG00000111206	12	2966847	2986206	12	2	419277	0.51036	0.3049	FOXM1
ENSG00000159640	17	61554422	61599205	9	2	419277	0.51002	0.30502	ACE
ENSG00000168830	6	87647024	87726349	90	7	419277	0.50998	0.30503	HTR1E
ENSG00000203863	6	89674246	89676685	1	1	419277	0.50974	0.30512	AL079342.1
ENSG00000162992	2	182537815	182545603	1	1	419277	0.50882	0.30544	NEUROD1
ENSG00000163069	4	52886872	52904648	5	1	419277	0.50878	0.30545	SGCB
ENSG00000165678	10	85899196	85913001	4	2	419277	0.50874	0.30547	GHITM
ENSG00000166579	17	8316449	8393729	41	9	419277	0.50855	0.30553	NDEL1
ENSG00000123104	12	26490342	26986131	316	52	419277	0.50837	0.3056	ITPR2
ENSG00000149488	20	2517253	2622430	145	11	419277	0.50828	0.30563	TMC2
ENSG00000091592	17	5402747	5522744	116	18	419277	0.5079	0.30576	NLRP1
ENSG00000158481	1	158259576	158263420	1	1	419277	0.5074	0.30594	CD1C
ENSG00000143882	2	10861775	10925236	16	7	419277	0.50707	0.30605	ATP6V1C2
ENSG00000168002	11	62529016	62534182	1	1	419277	0.50704	0.30606	POLR2G
ENSG00000140931	16	66637777	66647795	14	2	419277	0.50703	0.30607	CMTM3
ENSG00000060237	12	861759	1020618	56	6	419277	0.50665	0.3062	WNK1
ENSG00000141371	17	58469790	58508782	2	1	419277	0.50663	0.30621	C17orf64
ENSG00000177143	18	580367	581524	1	1	419277	0.5066	0.30622	CETN1
ENSG00000251606	5	96424779	96519354	31	8	419277	0.50643	0.30628	CTD-2215E18.1
ENSG00000075407	10	38383264	38414472	26	1	419277	0.50639	0.30629	ZNF37A
ENSG00000111615	12	75890684	75905416	9	3	419277	0.5063	0.30632	KRR1
ENSG00000183077	17	76183398	76203782	25	5	419277	0.50631	0.30632	AFMID
ENSG00000130283	19	18979361	19006905	14	4	419277	0.50616	0.30637	GDF1
ENSG00000223802	19	18979361	19007536	14	4	419277	0.50616	0.30637	CERS1
ENSG00000125207	12	130822432	130857182	44	8	419277	0.50615	0.30638	PIWIL1
ENSG00000136603	3	170075466	170114623	12	4	419277	0.50611	0.30639	SKIL
ENSG00000115839	2	135809835	135933964	53	2	419277	0.50532	0.30667	RAB3GAP1
ENSG00000206177	16	203891	216767	8	2	419277	0.50521	0.30671	HBM
ENSG00000151014	4	139936943	139966906	8	2	419277	0.50487	0.30682	CCRN4L
ENSG00000183323	5	68576002	68628636	56	6	419277	0.50465	0.3069	CCDC125
ENSG00000065243	1	89149905	89301938	15	4	419277	0.50462	0.30691	PKN2
ENSG00000149534	11	59855734	59863444	8	1	419277	0.50461	0.30692	MS4A2
ENSG00000260007	15	68486139	68522056	46	2	419277	0.5044	0.30699	RP11-315D16.2
ENSG00000089060	12	113736564	113797298	42	3	419277	0.50426	0.30704	SLC8B1
ENSG00000057757	1	24104895	24114722	1	1	419277	0.50421	0.30706	PITHD1
ENSG00000115112	2	121974163	122042783	37	5	419277	0.50309	0.30745	TFCP2L1
ENSG00000182379	12	57610578	57620232	3	2	419277	0.5031	0.30745	NXPH4
ENSG00000120868	12	99038919	99129204	81	6	419277	0.50305	0.30747	APAF1
ENSG00000230610	1	38292232	38293886	2	1	419277	0.50274	0.30757	AL929472.1
ENSG00000187630	14	24439148	24475617	12	4	419277	0.50249	0.30766	DHRS4L2
ENSG00000162711	1	247579458	247612410	59	14	419277	0.50223	0.30775	NLRP3
ENSG00000169981	3	44690219	44702283	1	1	419277	0.50223	0.30775	ZNF35
ENSG00000243649	6	31895475	31919861	29	5	419277	0.5019	0.30787	CFB
ENSG00000197375	5	131705444	131731306	70	6	419277	0.50186	0.30788	SLC22A5
ENSG00000184281	11	2421718	2425106	2	1	419277	0.50186	0.30788	TSSC4
ENSG00000162739	1	160454820	160493052	10	2	419277	0.50162	0.30797	SLAMF6
ENSG00000214102	7	141408153	141431071	18	1	419277	0.50161	0.30797	WEE2
ENSG00000175970	12	121148238	121161443	7	2	419277	0.50135	0.30806	UNC119B
ENSG00000164708	7	44102326	44105186	5	1	419277	0.50113	0.30814	PGAM2
ENSG00000187889	1	57184477	57285369	86	19	419277	0.50105	0.30817	C1orf168
ENSG00000165821	14	21989232	22005350	1	1	419277	0.50102	0.30818	SALL2
ENSG00000131355	19	14729929	14800839	64	12	419277	0.50033	0.30842	EMR3
ENSG00000014123	6	96969471	97003152	18	4	419277	0.50011	0.3085	UFL1
ENSG00000067606	1	1981909	2116834	67	8	419277	0.50009	0.30851	PRKCZ
ENSG00000167778	12	53458388	53473204	3	2	419277	0.5	0.30854	SPRYD3
ENSG00000100749	14	97263641	97398059	76	7	419277	0.49972	0.30864	VRK1
ENSG00000152785	4	81952119	81978685	28	4	419277	0.49965	0.30866	BMP3
ENSG00000185561	17	1611064	1613732	2	1	419277	0.49966	0.30866	TLCD2
ENSG00000136867	9	115913222	115926417	19	4	419277	0.49961	0.30867	SLC31A2
ENSG00000198515	4	47937994	48018689	123	8	419277	0.49956	0.30869	CNGA1
ENSG00000266964	19	35629712	35634013	1	1	419277	0.4995	0.30871	FXYD1
ENSG00000176046	16	28548606	28550495	2	1	419277	0.49936	0.30876	NUPR1
ENSG00000119514	9	101569981	101612363	25	6	419277	0.4993	0.30878	GALNT12
ENSG00000119685	14	76099968	76421421	206	12	419277	0.49902	0.30888	TTLL5
ENSG00000213023	19	51124564	51171651	21	5	419277	0.49888	0.30893	SYT3
ENSG00000185483	1	64239693	64647181	340	37	419277	0.49885	0.30894	ROR1
ENSG00000136828	9	129677053	129985445	87	8	419277	0.49862	0.30902	RALGPS1
ENSG00000115289	2	74732170	74735707	3	1	419277	0.49861	0.30903	PCGF1
ENSG00000165698	9	135753414	135765588	2	1	419277	0.49851	0.30906	C9orf9
ENSG00000178980	19	48281829	48287943	2	1	419277	0.49821	0.30917	SEPW1
ENSG00000110917	12	121124672	121139667	5	1	419277	0.49811	0.3092	MLEC
ENSG00000119986	10	99437181	99447080	3	2	419277	0.49806	0.30922	AVPI1
ENSG00000126391	11	65154070	65180996	4	2	419277	0.49789	0.30928	FRMD8
ENSG00000111783	12	106976685	107156581	60	14	419277	0.49783	0.3093	RFX4
ENSG00000163106	4	95219686	95264027	6	3	419277	0.49778	0.30932	HPGDS
ENSG00000092529	15	42640301	42704516	7	3	419277	0.49736	0.30947	CAPN3
ENSG00000110344	11	118230300	118269926	24	4	419277	0.49729	0.30949	UBE4A
ENSG00000213160	2	170550998	170633499	116	14	419277	0.49727	0.3095	KLHL23
ENSG00000125618	2	113973574	114036527	61	8	419277	0.49687	0.30964	PAX8
ENSG00000154328	8	11627148	11644855	20	2	419277	0.49671	0.3097	NEIL2
ENSG00000186198	15	65337708	65345734	3	1	419277	0.49639	0.30981	SLC51B
ENSG00000243501	6	73919469	73972919	45	10	419277	0.4963	0.30984	RP11-257K9.8
ENSG00000196526	4	7760441	7941653	470	30	419277	0.49598	0.30995	AFAP1
ENSG00000186648	14	24521206	24538937	4	2	419277	0.49593	0.30997	LRRC16B
ENSG00000124789	6	17615269	17706656	74	10	419277	0.49559	0.31009	NUP153
ENSG00000146707	7	76239303	76256578	10	3	419277	0.49558	0.3101	POMZP3
ENSG00000117758	1	28099694	28150963	12	2	419277	0.49505	0.31028	STX12
ENSG00000113211	5	140529683	140532868	5	2	419277	0.49486	0.31035	PCDHB6
ENSG00000106688	9	4490444	4587469	78	15	419277	0.49475	0.31039	SLC1A1
ENSG00000109265	4	57036361	57194791	121	19	419277	0.49463	0.31043	KIAA1211
ENSG00000186205	1	220960101	220987735	25	7	419277	0.49444	0.3105	2020-03-01
ENSG00000132522	17	7214643	7218883	3	1	419277	0.49442	0.3105	GPS2
ENSG00000132437	7	50526134	50633154	236	23	419277	0.49379	0.31073	DDC
ENSG00000077092	3	25215823	25639423	366	39	419277	0.49358	0.3108	RARB
ENSG00000100325	22	30184597	30234271	49	3	419277	0.49322	0.31093	ASCC2
ENSG00000164307	5	96096521	96143803	73	10	419277	0.49311	0.31097	ERAP1
ENSG00000171862	10	89622870	89731687	41	9	419277	0.49294	0.31103	PTEN
ENSG00000205791	12	12508342	12510001	1	1	419277	0.49286	0.31106	LOH12CR2
ENSG00000179295	12	112856155	112947717	57	7	419277	0.49282	0.31107	PTPN11
ENSG00000112200	6	56951642	57035105	30	3	419277	0.49275	0.31109	ZNF451
ENSG00000149443	20	18790372	18810797	18	3	419277	0.49278	0.31109	C20orf78
ENSG00000198353	12	54410715	54449813	5	2	419277	0.49271	0.31111	HOXC4
ENSG00000143217	1	161040785	161059389	15	3	419277	0.49201	0.31136	PVRL4
ENSG00000168158	16	3405889	3406924	2	1	419277	0.49198	0.31137	OR2C1
ENSG00000144840	3	120405528	120461840	11	3	419277	0.4917	0.31147	RABL3
ENSG00000106608	7	43915493	43966010	48	6	419277	0.49167	0.31148	URGCP
ENSG00000160051	1	32671236	32674288	4	1	419277	0.49163	0.31149	IQCC
ENSG00000186207	1	152483320	152484653	2	1	419277	0.49154	0.31152	LCE5A
ENSG00000167230	17	35732928	35749662	3	1	419277	0.49148	0.31154	C17orf78
ENSG00000166965	15	91498100	91506349	6	2	419277	0.49089	0.31175	RCCD1
ENSG00000066405	3	137717577	137752494	43	5	419277	0.49077	0.3118	CLDN18
ENSG00000165689	9	139296377	139305061	10	1	419277	0.49074	0.31181	SDCCAG3
ENSG00000150455	11	126152960	126168740	28	7	419277	0.49074	0.31181	TIRAP
ENSG00000164093	4	111538579	111563279	4	2	419277	0.48965	0.31219	PITX2
ENSG00000250644	11	1768897	1780281	1	1	419277	0.48965	0.31219	RP11-295K3.1
ENSG00000117984	11	1773982	1785222	1	1	419277	0.48965	0.31219	CTSD
ENSG00000125703	1	63249806	63331184	51	3	419277	0.48902	0.31241	ATG4C
ENSG00000114395	3	50388126	50395891	2	1	419277	0.48902	0.31241	CYB561D2
ENSG00000136267	7	14184674	15014402	707	66	419277	0.48901	0.31242	DGKB
ENSG00000124171	20	49348081	49373332	8	3	419277	0.48883	0.31248	PARD6B
ENSG00000121289	19	33369902	33462897	143	12	419277	0.48864	0.31255	CEP89
ENSG00000186329	3	171561139	171656505	123	12	419277	0.48852	0.31259	TMEM212
ENSG00000156427	5	170846660	170884627	24	5	419277	0.48846	0.31261	FGF18
ENSG00000107951	10	30598730	30663377	33	3	419277	0.48844	0.31262	MTPAP
ENSG00000189325	6	36283534	36304662	14	6	419277	0.48819	0.31271	C6orf222
ENSG00000196946	12	8290733	8341133	17	3	419277	0.48782	0.31284	ZNF705A
ENSG00000130270	19	1782074	1812275	24	4	419277	0.48783	0.31284	ATP8B3
ENSG00000166450	15	55903744	56035288	72	10	419277	0.48742	0.31298	PRTG
ENSG00000132182	3	13357737	13461809	3	2	419277	0.48728	0.31303	NUP210
ENSG00000114021	3	100053545	100075710	5	3	419277	0.48727	0.31303	NIT2
ENSG00000182022	10	125767184	125853206	26	8	419277	0.48712	0.31309	CHST15
ENSG00000177051	19	46213887	46234162	1	1	419277	0.48711	0.31309	FBXO46
ENSG00000018869	19	56887413	56904914	7	3	419277	0.48712	0.31309	ZNF582
ENSG00000167769	19	6306153	6333640	52	5	419277	0.487	0.31313	ACER1
ENSG00000183607	2	69172364	69180102	5	1	419277	0.48697	0.31314	GKN2
ENSG00000116898	1	36921319	36930038	22	3	419277	0.48653	0.3133	MRPS15
ENSG00000150394	16	61681146	62070939	206	28	419277	0.48628	0.31338	CDH8
ENSG00000174705	5	171752185	171881527	212	19	419277	0.48608	0.31345	SH3PXD2B
ENSG00000197921	1	2460184	2461684	1	1	419277	0.48608	0.31346	HES5
ENSG00000112530	6	163148164	163736524	547	57	419277	0.48566	0.3136	PACRG
ENSG00000105198	19	40093164	40098116	2	1	419277	0.48563	0.31361	LGALS13
ENSG00000204764	5	170288874	170727019	27	10	419277	0.48555	0.31364	RANBP17
ENSG00000164885	7	150750899	150755617	2	1	419277	0.48555	0.31364	CDK5
ENSG00000184357	6	27834570	27835359	1	1	419277	0.48554	0.31365	HIST1H1B
ENSG00000181938	16	58328984	58440048	83	10	419277	0.48519	0.31377	GINS3
ENSG00000140326	15	43015757	43029324	21	2	419277	0.48505	0.31382	CDAN1
ENSG00000151650	10	135050908	135055433	7	2	419277	0.485	0.31384	VENTX
ENSG00000162241	11	65142663	65151172	4	1	419277	0.48467	0.31396	SLC25A45
ENSG00000136718	2	131099798	131105383	3	1	419277	0.48454	0.314	IMP4
ENSG00000183155	1	202848085	202858263	8	3	419277	0.48416	0.31414	RABIF
ENSG00000155508	5	154237113	154256353	12	1	419277	0.48415	0.31414	CNOT8
ENSG00000079156	2	179059208	179264160	181	29	419277	0.48395	0.31421	OSBPL6
ENSG00000177807	1	160007257	160040038	12	3	419277	0.48385	0.31424	KCNJ10
ENSG00000204193	9	113065801	113100127	46	8	419277	0.48384	0.31425	TXNDC8
ENSG00000165716	9	139607022	139618502	22	4	419277	0.48383	0.31425	FAM69B
ENSG00000141665	18	71740588	71815100	112	8	419277	0.48379	0.31427	FBXO15
ENSG00000188306	3	169539710	169555563	25	4	419277	0.48371	0.3143	LRRIQ4
ENSG00000175779	15	38988799	38992239	3	1	419277	0.4835	0.31437	C15orf53
ENSG00000171873	20	4201329	4229721	13	2	419277	0.4833	0.31444	ADRA1D
ENSG00000141384	18	23805900	23971649	14	6	419277	0.48318	0.31448	TAF4B
ENSG00000182759	8	144501352	144512576	10	5	419277	0.48312	0.31451	MAFA
ENSG00000155542	5	56205087	56221359	32	3	419277	0.48308	0.31452	SETD9
ENSG00000179104	12	83080659	83528649	340	32	419277	0.48302	0.31454	TMTC2
ENSG00000241128	1	247886401	247887345	2	1	419277	0.48296	0.31456	OR14A2
ENSG00000165406	10	45950035	46090354	50	6	419277	0.48278	0.31463	2020-03-08
ENSG00000174652	19	9523272	9546254	53	2	419277	0.48247	0.31473	ZNF266
ENSG00000153790	7	25174316	25219975	111	9	419277	0.48235	0.31478	C7orf31
ENSG00000197851	7	96110938	96132835	13	4	419277	0.48214	0.31485	C7orf76
ENSG00000254979	11	57154838	57191532	4	2	419277	0.4821	0.31487	RP11-872D17.8
ENSG00000198816	19	7580178	7585912	3	1	419277	0.4821	0.31487	ZNF358
ENSG00000099953	22	24110413	24126503	2	1	419277	0.48183	0.31496	MMP11
ENSG00000132749	11	68474908	68519032	21	2	419277	0.48172	0.315	MTL5
ENSG00000205212	17	20739760	20799453	5	2	419277	0.48171	0.31501	CCDC144NL
ENSG00000158292	1	6307406	6321035	29	2	419277	0.48162	0.31504	GPR153
ENSG00000131864	19	57630506	57643294	21	4	419277	0.48098	0.31526	USP29
ENSG00000109534	4	110736666	110745893	2	1	419277	0.48082	0.31532	GAR1
ENSG00000048828	9	96214004	96328397	15	4	419277	0.48076	0.31534	FAM120A
ENSG00000198755	6	35436185	35438562	3	1	419277	0.48042	0.31547	RPL10A
ENSG00000171246	17	78440948	78451643	4	2	419277	0.48031	0.3155	NPTX1
ENSG00000187513	1	35258599	35261348	5	2	419277	0.4801	0.31558	GJA4
ENSG00000135426	12	55341802	55378530	31	2	419277	0.48006	0.31559	TESPA1
ENSG00000053747	18	21269407	21535030	176	8	419277	0.48002	0.31561	LAMA3
ENSG00000148362	9	139886870	139888436	1	1	419277	0.47994	0.31563	C9orf142
ENSG00000187185	16	57832098	57850850	3	2	419277	0.47971	0.31572	CTD-2600O9.1
ENSG00000156239	21	30244513	30257693	3	1	419277	0.47951	0.31579	N6AMT1
ENSG00000184014	11	9160372	9286937	88	9	419277	0.47938	0.31584	DENND5A
ENSG00000115317	2	74756504	74760472	1	1	419277	0.47935	0.31585	HTRA2
ENSG00000013725	11	60739115	60787849	53	13	419277	0.47919	0.3159	CD6
ENSG00000059588	1	234527059	234614849	129	15	419277	0.47904	0.31595	TARBP1
ENSG00000079150	2	179328391	179343327	13	3	419277	0.47902	0.31596	FKBP7
ENSG00000196663	14	102829300	102968818	176	12	419277	0.4788	0.31604	TECPR2
ENSG00000228273	7	100547257	100550424	1	1	419277	0.47861	0.31611	MUC3A
ENSG00000130348	6	107077453	107116292	23	3	419277	0.47826	0.31623	QRSL1
ENSG00000167346	11	4726157	5013659	231	25	419277	0.47785	0.31638	MMP26
ENSG00000077380	2	172543919	172604930	5	3	419277	0.47751	0.3165	DYNC1I2
ENSG00000150722	2	182818968	182996125	107	16	419277	0.47745	0.31652	PPP1R1C
ENSG00000113013	5	137890571	137911133	7	4	419277	0.47742	0.31653	HSPA9
ENSG00000196350	19	22469210	22499978	5	1	419277	0.47708	0.31665	ZNF729
ENSG00000131477	17	40910465	40915059	1	1	419277	0.47704	0.31667	RAMP2
ENSG00000188100	10	88780063	88784487	2	1	419277	0.4769	0.31672	FAM25A
ENSG00000175445	8	19759228	19824769	125	4	419277	0.47677	0.31676	LPL
ENSG00000162889	1	206858289	206907628	46	9	419277	0.47673	0.31678	MAPKAPK2
ENSG00000143756	1	224301789	224349749	82	4	419277	0.47634	0.31692	FBXO28
ENSG00000166396	18	61420169	61472604	75	7	419277	0.47595	0.31705	SERPINB7
ENSG00000130347	6	107018903	107077373	73	8	419277	0.47569	0.31715	RTN4IP1
ENSG00000189171	1	153591263	153606568	6	2	419277	0.47538	0.31726	S100A13
ENSG00000117318	1	23884409	23886285	1	1	419277	0.47517	0.31733	ID3
ENSG00000119771	2	23608088	23931481	297	52	419277	0.47517	0.31733	KLHL29
ENSG00000117450	1	45976708	45988719	2	1	419277	0.47512	0.31735	PRDX1
ENSG00000138376	2	215590370	215674428	177	23	419277	0.47495	0.31741	BARD1
ENSG00000138615	15	65488337	65503826	4	2	419277	0.47485	0.31745	CILP
ENSG00000120685	13	39584003	39612252	43	4	419277	0.47473	0.31749	PROSER1
ENSG00000104435	8	80523049	80578410	66	8	419277	0.47462	0.31753	STMN2
ENSG00000106336	7	100181605	100198740	6	3	419277	0.47455	0.31755	FBXO24
ENSG00000174574	1	39456895	39471731	1	1	419277	0.47454	0.31756	AKIRIN1
ENSG00000129465	14	24805227	24809251	10	1	419277	0.47398	0.31776	RIPK3
ENSG00000170689	17	46698518	46703839	7	3	419277	0.47387	0.3178	HOXB9
ENSG00000106299	7	123321989	123389121	74	3	419277	0.4736	0.31789	WASL
ENSG00000167283	11	118271869	118302211	16	2	419277	0.47351	0.31792	ATP5L
ENSG00000185758	4	184242917	184243579	1	1	419277	0.47343	0.31795	CLDN24
ENSG00000269210	2	39186764	39187483	1	1	419277	0.47339	0.31797	AC019171.1
ENSG00000142669	1	26605667	26608007	3	1	419277	0.47335	0.31798	SH3BGRL3
ENSG00000156860	16	30669752	30682135	1	1	419277	0.47304	0.31809	FBRS
ENSG00000079459	8	11653082	11696818	82	15	419277	0.47303	0.3181	FDFT1
ENSG00000108518	17	4848947	4852356	4	2	419277	0.473	0.31811	PFN1
ENSG00000186732	22	43807202	43903728	74	17	419277	0.47216	0.31841	MPPED1
ENSG00000163322	4	84382092	84444501	139	6	419277	0.47212	0.31842	FAM175A
ENSG00000123815	19	41197434	41224112	36	5	419277	0.47183	0.31852	ADCK4
ENSG00000205269	6	11537938	11583757	22	5	419277	0.47143	0.31867	TMEM170B
ENSG00000084070	1	40810522	40888998	76	14	419277	0.471	0.31882	SMAP2
ENSG00000100804	14	23485752	23504439	8	3	419277	0.47082	0.31888	PSMB5
ENSG00000163466	2	219081817	219119079	28	4	419277	0.47072	0.31892	ARPC2
ENSG00000145284	4	83550692	83720010	279	19	419277	0.47052	0.31899	SCD5
ENSG00000133246	19	8554940	8567996	11	1	419277	0.47046	0.31901	PRAM1
ENSG00000179520	12	100750857	100815837	10	5	419277	0.47023	0.3191	SLC17A8
ENSG00000130176	19	11649532	11661138	12	3	419277	0.46997	0.31919	CNN1
ENSG00000140939	16	67204057	67209643	2	1	419277	0.46962	0.31931	NOL3
ENSG00000144320	2	176788620	176867567	48	11	419277	0.4696	0.31932	KIAA1715
ENSG00000135597	6	139224630	139309398	128	5	419277	0.46943	0.31938	REPS1
ENSG00000198858	19	896503	913240	7	3	419277	0.46921	0.31946	R3HDM4
ENSG00000101115	20	50400581	50419059	17	4	419277	0.46898	0.31954	SALL4
ENSG00000229292	19	56280507	56284545	1	1	419277	0.4686	0.31968	RFPL4AL1
ENSG00000088899	20	3143263	3154192	2	1	419277	0.46859	0.31968	LZTS3
ENSG00000086232	7	6061881	6098861	82	9	419277	0.46827	0.3198	EIF2AK1
ENSG00000178761	15	75192328	75199462	3	1	419277	0.46824	0.31981	FAM219B
ENSG00000198087	6	47445525	47594999	77	3	419277	0.46816	0.31983	CD2AP
ENSG00000188033	19	12688775	12750912	14	2	419277	0.46792	0.31992	ZNF490
ENSG00000145087	3	120626919	121143608	401	15	419277	0.46784	0.31995	STXBP5L
ENSG00000004779	16	23592323	23607677	14	2	419277	0.4676	0.32004	NDUFAB1
ENSG00000004455	1	33473585	33546597	51	3	419277	0.46736	0.32012	AK2
ENSG00000162543	1	20512578	20522541	3	1	419277	0.46707	0.32023	UBXN10
ENSG00000197893	10	115348475	115423886	62	12	419277	0.46707	0.32023	NRAP
ENSG00000105290	19	36358801	36370693	1	1	419277	0.46671	0.32035	APLP1
ENSG00000136274	7	45120037	45128513	13	3	419277	0.4663	0.3205	NACAD
ENSG00000184825	6	27114861	27115317	1	1	419277	0.46608	0.32058	HIST1H2AH
ENSG00000152601	3	151961617	152183569	42	8	419277	0.466	0.32061	MBNL1
ENSG00000068024	2	239969864	240323348	396	51	419277	0.46533	0.32085	HDAC4
ENSG00000183018	17	4402133	4442330	19	3	419277	0.46533	0.32085	SPNS2
ENSG00000261787	8	67858736	67874825	7	1	419277	0.46521	0.32089	TCF24
ENSG00000133962	14	92047040	92247051	91	20	419277	0.46519	0.3209	CATSPERB
ENSG00000107614	10	17184253	17244053	61	3	419277	0.46516	0.32091	TRDMT1
ENSG00000113838	3	186263862	186288332	5	2	419277	0.46483	0.32103	TBCCD1
ENSG00000138448	2	187454792	187545628	30	6	419277	0.46475	0.32105	ITGAV
ENSG00000187118	3	28283075	28366633	28	5	419277	0.46467	0.32109	CMC1
ENSG00000198821	1	167399877	167487847	70	14	419277	0.46437	0.32119	CD247
ENSG00000173200	3	122296449	122357894	83	6	419277	0.46435	0.3212	PARP15
ENSG00000111530	12	67663061	67713731	47	5	419277	0.46415	0.32127	CAND1
ENSG00000134504	18	24034874	24237365	152	40	419277	0.46399	0.32133	KCTD1
ENSG00000221818	8	25699246	25902913	188	38	419277	0.46394	0.32135	EBF2
ENSG00000153310	8	130851839	131029375	50	10	419277	0.46379	0.3214	FAM49B
ENSG00000135297	6	74171301	74218959	26	3	419277	0.46341	0.32153	MTO1
ENSG00000145632	5	57749809	57756087	6	2	419277	0.46314	0.32163	PLK2
ENSG00000269113	1	48226200	48462567	221	25	419277	0.46291	0.32172	TRABD2B
ENSG00000146083	5	175953698	175965026	2	1	419277	0.46275	0.32177	RNF44
ENSG00000139044	12	569530	672675	90	24	419277	0.46265	0.32181	B4GALNT3
ENSG00000186493	5	2752245	2755508	2	1	419277	0.46199	0.32204	C5orf38
ENSG00000129084	11	14515329	14665181	65	12	419277	0.46198	0.32205	PSMA1
ENSG00000120802	12	98909290	98944157	25	7	419277	0.46179	0.32212	TMPO
ENSG00000128578	7	129074274	129128240	24	3	419277	0.46167	0.32216	STRIP2
ENSG00000154928	3	134316643	134979309	617	85	419277	0.46158	0.32219	EPHB1
ENSG00000184956	11	1012821	1036706	13	3	419277	0.46117	0.32234	MUC6
ENSG00000151025	10	25463991	25891155	518	32	419277	0.46114	0.32235	GPR158
ENSG00000206538	3	86987119	87040269	3	1	419277	0.46105	0.32238	VGLL3
ENSG00000196405	14	100437786	100610573	106	10	419277	0.46104	0.32238	EVL
ENSG00000197808	19	37128094	37157755	19	4	419277	0.46088	0.32244	ZNF461
ENSG00000122687	7	2273866	2281840	10	4	419277	0.46083	0.32246	FTSJ2
ENSG00000135108	12	117581146	117628336	22	3	419277	0.46072	0.3225	FBXO21
ENSG00000107317	9	139871956	139879887	10	1	419277	0.46053	0.32257	PTGDS
ENSG00000124496	6	42192669	42419789	199	15	419277	0.46035	0.32263	TRERF1
ENSG00000077454	7	100169855	100183776	7	4	419277	0.45939	0.32298	LRCH4
ENSG00000180389	13	28519343	28519727	1	1	419277	0.45904	0.3231	ATP5EP2
ENSG00000106617	7	151253197	151574210	267	40	419277	0.45889	0.32316	PRKAG2
ENSG00000167468	19	1103936	1106787	1	1	419277	0.45873	0.32321	GPX4
ENSG00000116497	1	33282368	33324476	8	2	419277	0.45839	0.32333	S100PBP
ENSG00000181016	7	112120908	112131117	8	3	419277	0.45775	0.32356	LSMEM1
ENSG00000164111	4	122589110	122618268	59	5	419277	0.45693	0.32386	ANXA5
ENSG00000168172	8	42752075	42885682	136	5	419277	0.4569	0.32387	HOOK3
ENSG00000267168	17	74729060	74734604	3	2	419277	0.45678	0.32391	RP11-318A15.7
ENSG00000131871	15	101811022	101817705	3	1	419277	0.45665	0.32396	VIMP
ENSG00000170381	7	82993222	83278326	311	23	419277	0.45646	0.32403	SEMA3E
ENSG00000139625	12	53874274	53893847	5	3	419277	0.45632	0.32408	MAP3K12
ENSG00000184619	17	8271955	8280029	5	2	419277	0.45592	0.32422	KRBA2
ENSG00000172867	12	53038342	53045948	1	1	419277	0.4559	0.32423	KRT2
ENSG00000108370	17	63133549	63223821	120	15	419277	0.45568	0.32431	RGS9
ENSG00000249860	10	57358750	57360488	3	1	419277	0.45546	0.32439	MTRNR2L5
ENSG00000196313	7	72349936	72421979	2	1	419277	0.45536	0.32443	POM121
ENSG00000243135	2	234637754	234681945	75	9	419277	0.45495	0.32457	UGT1A3
ENSG00000167332	11	4701401	4719084	20	6	419277	0.45483	0.32461	OR51E2
ENSG00000173226	3	121488610	121553926	148	8	419277	0.45482	0.32462	IQCB1
ENSG00000105643	19	18111941	18124911	14	3	419277	0.45471	0.32466	ARRDC2
ENSG00000164615	5	134074191	134087847	3	1	419277	0.45454	0.32472	CAMLG
ENSG00000139610	12	51722227	51740463	4	2	419277	0.4545	0.32473	CELA1
ENSG00000166897	22	37764000	37823505	23	8	419277	0.45448	0.32474	ELFN2
ENSG00000025039	6	90074355	90121989	32	6	419277	0.45446	0.32475	RRAGD
ENSG00000111886	6	89966927	90025018	66	16	419277	0.45443	0.32476	GABRR2
ENSG00000120708	5	135364584	135399507	18	3	419277	0.45433	0.32479	TGFBI
ENSG00000124786	6	8413301	8435794	18	3	419277	0.45429	0.32481	SLC35B3
ENSG00000112715	6	43737921	43754224	11	4	419277	0.45423	0.32483	VEGFA
ENSG00000165076	7	141536086	141541287	25	2	419277	0.45418	0.32485	PRSS37
ENSG00000163873	1	37261128	37499730	148	23	419277	0.45408	0.32489	GRIK3
ENSG00000107902	10	126150403	126306457	206	33	419277	0.45377	0.325	LHPP
ENSG00000160408	9	130647600	130667687	15	4	419277	0.45369	0.32503	ST6GALNAC6
ENSG00000126870	7	158649269	158749438	139	12	419277	0.45336	0.32514	WDR60
ENSG00000138785	4	106603784	106817143	76	6	419277	0.45286	0.32533	INTS12
ENSG00000186185	17	43002077	43025082	11	5	419277	0.45273	0.32537	KIF18B
ENSG00000108946	17	66507921	66547460	8	3	419277	0.45275	0.32537	PRKAR1A
ENSG00000123200	13	46528600	46626894	84	3	419277	0.4522	0.32556	ZC3H13
ENSG00000166405	11	8127597	8190602	92	6	419277	0.45209	0.3256	RIC3
ENSG00000124243	20	49411431	49493714	130	17	419277	0.45202	0.32563	BCAS4
ENSG00000094880	5	137523339	137549032	7	2	419277	0.45191	0.32567	CDC23
ENSG00000114739	3	38495342	38534633	8	3	419277	0.45182	0.3257	ACVR2B
ENSG00000185189	8	144915764	144924200	1	1	419277	0.45162	0.32577	NRBP2
ENSG00000058668	1	203595689	203713209	89	7	419277	0.45149	0.32582	ATP2B4
ENSG00000135363	11	33880122	33913836	14	6	419277	0.45147	0.32583	LMO2
ENSG00000163563	1	158801107	158819296	3	1	419277	0.4514	0.32585	MNDA
ENSG00000151881	5	43444354	43483995	6	4	419277	0.45141	0.32585	C5orf28
ENSG00000103544	16	19566562	19718115	81	8	419277	0.45126	0.3259	C16orf62
ENSG00000109182	4	48988264	49064098	67	2	419277	0.45098	0.326	CWH43
ENSG00000158486	16	20944433	21170762	258	21	419277	0.45092	0.32602	DNAH3
ENSG00000173041	7	63980262	64023484	84	3	419277	0.45084	0.32605	ZNF680
ENSG00000267881	19	42212531	42265190	32	6	419277	0.45082	0.32606	CEA
ENSG00000183653	21	30968360	31003067	22	3	419277	0.45069	0.3261	GRIK1-AS2
ENSG00000150938	2	36583069	36778278	95	22	419277	0.45053	0.32616	CRIM1
ENSG00000145908	5	150273954	150284545	21	1	419277	0.45027	0.32626	ZNF300
ENSG00000165046	8	38243725	38267045	2	1	419277	0.45025	0.32626	LETM2
ENSG00000183718	5	180681417	180688119	9	3	419277	0.4502	0.32628	TRIM52
ENSG00000196935	12	64238073	64541613	154	27	419277	0.4502	0.32628	SRGAP1
ENSG00000141527	17	78143791	78183130	30	10	419277	0.45004	0.32634	CARD14
ENSG00000205476	14	99977603	100070363	84	8	419277	0.44982	0.32642	CCDC85C
ENSG00000137968	1	75667816	76076801	251	20	419277	0.44961	0.32649	SLC44A5
ENSG00000164151	5	5420777	5490347	8	4	419277	0.44927	0.32662	KIAA0947
ENSG00000123374	12	56360553	56366568	2	1	419277	0.44906	0.32669	CDK2
ENSG00000198315	6	28109688	28127250	8	4	419277	0.449	0.32672	ZKSCAN8
ENSG00000123094	12	26111962	26232825	166	22	419277	0.44826	0.32698	RASSF8
ENSG00000160563	9	134735494	134955295	49	8	419277	0.4482	0.32701	MED27
ENSG00000132313	2	86426478	86440917	18	2	419277	0.44812	0.32703	MRPL35
ENSG00000166813	15	90152020	90198682	62	5	419277	0.44797	0.32709	KIF7
ENSG00000129128	4	177241115	177253396	33	5	419277	0.44748	0.32726	SPCS3
ENSG00000184056	15	91541646	91565833	22	3	419277	0.44745	0.32727	VPS33B
ENSG00000147799	8	145754563	145911194	46	3	419277	0.44741	0.32729	ARHGAP39
ENSG00000118418	6	79910962	79944406	54	4	419277	0.44727	0.32734	HMGN3
ENSG00000185527	17	79617489	79630142	33	2	419277	0.44722	0.32736	PDE6G
ENSG00000164611	5	159848829	159855748	2	1	419277	0.44671	0.32754	PTTG1
ENSG00000173221	5	95087023	95158709	61	8	419277	0.44664	0.32757	GLRX
ENSG00000197024	7	148823508	148880116	109	9	419277	0.44658	0.32759	ZNF398
ENSG00000085998	1	46654354	46685977	5	2	419277	0.44635	0.32767	POMGNT1
ENSG00000125650	19	6375159	6379069	11	3	419277	0.44621	0.32772	PSPN
ENSG00000101343	20	20015012	20036690	19	2	419277	0.44619	0.32773	CRNKL1
ENSG00000162616	1	78444859	78483648	30	7	419277	0.44594	0.32782	DNAJB4
ENSG00000164362	5	1253262	1295184	19	10	419277	0.44592	0.32783	TERT
ENSG00000164434	6	123100620	123105219	4	1	419277	0.44551	0.32797	FABP7
ENSG00000168306	3	58490863	58523046	20	6	419277	0.44524	0.32807	ACOX2
ENSG00000005436	2	75879126	75938115	27	5	419277	0.44489	0.3282	GCFC2
ENSG00000168131	6	27878963	27880174	1	1	419277	0.44472	0.32826	OR2B2
ENSG00000112214	6	97010424	97064512	63	4	419277	0.44461	0.3283	FHL5
ENSG00000169071	9	94325373	94712444	502	57	419277	0.44451	0.32834	ROR2
ENSG00000010379	12	329789	372039	46	10	419277	0.44437	0.32839	SLC6A13
ENSG00000267849	6	44400472	44400720	2	1	419277	0.44372	0.32862	AL133262.1
ENSG00000145246	4	47487305	47595503	78	17	419277	0.44362	0.32866	ATP10D
ENSG00000143536	1	152381719	152386739	4	1	419277	0.44339	0.32874	CRNN
ENSG00000188916	10	128933694	128994422	6	2	419277	0.4433	0.32878	FAM196A
ENSG00000171298	17	78075355	78093678	34	5	419277	0.4431	0.32884	GAA
ENSG00000136877	9	130556876	130576606	9	2	419277	0.44241	0.32909	FPGS
ENSG00000187135	19	30017406	30055386	50	9	419277	0.44223	0.32916	VSTM2B
ENSG00000114654	3	128720472	128759585	20	4	419277	0.44217	0.32918	EFCC1
ENSG00000116266	1	109289296	109352148	121	6	419277	0.44193	0.32927	STXBP3
ENSG00000169221	16	30368423	30381585	3	2	419277	0.44189	0.32929	TBC1D10B
ENSG00000258484	15	69110560	69239150	30	4	419277	0.44185	0.3293	SPESP1
ENSG00000255994	14	70037483	70038032	1	1	419277	0.44179	0.32932	CCDC177
ENSG00000117419	1	44686742	44820932	13	4	419277	0.44176	0.32933	ERI3
ENSG00000140396	8	71021997	71316040	103	6	419277	0.44177	0.32933	NCOA2
ENSG00000106538	7	150035408	150038763	1	1	419277	0.44146	0.32944	RARRES2
ENSG00000123191	13	52506809	52585630	83	11	419277	0.44138	0.32947	ATP7B
ENSG00000086548	19	42254885	42276113	13	4	419277	0.4413	0.3295	CEACAM6
ENSG00000235863	6	33244917	33252609	3	1	419277	0.44097	0.32962	B3GALT4
ENSG00000136936	9	100437191	100459639	6	2	419277	0.44089	0.32965	XPA
ENSG00000183134	11	60618413	60623444	6	2	419277	0.44072	0.32971	PTGDR2
ENSG00000105428	19	5455426	5456867	3	2	419277	0.44063	0.32974	ZNRF4
ENSG00000142973	1	47223510	47285085	14	4	419277	0.44007	0.32994	CYP4B1
ENSG00000168260	14	50550369	50559361	1	1	419277	0.44001	0.32997	C14orf183
ENSG00000162849	1	245318287	245872733	520	86	419277	0.43983	0.33003	KIF26B
ENSG00000148343	9	131798900	131834361	4	2	419277	0.43984	0.33003	FAM73B
ENSG00000171792	12	2985424	2998626	23	1	419277	0.43953	0.33014	RHNO1
ENSG00000172689	11	60552821	60568778	18	2	419277	0.43918	0.33026	MS4A10
ENSG00000065361	12	56473641	56497289	11	4	419277	0.43909	0.3303	ERBB3
ENSG00000185085	11	62414320	62420774	2	1	419277	0.43891	0.33036	INTS5
ENSG00000196636	7	96745902	96811075	30	3	419277	0.43834	0.33057	ACN9
ENSG00000033627	17	40610862	40674629	10	3	419277	0.43827	0.33059	ATP6V0A1
ENSG00000150477	18	34409069	34812135	301	8	419277	0.43818	0.33063	KIAA1328
ENSG00000103723	15	83328033	83378666	11	6	419277	0.43798	0.3307	AP3B2
ENSG00000188811	13	39612443	39624246	8	3	419277	0.43779	0.33077	NHLRC3
ENSG00000162894	1	207077731	207096592	10	1	419277	0.43765	0.33082	FAIM3
ENSG00000131127	4	331603	378653	86	7	419277	0.43707	0.33103	ZNF141
ENSG00000225485	17	36584662	36668628	49	9	419277	0.43701	0.33105	ARHGAP23
ENSG00000183347	1	89829617	89852020	18	5	419277	0.43692	0.33108	GBP6
ENSG00000138795	4	108968701	109090112	105	7	419277	0.43685	0.33111	LEF1
ENSG00000006459	7	139784546	139876835	43	3	419277	0.43681	0.33112	KDM7A
ENSG00000144152	2	112895962	112945791	39	8	419277	0.43662	0.33119	FBLN7
ENSG00000102871	16	67188083	67194201	3	1	419277	0.43639	0.33128	TRADD
ENSG00000157111	5	72416119	72427644	1	1	419277	0.43588	0.33146	TMEM171
ENSG00000134317	2	10085341	10142411	94	10	419277	0.43583	0.33148	GRHL1
ENSG00000163510	2	180809603	180871840	27	3	419277	0.4358	0.33149	CWC22
ENSG00000184459	22	32809834	32860471	73	18	419277	0.43571	0.33152	BPIFC
ENSG00000180053	8	23559964	23564111	1	1	419277	0.43566	0.33154	NKX2-6
ENSG00000115274	2	74682150	74688011	2	1	419277	0.43541	0.33163	INO80B
ENSG00000183313	11	6007122	6008215	3	2	419277	0.43531	0.33167	OR52L1
ENSG00000174473	4	172733405	173962710	742	50	419277	0.43528	0.33168	GALNTL6
ENSG00000156575	11	57144242	57148623	1	1	419277	0.43525	0.33169	PRG3
ENSG00000165891	12	77415027	77459360	29	10	419277	0.43518	0.33172	E2F7
ENSG00000174106	12	65563351	65642107	8	4	419277	0.43478	0.33186	LEMD3
ENSG00000006740	17	12692856	12894960	173	18	419277	0.43466	0.3319	ARHGAP44
ENSG00000165948	14	94547628	94570192	53	5	419277	0.43461	0.33192	IFI27L1
ENSG00000139835	13	113978505	114018446	61	7	419277	0.43437	0.33201	GRTP1
ENSG00000170471	20	37101459	37207504	40	9	419277	0.43436	0.33201	RALGAPB
ENSG00000112394	6	111408781	111552397	55	4	419277	0.43386	0.3322	SLC16A10
ENSG00000107854	10	93558069	93625033	88	7	419277	0.43384	0.3322	TNKS2
ENSG00000171530	5	76986991	77164604	173	23	419277	0.43359	0.33229	TBCA
ENSG00000099625	19	1228286	1238026	1	1	419277	0.43359	0.33229	C19orf26
ENSG00000008256	7	6201407	6312275	19	6	419277	0.43326	0.33241	CYTH3
ENSG00000117868	7	158523686	158622944	271	11	419277	0.43323	0.33242	ESYT2
ENSG00000182334	11	7846584	7847519	3	1	419277	0.43275	0.3326	OR5P3
ENSG00000144227	2	139428342	139537918	54	10	419277	0.4327	0.33261	NXPH2
ENSG00000163806	2	29005383	29073477	34	5	419277	0.4326	0.33265	SPDYA
ENSG00000259517	16	54279456	54304658	72	5	419277	0.43208	0.33284	RP11-324D17.1
ENSG00000047617	12	5641035	6055398	477	48	419277	0.43184	0.33293	ANO2
ENSG00000123612	2	158383279	158485517	26	4	419277	0.43146	0.33307	ACVR1C
ENSG00000008988	8	56979854	56987069	8	1	419277	0.43121	0.33316	RPS20
ENSG00000174749	4	113066553	113116412	47	7	419277	0.43098	0.33324	C4orf32
ENSG00000111218	12	3490515	3703139	77	20	419277	0.43099	0.33324	PRMT8
ENSG00000128973	15	68499330	68549549	62	3	419277	0.43095	0.33325	CLN6
ENSG00000175920	4	3465033	3503200	79	12	419277	0.43093	0.33326	DOK7
ENSG00000134897	13	103451399	103493885	43	3	419277	0.43086	0.33328	BIVM
ENSG00000110801	12	122326637	122356203	7	2	419277	0.43076	0.33332	PSMD9
ENSG00000108231	10	95517566	95557916	60	6	419277	0.43043	0.33344	LGI1
ENSG00000267206	9	139638463	139642980	4	2	419277	0.42968	0.33371	LCN6
ENSG00000079277	1	47023090	47082515	28	4	419277	0.42964	0.33373	MKNK1
ENSG00000164326	5	71014990	71016875	1	1	419277	0.42961	0.33374	CARTPT
ENSG00000136002	2	131594489	131804836	96	12	419277	0.42947	0.33379	ARHGEF4
ENSG00000149716	11	69467844	69490184	2	1	419277	0.4293	0.33385	ORAOV1
ENSG00000204979	11	60282886	60310194	11	3	419277	0.4292	0.33389	MS4A13
ENSG00000112902	5	9035138	9546187	476	69	419277	0.42913	0.33392	SEMA5A
ENSG00000168297	3	58318607	58411748	171	11	419277	0.42903	0.33395	PXK
ENSG00000222007	2	236682499	236692031	26	1	419277	0.42901	0.33396	AC064874.1
ENSG00000100422	22	47080308	47134158	67	12	419277	0.42895	0.33398	CERK
ENSG00000143140	1	147228332	147245484	5	3	419277	0.42892	0.33399	GJA5
ENSG00000205336	16	57644564	57698944	30	9	419277	0.42879	0.33404	GPR56
ENSG00000113522	5	131891711	131980313	77	3	419277	0.42858	0.33412	RAD50
ENSG00000168594	4	175750819	175899331	108	9	419277	0.4285	0.33414	ADAM29
ENSG00000198363	8	62413116	62627155	229	26	419277	0.42832	0.33421	ASPH
ENSG00000102554	13	73629114	73651676	12	3	419277	0.42819	0.33426	KLF5
ENSG00000112619	6	42664340	42690312	28	3	419277	0.42804	0.33431	PRPH2
ENSG00000118137	11	116706467	116708666	1	1	419277	0.42804	0.33431	APOA1
ENSG00000117505	1	93811445	93835055	21	3	419277	0.42773	0.33442	DR1
ENSG00000198521	19	21987752	22034927	58	6	419277	0.4276	0.33447	ZNF43
ENSG00000128011	19	39797208	39805976	1	1	419277	0.42741	0.33454	LRFN1
ENSG00000215621	17	79780293	79784533	2	1	419277	0.42738	0.33455	AC174470.1
ENSG00000125388	4	2965335	3042474	22	4	419277	0.42731	0.33458	GRK4
ENSG00000136147	13	50069746	50103123	27	4	419277	0.42729	0.33458	PHF11
ENSG00000149243	11	75133438	75141674	3	2	419277	0.42726	0.33459	KLHL35
ENSG00000052344	16	31142756	31147083	2	1	419277	0.42694	0.33471	PRSS8
ENSG00000134982	5	112043195	112181936	44	8	419277	0.42689	0.33473	APC
ENSG00000106330	7	100209725	100213007	4	1	419277	0.42672	0.33479	MOSPD3
ENSG00000055147	5	153369688	153418496	10	4	419277	0.42634	0.33493	FAM114A2
ENSG00000235478	22	17602476	17612994	3	1	419277	0.42569	0.33517	AC006946.15
ENSG00000002587	4	11394774	11431389	30	10	419277	0.42557	0.33521	HS3ST1
ENSG00000138119	10	95066186	95242074	160	25	419277	0.42547	0.33525	MYOF
ENSG00000173486	11	64008475	64011604	1	1	419277	0.42538	0.33528	FKBP2
ENSG00000165131	7	142636440	142637955	4	1	419277	0.4253	0.33531	C7orf34
ENSG00000205971	7	1732446	1733961	3	1	419277	0.42525	0.33533	AC074389.6
ENSG00000137674	11	102447566	102496063	44	12	419277	0.42459	0.33557	MMP20
ENSG00000050555	9	133884469	133969860	65	13	419277	0.42446	0.33561	LAMC3
ENSG00000123416	12	49521565	49525180	1	1	419277	0.42442	0.33563	TUBA1B
ENSG00000272968	7	5023349	5112852	160	11	419277	0.4244	0.33564	RBAK-RBAKDN
ENSG00000162004	16	772582	776954	6	2	419277	0.42411	0.33574	CCDC78
ENSG00000168497	2	192699028	192711981	5	3	419277	0.4239	0.33582	SDPR
ENSG00000206190	15	25922420	26110317	166	34	419277	0.42388	0.33583	ATP10A
ENSG00000205155	19	36236015	36237911	3	2	419277	0.42387	0.33583	PSENEN
ENSG00000158864	1	161166894	161184185	7	4	419277	0.42372	0.33589	NDUFS2
ENSG00000156030	14	74181825	74256988	49	9	419277	0.4236	0.33593	ELMSAN1
ENSG00000170340	2	62423248	62451866	13	4	419277	0.42305	0.33613	B3GNT2
ENSG00000114491	3	124449213	124464040	26	3	419277	0.42286	0.3362	UMPS
ENSG00000171492	1	90286573	90402170	37	9	419277	0.42235	0.33638	LRRC8D
ENSG00000182185	14	68286496	69196935	563	51	419277	0.42236	0.33638	RAD51B
ENSG00000130300	19	17462257	17488159	26	6	419277	0.42234	0.33639	PLVAP
ENSG00000151033	10	30900718	30918691	19	5	419277	0.42232	0.3364	LYZL2
ENSG00000162373	1	49193195	49242641	27	4	419277	0.42228	0.33641	BEND5
ENSG00000083838	19	58985384	58992597	10	2	419277	0.42204	0.3365	ZNF446
ENSG00000022976	14	102783714	102809044	42	8	419277	0.42201	0.33651	ZNF839
ENSG00000182473	17	74077087	74117657	19	3	419277	0.42199	0.33652	EXOC7
ENSG00000177335	8	144120626	144141359	61	3	419277	0.4219	0.33655	C8orf31
ENSG00000151012	4	139085251	139163503	72	13	419277	0.42173	0.33661	SLC7A11
ENSG00000139263	12	59265931	59314303	15	5	419277	0.42169	0.33662	LRIG3
ENSG00000143387	1	150768684	150780799	8	2	419277	0.42167	0.33663	CTSK
ENSG00000110427	11	33563618	33695648	69	15	419277	0.42167	0.33663	KIAA1549L
ENSG00000104814	19	39078281	39109522	22	5	419277	0.42163	0.33665	MAP4K1
ENSG00000171227	2	120187477	120196096	8	2	419277	0.42138	0.33674	TMEM37
ENSG00000197713	2	210867289	210886300	11	3	419277	0.42135	0.33675	RPE
ENSG00000177465	14	74058410	74063200	4	1	419277	0.42115	0.33682	ACOT4
ENSG00000105877	7	21582833	21941457	385	60	419277	0.42043	0.33709	DNAH11
ENSG00000061938	3	195590235	195638816	37	9	419277	0.42034	0.33712	TNK2
ENSG00000171501	9	125315391	125316493	5	1	419277	0.42003	0.33723	OR1N2
ENSG00000006712	19	39876492	39881835	2	1	419277	0.41983	0.33731	PAF1
ENSG00000198026	20	44577292	44600833	22	6	419277	0.41967	0.33736	ZNF335
ENSG00000173559	2	192542794	192561385	2	1	419277	0.41943	0.33745	NABP1
ENSG00000168995	19	51645556	51656783	5	1	419277	0.41935	0.33748	SIGLEC7
ENSG00000122694	9	36136732	36163910	22	7	419277	0.41913	0.33756	GLIPR2
ENSG00000187123	2	150186499	150330662	93	12	419277	0.41878	0.33769	LYPD6
ENSG00000175395	10	38238500	38265561	19	3	419277	0.41852	0.33778	ZNF25
ENSG00000269103	22	21358030	21360736	2	1	419277	0.41795	0.33799	AC002472.1
ENSG00000087206	5	176332006	176449634	174	4	419277	0.4179	0.33801	UIMC1
ENSG00000167555	19	52901102	52921665	1	1	419277	0.41766	0.3381	ZNF528
ENSG00000067221	15	74275547	74286963	6	2	419277	0.41757	0.33813	STOML1
ENSG00000119820	2	32502979	32541663	25	3	419277	0.41744	0.33818	YIPF4
ENSG00000197746	10	73576055	73611126	53	10	419277	0.41745	0.33818	PSAP
ENSG00000196693	10	43084555	43133992	35	5	419277	0.41722	0.33826	ZNF33B
ENSG00000070610	9	35736863	35749983	4	2	419277	0.41701	0.33834	GBA2
ENSG00000113161	5	74632154	74657929	18	3	419277	0.41628	0.3386	HMGCR
ENSG00000204038	10	82009466	82013395	14	2	419277	0.41611	0.33866	AL359195.1
ENSG00000180440	13	37248049	37271976	5	2	419277	0.41612	0.33866	SERTM1
ENSG00000179152	3	44379611	44450943	6	3	419277	0.41603	0.33869	TCAIM
ENSG00000213638	19	1905377	1913444	12	2	419277	0.41587	0.33875	ADAT3
ENSG00000204252	6	32971955	32977389	17	7	419277	0.41572	0.33881	HLA-DOA
ENSG00000171903	19	16023177	16045677	27	5	419277	0.41558	0.33886	CYP4F11
ENSG00000204710	11	64937625	64940715	1	1	419277	0.4155	0.33889	SPDYC
ENSG00000240344	2	201735630	201754026	9	3	419277	0.41507	0.33905	PPIL3
ENSG00000101463	20	24449835	24647252	47	13	419277	0.41505	0.33905	SYNDIG1
ENSG00000206562	3	15422782	15482073	57	6	419277	0.41475	0.33916	METTL6
ENSG00000178591	20	67891	77735	1	1	419277	0.41447	0.33927	DEFB125
ENSG00000065057	16	2089816	2097867	4	2	419277	0.41413	0.33939	NTHL1
ENSG00000105723	19	42734338	42746777	7	1	419277	0.4139	0.33947	GSK3A
ENSG00000123124	8	87354967	87490649	53	5	419277	0.41333	0.33968	WWP1
ENSG00000268602	11	107582998	107595135	8	2	419277	0.4127	0.33991	AP002353.1
ENSG00000117280	1	205737114	205744588	1	1	419277	0.41258	0.33996	RAB7L1
ENSG00000112339	6	135281516	135424194	18	6	419277	0.41237	0.34003	HBS1L
ENSG00000175600	7	40174575	40900362	352	36	419277	0.41183	0.34023	SUGCT
ENSG00000164756	8	117962512	118188953	19	9	419277	0.41166	0.3403	SLC30A8
ENSG00000099194	10	102106881	102124591	3	1	419277	0.41162	0.34031	SCD
ENSG00000153015	5	64064757	64314590	120	11	419277	0.41153	0.34034	CWC27
ENSG00000134183	1	110145889	110155679	5	3	419277	0.41143	0.34038	GNAT2
ENSG00000232056	2	10987703	10995081	17	3	419277	0.41136	0.3404	AC092687.4
ENSG00000141425	18	33564350	33647539	14	7	419277	0.41138	0.3404	RPRD1A
ENSG00000116704	1	67465015	67519782	113	10	419277	0.41122	0.34046	SLC35D1
ENSG00000166501	16	23847322	24231932	215	41	419277	0.41112	0.34049	PRKCB
ENSG00000110148	11	6280966	6293357	20	2	419277	0.41093	0.34056	CCKBR
ENSG00000134775	18	33877677	34360018	365	55	419277	0.41081	0.34061	FHOD3
ENSG00000158816	1	20617412	20681387	37	8	419277	0.41069	0.34065	VWA5B1
ENSG00000107186	9	13105703	13279589	41	9	419277	0.41065	0.34067	MPDZ
ENSG00000156219	4	76932337	77033955	63	9	419277	0.40956	0.34106	ART3
ENSG00000100908	14	24608174	24610797	2	1	419277	0.4094	0.34112	EMC9
ENSG00000249240	15	65134082	65223118	76	5	419277	0.40941	0.34112	AC069368.3
ENSG00000196109	19	22361893	22379753	4	1	419277	0.40927	0.34117	ZNF676
ENSG00000128245	22	32340447	32353590	5	1	419277	0.40913	0.34122	YWHAH
ENSG00000185888	1	228003394	228034171	27	7	419277	0.40895	0.34129	PRSS38
ENSG00000132972	13	25338290	25454059	83	5	419277	0.40878	0.34135	RNF17
ENSG00000127564	16	3018025	3030540	7	2	419277	0.4086	0.34142	PKMYT1
ENSG00000174695	5	82348665	82373682	17	2	419277	0.40818	0.34157	TMEM167A
ENSG00000179168	19	38874905	38878722	6	2	419277	0.40804	0.34162	GGN
ENSG00000162763	1	165513244	165533198	40	8	419277	0.40803	0.34163	LRRC52
ENSG00000174804	11	86656721	86666433	2	1	419277	0.40793	0.34166	FZD4
ENSG00000235034	19	51152702	51162567	5	2	419277	0.40756	0.3418	C19orf81
ENSG00000150667	15	39892232	40075031	140	15	419277	0.40752	0.34181	FSIP1
ENSG00000116641	1	62920399	63153969	176	2	419277	0.4075	0.34182	DOCK7
ENSG00000196187	1	226033237	226070069	31	7	419277	0.40706	0.34198	TMEM63A
ENSG00000100360	22	37154246	37172300	20	2	419277	0.40683	0.34207	IFT27
ENSG00000166833	11	19372271	20143144	484	86	419277	0.40659	0.34215	NAV2
ENSG00000141161	17	33474836	33516364	20	4	419277	0.40644	0.34221	UNC45B
ENSG00000100568	14	68113792	68141548	25	4	419277	0.40638	0.34223	VTI1B
ENSG00000263417	18	68297755	68317980	10	1	419277	0.40634	0.34225	GTSCR1
ENSG00000115290	2	165349322	165478358	74	13	419277	0.40607	0.34235	GRB14
ENSG00000136813	9	114122972	114247025	90	4	419277	0.40592	0.3424	KIAA0368
ENSG00000166426	15	78632666	78640572	1	1	419277	0.40589	0.34241	CRABP1
ENSG00000138468	3	101043049	101232085	52	3	419277	0.40576	0.34246	SENP7
ENSG00000116981	1	40124793	40137710	4	2	419277	0.40569	0.34248	NT5C1A
ENSG00000070961	12	89981828	90103077	45	12	419277	0.40546	0.34257	ATP2B1
ENSG00000143157	1	166808681	166825581	1	1	419277	0.40541	0.34259	POGK
ENSG00000166900	11	59480929	59573354	197	4	419277	0.40537	0.3426	STX3
ENSG00000259495	15	80637195	80695917	112	11	419277	0.40523	0.34265	RP11-210M15.2
ENSG00000164363	5	1225470	1246304	18	6	419277	0.40522	0.34266	SLC6A18
ENSG00000177602	17	3627211	3630067	7	1	419277	0.40515	0.34268	GSG2
ENSG00000116133	1	55315306	55352891	25	4	419277	0.40514	0.34269	DHCR24
ENSG00000171199	4	71263599	71275911	11	2	419277	0.40475	0.34283	PROL1
ENSG00000100665	14	95027428	95036250	19	3	419277	0.40473	0.34284	SERPINA4
ENSG00000128891	15	40820882	40857256	8	1	419277	0.40447	0.34293	C15orf57
ENSG00000036565	8	20002366	20040717	31	9	419277	0.40419	0.34304	SLC18A1
ENSG00000136634	1	206940947	206945839	7	3	419277	0.40377	0.34319	IL10
ENSG00000100473	14	31343720	31364271	4	2	419277	0.40364	0.34324	COCH
ENSG00000196220	3	9022275	9404737	309	67	419277	0.40354	0.34328	SRGAP3
ENSG00000145491	5	10441636	10472141	26	3	419277	0.40317	0.34341	ROPN1L
ENSG00000136643	1	213224589	213448116	75	10	419277	0.40305	0.34346	RPS6KC1
ENSG00000126353	17	38710021	38721724	11	4	419277	0.403	0.34348	CCR7
ENSG00000143033	1	93544792	93604638	55	4	419277	0.40287	0.34352	MTF2
ENSG00000136933	9	127962821	127996437	25	4	419277	0.40239	0.3437	RABEPK
ENSG00000257599	12	29542227	29640421	133	12	419277	0.4022	0.34377	OVCH1-AS1
ENSG00000203985	1	54474412	54483856	5	1	419277	0.40212	0.3438	LDLRAD1
ENSG00000070371	22	19166986	19279239	28	6	419277	0.40194	0.34386	CLTCL1
ENSG00000164292	5	95049226	95160087	68	10	419277	0.40171	0.34395	RHOBTB3
ENSG00000185158	17	30334891	30380523	1	1	419277	0.40141	0.34406	LRRC37B
ENSG00000189139	14	44973545	44976482	2	1	419277	0.40108	0.34418	FSCB
ENSG00000112562	6	168841831	169073984	249	39	419277	0.40072	0.34431	SMOC2
ENSG00000126746	12	6775643	6798738	3	1	419277	0.40056	0.34437	ZNF384
ENSG00000146223	6	42847356	42857663	8	2	419277	0.40006	0.34456	RPL7L1
ENSG00000130803	19	9251056	9274100	41	2	419277	0.39998	0.34458	ZNF317
ENSG00000118231	2	208986331	208989225	4	2	419277	0.39947	0.34477	CRYGD
ENSG00000125730	19	6677715	6730573	111	12	419277	0.3993	0.34483	C3
ENSG00000119699	14	76424442	76449334	3	2	419277	0.3992	0.34487	TGFB3
ENSG00000126062	3	50392180	50397041	1	1	419277	0.39915	0.34489	TMEM115
ENSG00000185792	19	56219798	56249768	25	9	419277	0.39911	0.3449	NLRP9
ENSG00000268365	1	240629183	240643504	3	1	419277	0.39907	0.34492	AL646016.1
ENSG00000196132	20	62783144	62873604	105	21	419277	0.39897	0.34496	MYT1
ENSG00000123243	10	7601232	7708961	63	18	419277	0.39885	0.345	ITIH5
ENSG00000108848	17	48796905	48833574	31	5	419277	0.39869	0.34506	LUC7L3
ENSG00000163810	3	44916100	44956482	14	3	419277	0.39838	0.34518	TGM4
ENSG00000109381	4	139949266	140098372	88	4	419277	0.39824	0.34523	ELF2
ENSG00000168769	4	106067032	106200973	108	12	419277	0.39803	0.3453	TET2
ENSG00000180210	11	46740730	46761056	2	1	419277	0.39788	0.34536	F2
ENSG00000146263	6	97590037	97731093	110	6	419277	0.39782	0.34538	MMS22L
ENSG00000008226	3	38080696	38165516	34	5	419277	0.39778	0.3454	DLEC1
ENSG00000118705	20	35806813	35870022	129	6	419277	0.39772	0.34542	RPN2
ENSG00000165905	11	45943172	45950647	3	2	419277	0.39705	0.34567	GYLTL1B
ENSG00000163346	1	154916552	154928599	2	1	419277	0.3968	0.34576	PBXIP1
ENSG00000136051	12	105501102	105562912	30	2	419277	0.3968	0.34576	KIAA1033
ENSG00000103740	15	78459810	78538030	51	13	419277	0.39602	0.34605	ACSBG1
ENSG00000142327	2	241505221	241520789	4	1	419277	0.39584	0.34611	RNPEPL1
ENSG00000154548	6	89805678	89827800	38	3	419277	0.39576	0.34614	SRSF12
ENSG00000164082	3	51741086	51752629	1	1	419277	0.39568	0.34617	GRM2
ENSG00000161653	17	42081914	42086431	5	1	419277	0.39569	0.34617	NAGS
ENSG00000268965	17	76422409	76422834	1	1	419277	0.39553	0.34623	AC061992.1
ENSG00000163344	1	154897210	154909467	6	2	419277	0.39501	0.34642	PMVK
ENSG00000234284	5	178450753	178462065	2	1	419277	0.39484	0.34648	ZNF879
ENSG00000161692	17	42785976	42829632	22	6	419277	0.39484	0.34648	DBF4B
ENSG00000136052	12	105196331	105352522	118	5	419277	0.39475	0.34651	SLC41A2
ENSG00000153832	2	230787018	230877825	56	8	419277	0.39474	0.34652	FBXO36
ENSG00000130635	9	137533620	137736686	289	39	419277	0.39457	0.34658	COL5A1
ENSG00000163531	1	204797779	204991950	119	19	419277	0.39455	0.34659	NFASC
ENSG00000105612	19	12986025	12992282	1	1	419277	0.39418	0.34673	DNASE2
ENSG00000114770	3	183637722	183735803	59	6	419277	0.39408	0.34676	ABCC5
ENSG00000109072	17	26691290	26700110	18	3	419277	0.394	0.34679	VTN
ENSG00000131437	5	132028320	132073330	44	3	419277	0.39371	0.3469	KIF3A
ENSG00000112667	6	43193367	43197222	2	1	419277	0.39346	0.34699	DNPH1
ENSG00000115523	2	85912298	85925977	30	4	419277	0.39333	0.34704	GNLY
ENSG00000094916	12	54624724	54673886	12	1	419277	0.39329	0.34705	CBX5
ENSG00000163660	3	156864297	156878549	6	2	419277	0.39313	0.34711	CCNL1
ENSG00000163686	3	58223233	58281420	58	7	419277	0.39304	0.34714	ABHD6
ENSG00000136169	13	50018429	50069138	43	6	419277	0.39275	0.34725	SETDB2
ENSG00000165688	9	139305110	139318213	12	2	419277	0.3924	0.34738	PMPCA
ENSG00000127125	1	42921788	42939056	28	3	419277	0.39221	0.34745	PPCS
ENSG00000146757	7	64838712	64866038	70	6	419277	0.39211	0.34749	ZNF92
ENSG00000134851	4	56262124	56319564	115	10	419277	0.39196	0.34754	TMEM165
ENSG00000144852	3	119499331	119537332	56	10	419277	0.39137	0.34776	NR1I2
ENSG00000105576	19	12810008	12834825	3	1	419277	0.39124	0.34781	TNPO2
ENSG00000155974	12	66741211	67197966	382	57	419277	0.39115	0.34785	GRIP1
ENSG00000181827	15	56379478	56535483	73	3	419277	0.39104	0.34788	RFX7
ENSG00000135094	12	113830250	113864106	39	2	419277	0.39077	0.34798	SDS
ENSG00000162994	2	55401927	55459699	67	11	419277	0.3906	0.34805	CLHC1
ENSG00000156304	21	33043346	33104388	70	5	419277	0.39036	0.34813	SCAF4
ENSG00000186971	21	31802572	31803216	4	1	419277	0.39012	0.34822	KRTAP13-4
ENSG00000143164	1	167905021	168045081	47	5	419277	0.39011	0.34823	DCAF6
ENSG00000141141	17	35969787	36003493	16	1	419277	0.39002	0.34826	DDX52
ENSG00000136193	7	29959719	30029905	113	10	419277	0.38989	0.34831	SCRN1
ENSG00000157168	8	31496902	32622548	906	76	419277	0.3899	0.34831	NRG1
ENSG00000177646	3	128598439	128634910	40	7	419277	0.38969	0.34838	ACAD9
ENSG00000215217	5	7830491	7851603	20	2	419277	0.3897	0.34838	C5orf49
ENSG00000166825	15	90328120	90358633	49	5	419277	0.38968	0.34838	ANPEP
ENSG00000160352	19	21264965	21308073	11	2	419277	0.38967	0.34839	ZNF714
ENSG00000188283	19	37708828	37734828	17	3	419277	0.38951	0.34845	ZNF383
ENSG00000132394	3	127872297	128127485	137	7	419277	0.38945	0.34847	EEFSEC
ENSG00000137216	6	44094651	44123256	37	5	419277	0.38932	0.34852	TMEM63B
ENSG00000141933	19	507299	519654	4	1	419277	0.38914	0.34859	TPGS1
ENSG00000186446	3	44771088	44778575	8	2	419277	0.38896	0.34865	ZNF501
ENSG00000198467	9	35681989	35691017	4	2	419277	0.38893	0.34866	TPM2
ENSG00000127252	3	192958914	192995527	38	3	419277	0.38881	0.34871	HRASLS
ENSG00000125122	16	67241042	67260951	8	2	419277	0.38848	0.34883	LRRC29
ENSG00000140798	16	48116884	48189929	19	5	419277	0.38834	0.34888	ABCC12
ENSG00000218336	4	183065140	183724177	614	107	419277	0.38815	0.34895	TENM3
ENSG00000168993	4	778745	819986	48	10	419277	0.38796	0.34902	CPLX1
ENSG00000179397	1	244617679	244804479	166	12	419277	0.38781	0.34908	C1orf101
ENSG00000204178	1	25757388	25826700	63	1	419277	0.38754	0.34918	TMEM57
ENSG00000124103	20	55092243	55101198	3	2	419277	0.38752	0.34919	FAM209A
ENSG00000168701	16	67261006	67263181	1	1	419277	0.38749	0.3492	TMEM208
ENSG00000152433	19	57874845	57890933	16	2	419277	0.38738	0.34924	ZNF547
ENSG00000184345	3	51895645	51897440	1	1	419277	0.38707	0.34935	IQCF2
ENSG00000157873	1	2487078	2496821	2	1	419277	0.38697	0.34939	TNFRSF14
ENSG00000163449	2	216946589	216967506	4	2	419277	0.38687	0.34943	TMEM169
ENSG00000114638	3	118892364	118924000	20	4	419277	0.38683	0.34944	UPK1B
ENSG00000171621	1	9352939	9429591	94	31	419277	0.3865	0.34956	SPSB1
ENSG00000143494	1	213123862	213165379	20	3	419277	0.3865	0.34956	VASH2
ENSG00000059758	12	96672039	96794338	71	13	419277	0.38635	0.34962	CDK17
ENSG00000091181	3	3111233	3168297	74	18	419277	0.38615	0.34969	IL5RA
ENSG00000170801	4	8271492	8308838	51	8	419277	0.38611	0.34971	HTRA3
ENSG00000154553	4	186422851	186456766	8	1	419277	0.38575	0.34984	PDLIM3
ENSG00000231861	3	98216448	98217496	1	1	419277	0.38551	0.34993	OR5K2
ENSG00000010322	3	52489134	52527087	38	3	419277	0.38527	0.35002	NISCH
ENSG00000170584	5	162873532	162887146	6	3	419277	0.38504	0.3501	NUDCD2
ENSG00000106049	7	27565061	27702614	54	14	419277	0.3848	0.35019	HIBADH
ENSG00000181767	11	55872519	55873457	8	2	419277	0.38476	0.35021	OR8H2
ENSG00000112769	6	112429963	112576141	69	19	419277	0.3846	0.35027	LAMA4
ENSG00000138071	2	65454887	65498387	36	4	419277	0.38449	0.35031	ACTR2
ENSG00000203791	10	126436718	126480439	15	2	419277	0.38439	0.35034	METTL10
ENSG00000180011	18	72907063	72921303	15	3	419277	0.38435	0.35036	ZADH2
ENSG00000178394	5	63256183	63258334	1	1	419277	0.38406	0.35047	HTR1A
ENSG00000100012	22	30843946	30868036	8	4	419277	0.38396	0.3505	SEC14L3
ENSG00000169359	3	155538813	155572218	50	4	419277	0.3837	0.3506	SLC33A1
ENSG00000164506	6	147525561	147706866	73	3	419277	0.38338	0.35072	STXBP5
ENSG00000153404	5	140373	190085	76	5	419277	0.38321	0.35078	PLEKHG4B
ENSG00000251283	4	157555646	157563606	7	2	419277	0.3827	0.35097	RP11-171N4.2
ENSG00000156886	16	31404633	31437826	12	3	419277	0.38251	0.35104	ITGAD
ENSG00000136098	13	52706775	52733996	22	4	419277	0.3824	0.35108	NEK3
ENSG00000000419	20	49551404	49575092	1	1	419277	0.38235	0.3511	DPM1
ENSG00000107104	9	470291	746105	420	28	419277	0.38216	0.35117	KANK1
ENSG00000025770	22	50946645	50961901	9	6	419277	0.38217	0.35117	NCAPH2
ENSG00000249049	4	92240185	92246457	20	2	419277	0.38152	0.35141	RP11-763F8.1
ENSG00000176787	11	5079880	5080857	2	1	419277	0.38117	0.35154	OR52E2
ENSG00000169744	4	16503164	16900432	262	41	419277	0.38045	0.3518	LDB2
ENSG00000244255	6	31895475	31919825	28	5	419277	0.38035	0.35184	CFB
ENSG00000181291	17	32907768	32966337	31	9	419277	0.38018	0.3519	TMEM132E
ENSG00000127507	19	14843205	14889353	100	9	419277	0.37993	0.352	EMR2
ENSG00000182512	14	95999840	96011061	4	2	419277	0.37974	0.35207	GLRX5
ENSG00000198056	12	57125380	57146157	3	1	419277	0.37904	0.35233	PRIM1
ENSG00000196660	1	219858769	220131989	383	22	419277	0.37885	0.3524	SLC30A10
ENSG00000129277	17	34430983	34433014	4	1	419277	0.37886	0.3524	CCL4
ENSG00000167394	16	31072164	31085641	8	2	419277	0.3788	0.35242	ZNF668
ENSG00000131370	3	15296360	15382875	87	14	419277	0.37833	0.35259	SH3BP5
ENSG00000100191	22	32614465	32651328	48	8	419277	0.37832	0.3526	SLC5A4
ENSG00000269624	1	63073437	63075249	2	1	419277	0.37815	0.35266	AL138847.1
ENSG00000136856	9	130159421	130170703	5	2	419277	0.37815	0.35266	SLC2A8
ENSG00000167280	17	77071021	77084681	16	3	419277	0.37795	0.35273	ENGASE
ENSG00000198900	20	39657458	39753127	8	3	419277	0.37774	0.35281	TOP1
ENSG00000267314	19	5904852	5914718	12	3	419277	0.37733	0.35297	AC104532.2
ENSG00000136875	9	116037623	116055185	25	4	419277	0.37686	0.35314	PRPF4
ENSG00000215695	1	15986364	15988217	1	1	419277	0.37675	0.35318	RSC1A1
ENSG00000010030	6	36322419	36356164	31	7	419277	0.37668	0.35321	ETV7
ENSG00000159182	17	46799084	46799884	1	1	419277	0.37666	0.35321	PRAC1
ENSG00000163631	4	74262831	74287129	25	2	419277	0.37647	0.35328	ALB
ENSG00000163923	3	186838736	186898696	11	2	419277	0.37641	0.35331	RPL39L
ENSG00000172296	20	12989627	13147411	122	16	419277	0.37638	0.35332	SPTLC3
ENSG00000106524	7	16639401	16685442	79	7	419277	0.37635	0.35333	ANKMY2
ENSG00000142661	1	24382525	24438665	65	10	419277	0.37628	0.35335	MYOM3
ENSG00000141543	17	78109013	78120982	7	3	419277	0.3758	0.35353	EIF4A3
ENSG00000240403	19	55361898	55378662	30	2	419277	0.37575	0.35355	KIR3DL2
ENSG00000266614	18	73971121	73972069	2	1	419277	0.37574	0.35356	RP11-94B19.4
ENSG00000103496	16	31044210	31054296	9	2	419277	0.3757	0.35357	STX4
ENSG00000095932	19	3474405	3480540	7	3	419277	0.37565	0.35359	C19orf77
ENSG00000204311	2	179316163	179326117	5	1	419277	0.37558	0.35361	DFNB59
ENSG00000198646	20	33284722	33413452	44	6	419277	0.37526	0.35373	NCOA6
ENSG00000269165	10	52094298	52095876	1	1	419277	0.37503	0.35382	AC069547.1
ENSG00000204859	1	6640061	6649340	6	3	419277	0.37478	0.35391	ZBTB48
ENSG00000023902	1	150121373	150136916	1	1	419277	0.37461	0.35398	PLEKHO1
ENSG00000169509	1	152486978	152488486	4	2	419277	0.3745	0.35401	CRCT1
ENSG00000142515	19	51358171	51364020	15	4	419277	0.37431	0.35408	KLK3
ENSG00000181652	7	150709297	150721586	7	4	419277	0.37417	0.35414	ATG9B
ENSG00000165548	14	77582911	77725838	127	18	419277	0.37414	0.35415	TMEM63C
ENSG00000156469	8	97251626	97273838	1	1	419277	0.37404	0.35419	MTERFD1
ENSG00000124215	20	58533471	58609066	70	9	419277	0.37367	0.35432	CDH26
ENSG00000166278	6	31865562	31913449	50	7	419277	0.37345	0.35441	C2
ENSG00000111911	6	126277927	126301387	12	1	419277	0.3731	0.35454	HINT3
ENSG00000171045	8	143293441	143484601	149	15	419277	0.37284	0.35464	TSNARE1
ENSG00000090061	14	99947506	100001381	33	2	419277	0.37278	0.35466	CCNK
ENSG00000147439	8	22477931	22526661	4	2	419277	0.3725	0.35476	BIN3
ENSG00000166573	18	74962505	74980858	15	5	419277	0.37234	0.35482	GALR1
ENSG00000184486	6	99282580	99286660	2	1	419277	0.37174	0.35504	POU3F2
ENSG00000134318	2	11319887	11488456	81	8	419277	0.37146	0.35515	ROCK2
ENSG00000115165	2	158271131	158345473	28	3	419277	0.3711	0.35528	CYTIP
ENSG00000139180	12	4758261	4798454	32	3	419277	0.37108	0.35529	NDUFA9
ENSG00000205362	16	56672578	56673999	4	1	419277	0.3708	0.35539	MT1A
ENSG00000120075	17	46668619	46671323	5	2	419277	0.37063	0.35545	HOXB5
ENSG00000061337	8	20103676	20161474	68	17	419277	0.37056	0.35548	LZTS1
ENSG00000187747	11	5602107	5603114	4	1	419277	0.3703	0.35558	OR52B6
ENSG00000188730	7	49813257	49961546	54	14	419277	0.37017	0.35563	VWC2
ENSG00000169442	1	26644448	26647014	11	2	419277	0.37007	0.35566	CD52
ENSG00000205045	17	33791268	33864880	46	13	419277	0.37004	0.35568	SLFN12L
ENSG00000188243	13	76099350	76123575	14	1	419277	0.36966	0.35582	COMMD6
ENSG00000137504	11	85370752	85393951	24	5	419277	0.36959	0.35584	CREBZF
ENSG00000215462	13	50007495	50020554	9	3	419277	0.36939	0.35592	AL136218.1
ENSG00000102837	13	53602894	53626192	28	9	419277	0.36925	0.35597	OLFM4
ENSG00000214325	16	75728367	75734089	2	1	419277	0.36912	0.35602	AC025287.1
ENSG00000206075	18	61143994	61172318	17	3	419277	0.36887	0.35611	SERPINB5
ENSG00000142273	19	45281126	45303891	18	5	419277	0.36883	0.35613	CBLC
ENSG00000164168	4	148538534	148593195	5	3	419277	0.36876	0.35615	TMEM184C
ENSG00000164169	4	148558936	148605381	5	3	419277	0.36876	0.35615	PRMT10
ENSG00000136848	9	124329336	124547809	109	15	419277	0.36873	0.35616	DAB2IP
ENSG00000103037	16	58549383	58554431	1	1	419277	0.36839	0.35629	SETD6
ENSG00000198252	14	53196898	53241716	27	4	419277	0.36731	0.35669	STYX
ENSG00000117983	11	1244296	1283406	43	5	419277	0.36715	0.35675	MUC5B
ENSG00000187997	17	76142434	76162258	13	3	419277	0.36713	0.35676	C17orf99
ENSG00000184908	1	16370272	16383803	24	5	419277	0.36695	0.35683	CLCNKB
ENSG00000132965	13	31309645	31338556	39	6	419277	0.36694	0.35683	ALOX5AP
ENSG00000162585	1	2115903	2144159	11	4	419277	0.36668	0.35693	C1orf86
ENSG00000109171	4	48343339	48428229	16	6	419277	0.36654	0.35698	SLAIN2
ENSG00000173825	11	65122238	65125084	1	1	419277	0.36653	0.35699	TIGD3
ENSG00000111727	12	104458235	104498639	36	4	419277	0.36644	0.35702	HCFC2
ENSG00000155269	4	8560452	8621486	10	1	419277	0.3664	0.35703	GPR78
ENSG00000109625	4	8594387	8621488	10	1	419277	0.3664	0.35703	CPZ
ENSG00000167825	11	55702932	55703876	6	2	419277	0.36614	0.35713	OR5I1
ENSG00000079387	12	48436681	48500091	73	7	419277	0.36612	0.35714	SENP1
ENSG00000251695	12	69186125	69187743	2	1	419277	0.36548	0.35738	AC124890.1
ENSG00000169504	1	25071848	25170815	39	2	419277	0.36543	0.3574	CLIC4
ENSG00000120306	5	139554227	139661637	91	2	419277	0.36533	0.35743	CYSTM1
ENSG00000085760	2	55463731	55496483	43	9	419277	0.36504	0.35754	MTIF2
ENSG00000170482	5	138702885	138720242	2	1	419277	0.36497	0.35757	SLC23A1
ENSG00000273049	12	54379629	54428672	12	3	419277	0.36493	0.35758	RP11-834C11.12
ENSG00000197757	12	54384408	54424607	12	3	419277	0.36493	0.35758	HOXC6
ENSG00000073111	3	127317066	127341276	3	2	419277	0.36482	0.35762	MCM2
ENSG00000205835	3	190570666	190610218	8	3	419277	0.36408	0.3579	GMNC
ENSG00000142623	1	17531621	17572500	20	8	419277	0.36393	0.35795	PADI1
ENSG00000130950	9	97077605	97090926	5	1	419277	0.36355	0.3581	NUTM2F
ENSG00000144791	3	45596886	45727830	176	7	419277	0.36308	0.35827	LIMD1
ENSG00000196123	16	67209505	67217943	3	1	419277	0.36308	0.35827	KIAA0895L
ENSG00000182831	16	9185505	9215497	21	4	419277	0.36277	0.35839	C16orf72
ENSG00000109189	4	53457138	53525502	40	1	419277	0.3623	0.35857	USP46
ENSG00000175928	3	3841121	3889387	41	10	419277	0.36197	0.35869	LRRN1
ENSG00000163254	2	208992861	208994554	2	1	419277	0.3618	0.35875	CRYGC
ENSG00000168646	17	63524681	63557765	38	10	419277	0.36155	0.35884	AXIN2
ENSG00000171302	17	76987799	77005949	29	6	419277	0.3614	0.3589	CANT1
ENSG00000106415	7	8008425	8133902	73	13	419277	0.36126	0.35895	GLCCI1
ENSG00000179151	15	74922899	74988633	24	5	419277	0.36122	0.35897	EDC3
ENSG00000178896	8	145133529	145135550	1	1	419277	0.3608	0.35913	EXOSC4
ENSG00000101004	20	25433341	25566153	55	1	419277	0.36024	0.35933	NINL
ENSG00000168143	6	54711569	54806820	100	11	419277	0.35995	0.35944	FAM83B
ENSG00000243137	19	43696854	43711451	2	1	419277	0.35989	0.35946	PSG4
ENSG00000122085	2	242011584	242041747	18	2	419277	0.35971	0.35953	MTERFD2
ENSG00000215397	20	642240	656823	9	5	419277	0.35966	0.35955	SCRT2
ENSG00000136891	9	103064359	103115221	45	4	419277	0.35943	0.35964	TEX10
ENSG00000196557	16	1203241	1271771	22	6	419277	0.35939	0.35965	CACNA1H
ENSG00000240720	7	91741473	91808845	14	2	419277	0.35936	0.35966	LRRD1
ENSG00000174669	11	66129992	66139685	1	1	419277	0.35927	0.35969	SLC29A2
ENSG00000143183	1	165696032	165796992	27	6	419277	0.35919	0.35973	TMCO1
ENSG00000131378	3	16355081	16555533	109	20	419277	0.35906	0.35977	RFTN1
ENSG00000155307	21	15857549	15955723	93	19	419277	0.35908	0.35977	SAMSN1
ENSG00000125820	20	21491648	21494664	2	1	419277	0.35904	0.35978	NKX2-2
ENSG00000225683	6	163586446	163612840	15	4	419277	0.359	0.3598	AL078585.1
ENSG00000267173	19	44833848	44905774	71	10	419277	0.35876	0.35989	CTC-512J12.6
ENSG00000226490	8	142524738	142528837	2	1	419277	0.35864	0.35993	AC138647.1
ENSG00000116670	1	11734537	11751707	12	1	419277	0.35862	0.35994	MAD2L2
ENSG00000166532	12	8834196	8935691	60	9	419277	0.35854	0.35997	RIMKLB
ENSG00000113140	5	151040657	151066726	12	2	419277	0.35844	0.36001	SPARC
ENSG00000184886	17	34890847	34895159	2	1	419277	0.35812	0.36013	PIGW
ENSG00000074695	18	56995055	57027194	26	5	419277	0.3579	0.36021	LMAN1
ENSG00000161634	12	55038375	55042277	4	2	419277	0.35769	0.36029	DCD
ENSG00000164638	7	5314000	5346501	48	8	419277	0.35757	0.36033	SLC29A4
ENSG00000136141	13	47127303	47327175	95	18	419277	0.35736	0.36041	LRCH1
ENSG00000149021	11	62172575	62190667	5	2	419277	0.3573	0.36043	SCGB1A1
ENSG00000119900	6	71998506	72018653	45	6	419277	0.35714	0.3605	OGFRL1
ENSG00000077943	10	15555948	15762124	248	21	419277	0.35712	0.3605	ITGA8
ENSG00000175206	1	11905766	11908402	12	3	419277	0.35707	0.36052	NPPA
ENSG00000187189	6	116571151	116575261	1	1	419277	0.35691	0.36058	TSPYL4
ENSG00000134986	5	110998318	111333161	117	27	419277	0.35679	0.36063	NREP
ENSG00000161267	3	197236654	197300194	113	13	419277	0.35657	0.36071	BDH1
ENSG00000196565	11	5274420	5667019	966	46	419277	0.35654	0.36072	HBG2
ENSG00000154678	7	31790793	32338941	695	66	419277	0.35651	0.36073	PDE1C
ENSG00000101158	20	57556263	57570188	10	2	419277	0.35637	0.36078	NELFCD
ENSG00000099817	19	1086594	1095598	3	2	419277	0.35598	0.36093	POLR2E
ENSG00000074590	12	106457118	106533811	71	15	419277	0.35572	0.36102	NUAK1
ENSG00000169302	5	146614526	146767415	122	19	419277	0.35534	0.36117	STK32A
ENSG00000119280	1	230972865	231005335	52	9	419277	0.35491	0.36133	C1orf198
ENSG00000112186	6	17393447	17558023	51	11	419277	0.35457	0.36145	CAP2
ENSG00000153046	6	4706393	4955785	158	16	419277	0.3545	0.36148	CDYL
ENSG00000174606	1	213165524	213189168	3	2	419277	0.35423	0.36158	ANGEL2
ENSG00000100330	22	30279144	30426855	33	6	419277	0.35397	0.36168	MTMR3
ENSG00000147457	8	23101150	23119512	18	5	419277	0.35352	0.36185	CHMP7
ENSG00000101266	20	459116	524465	31	6	419277	0.35349	0.36186	CSNK2A1
ENSG00000147571	8	67088620	67090960	1	1	419277	0.35339	0.3619	CRH
ENSG00000121764	1	32083287	32098119	10	2	419277	0.35325	0.36195	HCRTR1
ENSG00000077009	19	3933101	3942414	7	2	419277	0.3532	0.36197	NMRK2
ENSG00000104936	19	46272975	46285810	3	1	419277	0.35309	0.36201	DMPK
ENSG00000047249	8	54628117	54756118	9	2	419277	0.35301	0.36204	ATP6V1H
ENSG00000062822	19	50887461	50921273	30	3	419277	0.35271	0.36215	POLD1
ENSG00000069020	5	65892176	66465423	311	34	419277	0.35247	0.36224	MAST4
ENSG00000113734	5	172571445	172591390	16	4	419277	0.35249	0.36224	BNIP1
ENSG00000148735	10	115511213	115543188	45	4	419277	0.35237	0.36228	PLEKHS1
ENSG00000076108	12	56989380	57030600	22	2	419277	0.35224	0.36233	BAZ2A
ENSG00000153993	7	84624869	84816171	132	18	419277	0.35194	0.36244	SEMA3D
ENSG00000008869	2	37195526	37311485	56	8	419277	0.35189	0.36246	HEATR5B
ENSG00000172985	2	109745804	110262207	286	43	419277	0.35142	0.36264	SH3RF3
ENSG00000150361	13	70274726	70682591	839	44	419277	0.35125	0.3627	KLHL1
ENSG00000129007	15	68483043	68498417	10	1	419277	0.35124	0.3627	CALML4
ENSG00000198538	19	53300662	53360853	66	10	419277	0.35113	0.36274	ZNF28
ENSG00000103145	16	3072621	3074287	1	1	419277	0.3511	0.36276	HCFC1R1
ENSG00000149651	20	44350990	44354469	2	1	419277	0.35082	0.36286	SPINT4
ENSG00000164744	7	48026745	48068716	8	3	419277	0.35081	0.36287	SUN3
ENSG00000163159	1	151142463	151167797	3	2	419277	0.35041	0.36302	VPS72
ENSG00000110171	11	6469843	6495689	9	4	419277	0.35002	0.36316	TRIM3
ENSG00000105376	19	10400657	10407454	12	4	419277	0.34998	0.36318	ICAM5
ENSG00000143162	1	167498914	167523004	34	4	419277	0.3498	0.36325	CREG1
ENSG00000111249	12	111471828	111788358	150	14	419277	0.34974	0.36327	CUX2
ENSG00000077254	1	78161672	78225537	25	4	419277	0.34939	0.3634	USP33
ENSG00000197734	14	78227173	78236085	17	4	419277	0.34932	0.36342	C14orf178
ENSG00000182601	16	25703347	26149009	489	68	419277	0.34917	0.36348	HS3ST4
ENSG00000032742	13	21140585	21265503	104	4	419277	0.34884	0.3636	IFT88
ENSG00000166961	11	60524426	60544205	6	3	419277	0.34876	0.36364	MS4A15
ENSG00000163009	2	10281509	10351851	64	11	419277	0.3487	0.36366	C2orf48
ENSG00000069011	5	134363425	134370503	17	2	419277	0.34867	0.36367	PITX1
ENSG00000169570	5	118173017	118324240	154	19	419277	0.34848	0.36374	DTWD2
ENSG00000106245	7	99006264	99017239	6	2	419277	0.34825	0.36383	BUD31
ENSG00000167759	19	51559463	51568371	10	2	419277	0.34818	0.36385	KLK13
ENSG00000267909	14	70038216	70040339	3	1	419277	0.34808	0.36389	CCDC177
ENSG00000173535	8	22941868	22974950	6	3	419277	0.34798	0.36393	TNFRSF10C
ENSG00000066926	18	55215515	55254004	18	3	419277	0.34762	0.36406	FECH
ENSG00000102996	16	58059470	58080805	7	1	419277	0.34703	0.36428	MMP15
ENSG00000163394	4	26483022	26492084	10	3	419277	0.34636	0.36454	CCKAR
ENSG00000164330	5	158122928	158526769	162	31	419277	0.34632	0.36455	EBF1
ENSG00000134265	18	10525902	10552758	11	2	419277	0.34606	0.36465	NAPG
ENSG00000178573	16	79619740	79634611	1	1	419277	0.346	0.36467	MAF
ENSG00000132603	16	69373333	69377014	1	1	419277	0.34594	0.36469	NIP7
ENSG00000100028	22	24951471	25005947	29	5	419277	0.34594	0.36469	SNRPD3
ENSG00000174886	19	5891287	5904017	25	6	419277	0.34568	0.36479	NDUFA11
ENSG00000173930	5	101569690	101632253	60	7	419277	0.34542	0.36489	SLCO4C1
ENSG00000116194	1	178818840	178840187	20	5	419277	0.34533	0.36492	ANGPTL1
ENSG00000084754	2	26413504	26467594	4	2	419277	0.34525	0.36495	HADHA
ENSG00000173093	12	111284573	111345339	28	6	419277	0.34505	0.36503	CCDC63
ENSG00000178381	7	1191707	1200395	16	3	419277	0.34477	0.36513	ZFAND2A
ENSG00000204514	19	58360099	58400442	13	4	419277	0.34472	0.36515	ZNF814
ENSG00000151575	15	56536207	56738195	10	4	419277	0.34469	0.36516	TEX9
ENSG00000116871	1	36621180	36646450	1	1	419277	0.34456	0.36521	MAP7D1
ENSG00000128524	7	128502880	128505898	1	1	419277	0.3445	0.36523	ATP6V1F
ENSG00000112851	5	65222303	65378377	22	8	419277	0.34441	0.36527	ERBB2IP
ENSG00000148600	10	85954410	85979377	37	8	419277	0.34427	0.36532	CDHR1
ENSG00000125447	17	73232694	73258444	13	1	419277	0.34389	0.36546	GGA3
ENSG00000149231	11	96085933	96123087	45	6	419277	0.34373	0.36553	CCDC82
ENSG00000220201	19	10415479	10420556	4	1	419277	0.34368	0.36554	ZGLP1
ENSG00000136854	9	130374544	130457460	14	6	419277	0.34289	0.36584	STXBP1
ENSG00000076650	19	33571786	33621448	57	7	419277	0.34275	0.36589	GPATCH1
ENSG00000173557	2	26785450	26802400	3	2	419277	0.34225	0.36608	C2orf70
ENSG00000125903	20	207899	210527	5	1	419277	0.34141	0.3664	DEFB129
ENSG00000167434	17	58227297	58248260	2	1	419277	0.34133	0.36643	CA4
ENSG00000136275	7	47834889	47859445	34	8	419277	0.34114	0.3665	C7orf69
ENSG00000116667	1	184356192	184598154	113	14	419277	0.34105	0.36653	C1orf21
ENSG00000165506	14	50091892	50101948	15	1	419277	0.34105	0.36653	DNAAF2
ENSG00000106069	7	29161890	29553944	263	47	419277	0.3404	0.36678	CHN2
ENSG00000166974	18	32556892	32723434	136	14	419277	0.34017	0.36686	MAPRE2
ENSG00000131242	17	29718642	29865236	95	20	419277	0.34007	0.3669	RAB11FIP4
ENSG00000143537	1	155023042	155035252	4	2	419277	0.33998	0.36694	ADAM15
ENSG00000165028	9	107526438	107539738	23	6	419277	0.33993	0.36695	NIPSNAP3B
ENSG00000139880	14	23516271	23526747	3	1	419277	0.33957	0.36709	CDH24
ENSG00000256771	19	19976695	20005483	35	5	419277	0.33938	0.36716	ZNF253
ENSG00000115758	2	10580094	10588630	7	1	419277	0.33934	0.36718	ODC1
ENSG00000179361	15	74833518	74890472	20	3	419277	0.33896	0.36732	ARID3B
ENSG00000169255	3	160801671	160823172	19	1	419277	0.33879	0.36738	B3GALNT1
ENSG00000129472	14	21927179	21945132	37	4	419277	0.33868	0.36742	RAB2B
ENSG00000172932	11	67056018	67069956	7	2	419277	0.33864	0.36744	ANKRD13D
ENSG00000069702	1	92145902	92371892	248	29	419277	0.33851	0.36749	TGFBR3
ENSG00000264668	8	144329280	144358573	10	3	419277	0.33838	0.36754	ZFP41
ENSG00000070087	3	149682691	149768575	89	13	419277	0.3382	0.36761	PFN2
ENSG00000166949	15	67356101	67487533	74	18	419277	0.33811	0.36764	SMAD3
ENSG00000134899	13	103497194	103528345	27	7	419277	0.33802	0.36768	ERCC5
ENSG00000150991	12	125396150	125401914	1	1	419277	0.33767	0.36781	UBC
ENSG00000176095	3	49761727	49823975	12	6	419277	0.3376	0.36783	IP6K1
ENSG00000144357	2	170683968	170940641	252	15	419277	0.33751	0.36787	UBR3
ENSG00000185674	2	99858709	99871745	3	1	419277	0.33743	0.3679	LYG2
ENSG00000004139	17	26691378	26728065	49	5	419277	0.33743	0.3679	SARM1
ENSG00000163348	1	154929502	154936329	3	2	419277	0.33734	0.36793	PYGO2
ENSG00000079739	1	64058947	64125916	42	6	419277	0.33729	0.36795	PGM1
ENSG00000166359	19	33622996	33666701	66	7	419277	0.33712	0.36801	WDR88
ENSG00000139579	12	56615799	56623638	3	2	419277	0.33702	0.36805	NABP2
ENSG00000138640	4	89647106	90032549	472	31	419277	0.33662	0.3682	FAM13A
ENSG00000066382	11	30406040	30608419	152	15	419277	0.33657	0.36822	MPPED2
ENSG00000126561	17	40439565	40463961	26	3	419277	0.33627	0.36833	STAT5A
ENSG00000144468	2	227700297	227863931	80	7	419277	0.33604	0.36842	RHBDD1
ENSG00000170959	11	30851916	31391357	128	6	419277	0.33598	0.36844	DCDC1
ENSG00000151413	14	31959162	32330430	268	12	419277	0.33565	0.36857	NUBPL
ENSG00000237102	16	67244251	67260930	5	2	419277	0.33532	0.36869	AC040160.1
ENSG00000160229	19	20959110	20991922	44	6	419277	0.33508	0.36878	ZNF66
ENSG00000125503	19	55602281	55628927	7	3	419277	0.33484	0.36887	PPP1R12C
ENSG00000008277	7	87563458	87832204	64	8	419277	0.3348	0.36889	ADAM22
ENSG00000184564	13	86366925	86373623	15	1	419277	0.33478	0.3689	SLITRK6
ENSG00000197487	19	56687389	56697144	3	1	419277	0.33473	0.36892	GALP
ENSG00000155428	7	72430016	72439997	1	1	419277	0.33466	0.36894	TRIM74
ENSG00000095585	10	97951458	98031344	64	12	419277	0.33386	0.36924	BLNK
ENSG00000254673	8	42873567	42932477	30	4	419277	0.33362	0.36933	RP11-598P20.5
ENSG00000158195	1	27730730	27816669	68	3	419277	0.33349	0.36938	WASF2
ENSG00000188888	17	36481413	36499730	10	2	419277	0.3335	0.36938	GPR179
ENSG00000083290	17	19674142	19771249	70	2	419277	0.33301	0.36956	ULK2
ENSG00000169251	3	160822484	160971320	114	11	419277	0.33231	0.36983	NMD3
ENSG00000188428	6	8013800	8064647	127	9	419277	0.33209	0.36991	BLOC1S5
ENSG00000025800	1	32573639	32642169	46	3	419277	0.33203	0.36993	KPNA6
ENSG00000177302	17	18174742	18218321	58	4	419277	0.33203	0.36993	TOP3A
ENSG00000079616	16	29802040	29816706	1	1	419277	0.33191	0.36998	KIF22
ENSG00000176659	20	58630980	58648008	5	1	419277	0.33165	0.37008	C20orf197
ENSG00000167965	16	2254249	2259417	1	1	419277	0.33145	0.37015	MLST8
ENSG00000132823	20	42825136	42839431	14	2	419277	0.33143	0.37016	OSER1
ENSG00000157510	5	148651434	148721365	43	12	419277	0.33117	0.37026	AFAP1L1
ENSG00000010319	3	52467069	52479101	3	2	419277	0.33106	0.3703	SEMA3G
ENSG00000136247	7	6617065	6629005	7	4	419277	0.33071	0.37043	ZDHHC4
ENSG00000112306	6	133135580	133138703	7	2	419277	0.33025	0.3706	RPS12
ENSG00000108417	17	39577005	39580775	2	1	419277	0.32997	0.37071	KRT37
ENSG00000040531	17	3539762	3564836	29	5	419277	0.32972	0.3708	CTNS
ENSG00000105732	19	42572629	42585701	1	1	419277	0.32964	0.37084	ZNF574
ENSG00000132464	4	71494461	71552533	28	2	419277	0.3296	0.37085	ENAM
ENSG00000119185	2	9543604	9563676	2	1	419277	0.3295	0.37089	ITGB1BP1
ENSG00000258869	14	98215601	98230326	9	1	419277	0.32942	0.37092	RP11-204N11.1
ENSG00000058404	7	44256749	44374176	68	12	419277	0.32903	0.37106	CAMK2B
ENSG00000188010	2	39103103	39156213	57	6	419277	0.32898	0.37109	MORN2
ENSG00000165650	10	119040000	119134978	56	7	419277	0.3289	0.37112	PDZD8
ENSG00000007402	3	50400233	50541675	101	6	419277	0.32885	0.37113	CACNA2D2
ENSG00000013573	12	31226779	31257725	10	3	419277	0.32855	0.37125	DDX11
ENSG00000269417	2	85122209	85122345	2	1	419277	0.32842	0.3713	AC022210.1
ENSG00000161992	16	610422	615528	1	1	419277	0.32794	0.37148	C16orf11
ENSG00000184428	8	144386554	144442149	84	5	419277	0.32777	0.37154	TOP1MT
ENSG00000114656	3	128628709	128721533	82	12	419277	0.32756	0.37162	KIAA1257
ENSG00000204839	8	144648357	144655141	10	3	419277	0.32754	0.37163	MROH6
ENSG00000123975	9	91926113	91931618	6	2	419277	0.32753	0.37163	CKS2
ENSG00000164400	5	131409483	131411859	1	1	419277	0.32748	0.37165	CSF2
ENSG00000118194	1	201328136	201346890	14	2	419277	0.32735	0.3717	TNNT2
ENSG00000269808	19	55738587	55741647	3	1	419277	0.32703	0.37182	AC010327.2
ENSG00000180089	19	55738007	55741647	4	1	419277	0.32672	0.37194	TMEM86B
ENSG00000217702	2	74361599	74362521	3	1	419277	0.3267	0.37195	MGC10955
ENSG00000168675	18	13217497	13652754	218	62	419277	0.32658	0.37199	LDLRAD4
ENSG00000124678	6	35085848	35116387	32	6	419277	0.32647	0.37203	TCP11
ENSG00000215018	7	7395834	7575484	102	17	419277	0.32645	0.37204	COL28A1
ENSG00000165516	14	50234326	50249909	6	1	419277	0.32598	0.37222	KLHDC2
ENSG00000124232	20	43935491	43945803	4	2	419277	0.32588	0.37226	RBPJL
ENSG00000146285	6	108025308	108145521	55	4	419277	0.32573	0.37232	SCML4
ENSG00000237412	2	233385173	233390422	3	1	419277	0.32552	0.37239	PRSS56
ENSG00000185728	8	64081112	64125346	20	2	419277	0.32548	0.37241	YTHDF3
ENSG00000185823	15	24920541	24928593	3	2	419277	0.32542	0.37243	NPAP1
ENSG00000137364	6	18128542	18155305	52	7	419277	0.3254	0.37244	TPMT
ENSG00000169241	1	155107820	155111329	3	2	419277	0.32495	0.37261	SLC50A1
ENSG00000122952	10	58116989	58121036	1	1	419277	0.32485	0.37265	ZWINT
ENSG00000181195	8	57349233	57359293	8	2	419277	0.32478	0.37267	PENK
ENSG00000130770	1	28562620	28573417	28	2	419277	0.32462	0.37274	ATPIF1
ENSG00000155066	2	95940201	95957056	5	1	419277	0.32435	0.37284	PROM2
ENSG00000072657	12	72481046	73059422	277	29	419277	0.32427	0.37287	TRHDE
ENSG00000110429	11	33762485	33796089	59	7	419277	0.32425	0.37288	FBXO3
ENSG00000115129	2	24300303	24308731	1	1	419277	0.32418	0.3729	TP53I3
ENSG00000165322	10	32094365	32217742	38	6	419277	0.32417	0.37291	ARHGAP12
ENSG00000164089	4	109663196	109684210	24	3	419277	0.32394	0.37299	ETNPPL
ENSG00000204217	2	203241659	203432474	20	9	419277	0.32393	0.373	BMPR2
ENSG00000115902	2	65215611	65250999	36	9	419277	0.32361	0.37312	SLC1A4
ENSG00000064886	1	111743393	111786062	44	9	419277	0.32309	0.37331	CHI3L2
ENSG00000188629	19	9435021	9493293	83	4	419277	0.32304	0.37333	ZNF177
ENSG00000197587	1	46972668	46979898	10	3	419277	0.32239	0.37358	DMBX1
ENSG00000157020	3	10334815	10362862	33	6	419277	0.32212	0.37368	SEC13
ENSG00000066279	1	197053258	197115824	6	3	419277	0.32209	0.37369	ASPM
ENSG00000070413	22	19023795	19109967	46	4	419277	0.32206	0.3737	DGCR2
ENSG00000105991	7	27132612	27135615	1	1	419277	0.32189	0.37377	HOXA1
ENSG00000136099	13	53418109	53422775	1	1	419277	0.32165	0.37386	PCDH8
ENSG00000132698	1	156030951	156040295	1	1	419277	0.32141	0.37395	RAB25
ENSG00000187372	5	140593509	140596993	1	1	419277	0.3214	0.37395	PCDHB13
ENSG00000118096	11	118415243	118443685	35	2	419277	0.32121	0.37403	IFT46
ENSG00000186283	1	179050512	179067158	18	5	419277	0.32111	0.37406	TOR3A
ENSG00000104312	8	90769975	90803291	25	5	419277	0.32107	0.37408	RIPK2
ENSG00000214360	5	171621176	171630456	13	4	419277	0.32087	0.37415	EFCAB9
ENSG00000138411	2	197059094	197458416	183	20	419277	0.32086	0.37416	HECW2
ENSG00000072958	19	16308389	16346160	26	3	419277	0.32063	0.37425	AP1M1
ENSG00000082196	5	34019553	34043937	37	5	419277	0.32048	0.3743	C1QTNF3
ENSG00000215131	16	3543484	3545480	1	1	419277	0.31975	0.37458	C16orf90
ENSG00000184990	14	105219437	105234831	5	2	419277	0.31964	0.37462	SIVA1
ENSG00000204427	6	31654726	31671221	17	4	419277	0.31953	0.37466	ABHD16A
ENSG00000214681	3	51907737	51909600	2	1	419277	0.31936	0.37473	IQCF5
ENSG00000085511	6	161412759	161538417	11	6	419277	0.31889	0.37491	MAP3K4
ENSG00000101384	20	10618332	10654694	24	5	419277	0.31885	0.37492	JAG1
ENSG00000139218	12	46312914	46385903	18	3	419277	0.3187	0.37498	SCAF11
ENSG00000250479	22	24108021	24110630	1	1	419277	0.3186	0.37501	CHCHD10
ENSG00000122884	10	74766975	74856732	4	1	419277	0.31838	0.3751	P4HA1
ENSG00000109743	4	15704573	15739936	96	8	419277	0.31829	0.37513	BST1
ENSG00000135697	16	81272053	81324747	22	7	419277	0.31823	0.37516	BCMO1
ENSG00000150995	3	4535032	4889524	291	59	419277	0.31803	0.37523	ITPR1
ENSG00000141401	18	11981024	12030876	113	15	419277	0.31781	0.37531	IMPA2
ENSG00000162753	1	173469603	173572233	61	3	419277	0.31766	0.37537	SLC9C2
ENSG00000120328	5	140588269	140591696	1	1	419277	0.31759	0.3754	PCDHB12
ENSG00000123091	1	51701943	51739127	23	2	419277	0.31751	0.37543	RNF11
ENSG00000076043	11	114310108	114321001	4	1	419277	0.3175	0.37543	REXO2
ENSG00000147613	8	87060602	87100850	10	2	419277	0.31746	0.37545	PSKH2
ENSG00000196616	4	100226121	100242558	3	1	419277	0.31733	0.3755	ADH1B
ENSG00000157916	1	2323267	2336883	9	3	419277	0.31729	0.37551	RER1
ENSG00000162174	11	62104920	62160882	49	3	419277	0.31718	0.37555	ASRGL1
ENSG00000157765	4	25656923	25680370	5	2	419277	0.31694	0.37564	SLC34A2
ENSG00000134884	13	107194021	107220512	4	2	419277	0.31686	0.37568	ARGLU1
ENSG00000113387	5	32531739	32604185	31	4	419277	0.31673	0.37572	SUB1
ENSG00000087266	4	2794750	2842825	52	11	419277	0.31631	0.37588	SH3BP2
ENSG00000175324	8	38020839	38034248	6	2	419277	0.31618	0.37593	LSM1
ENSG00000170142	3	23847394	23932807	51	10	419277	0.31615	0.37594	UBE2E1
ENSG00000108825	17	41102543	41132545	14	2	419277	0.3161	0.37596	PTGES3L-AARSD1
ENSG00000132703	1	159557615	159558655	1	1	419277	0.31597	0.37601	APCS
ENSG00000151418	1	198492352	198510075	14	3	419277	0.31564	0.37614	ATP6V1G3
ENSG00000168310	4	185308867	185395734	46	15	419277	0.31549	0.37619	IRF2
ENSG00000185385	19	14991138	14992264	2	1	419277	0.31539	0.37623	OR7A17
ENSG00000140534	15	90118713	90174287	93	6	419277	0.31517	0.37632	TICRR
ENSG00000042781	1	215796236	216596738	562	71	419277	0.31497	0.37639	USH2A
ENSG00000058453	1	17066768	17299474	4	2	419277	0.31493	0.37641	CROCC
ENSG00000144554	3	10068098	10143614	23	8	419277	0.31493	0.37641	FANCD2
ENSG00000010626	12	6982733	7023407	83	1	419277	0.31488	0.37643	LRRC23
ENSG00000047188	5	112849380	112930982	79	10	419277	0.31472	0.37649	YTHDC2
ENSG00000126803	14	65002623	65009955	5	1	419277	0.31455	0.37655	HSPA2
ENSG00000171115	7	150147718	150176480	11	2	419277	0.31408	0.37673	GIMAP8
ENSG00000004838	3	50378541	50384283	3	1	419277	0.31371	0.37687	ZMYND10
ENSG00000161243	19	39481354	39523425	127	9	419277	0.31345	0.37697	FBXO27
ENSG00000185518	15	91643180	91844539	174	21	419277	0.31332	0.37702	SV2B
ENSG00000177301	1	111136202	111174096	21	6	419277	0.31291	0.37717	KCNA2
ENSG00000270011	19	9434850	9493293	85	4	419277	0.31288	0.37719	ZNF559-ZNF177
ENSG00000152944	12	27175479	27219276	50	8	419277	0.31282	0.37721	MED21
ENSG00000120837	12	104510855	104532067	10	5	419277	0.31258	0.3773	NFYB
ENSG00000167657	19	3958451	3971121	4	1	419277	0.31252	0.37732	DAPK3
ENSG00000188760	2	220408385	220415317	1	1	419277	0.31245	0.37735	TMEM198
ENSG00000196169	17	72322349	72351959	23	7	419277	0.31233	0.37739	KIF19
ENSG00000114520	3	125165495	125239041	87	3	419277	0.31217	0.37746	SNX4
ENSG00000009790	1	209929377	209955668	40	3	419277	0.31202	0.37751	TRAF3IP3
ENSG00000135472	12	50260679	50298000	35	8	419277	0.31196	0.37754	FAIM2
ENSG00000137486	11	74975226	75062873	55	17	419277	0.31192	0.37755	ARRB1
ENSG00000163867	1	35449523	35497569	31	1	419277	0.31169	0.37764	ZMYM6
ENSG00000182795	1	207191866	207206101	4	2	419277	0.31167	0.37764	C1orf116
ENSG00000184682	11	1910375	1912084	5	2	419277	0.31165	0.37765	C11orf89
ENSG00000160654	11	118215059	118225876	7	2	419277	0.3115	0.37771	CD3G
ENSG00000111912	6	126102307	126252266	69	9	419277	0.31127	0.3778	NCOA7
ENSG00000164458	6	166571144	166582188	22	5	419277	0.31127	0.3778	T
ENSG00000133392	16	15797029	15950890	102	23	419277	0.31115	0.37784	MYH11
ENSG00000176540	11	48387037	48388017	1	1	419277	0.31114	0.37785	OR4C5
ENSG00000044115	5	137946656	138270723	248	3	419277	0.31108	0.37787	CTNNA1
ENSG00000131558	7	132937829	133751342	145	18	419277	0.31076	0.37799	EXOC4
ENSG00000055813	2	56411258	56613308	178	22	419277	0.31068	0.37802	CCDC85A
ENSG00000130711	9	133539981	133558368	20	5	419277	0.31059	0.37806	PRDM12
ENSG00000056558	9	123664671	123691451	10	4	419277	0.3105	0.37809	TRAF1
ENSG00000179796	3	26664297	26752267	40	8	419277	0.31039	0.37813	LRRC3B
ENSG00000113719	5	172261278	172379688	69	13	419277	0.31036	0.37814	ERGIC1
ENSG00000213921	19	40267235	40276775	11	4	419277	0.30998	0.37829	LEUTX
ENSG00000184113	22	19510547	19515068	3	1	419277	0.30998	0.37829	CLDN5
ENSG00000229676	19	22817126	22850472	2	1	419277	0.30976	0.37837	ZNF492
ENSG00000116649	1	11114641	11120081	4	1	419277	0.30958	0.37844	SRM
ENSG00000057704	12	94960900	95044338	120	18	419277	0.30958	0.37844	TMCC3
ENSG00000115307	2	74753772	74757066	2	1	419277	0.30918	0.37859	AUP1
ENSG00000179178	1	43735665	43739673	4	2	419277	0.30903	0.37865	TMEM125
ENSG00000213983	14	24028774	24037279	2	1	419277	0.30778	0.37913	AP1G2
ENSG00000205403	4	110661852	110723335	37	5	419277	0.30771	0.37915	CFI
ENSG00000078687	17	76000249	76104916	16	6	419277	0.30767	0.37917	TNRC6C
ENSG00000134508	18	20714528	20840431	77	11	419277	0.30765	0.37917	CABLES1
ENSG00000165494	11	82868030	82898493	23	1	419277	0.30763	0.37918	PCF11
ENSG00000197208	5	131630136	131679899	106	8	419277	0.30761	0.37919	SLC22A4
ENSG00000107185	9	35749203	35758572	2	1	419277	0.30759	0.3792	RGP1
ENSG00000136695	2	113816215	113822959	31	1	419277	0.30717	0.37936	IL36RN
ENSG00000182950	15	76016318	76020029	1	1	419277	0.30709	0.37939	ODF3L1
ENSG00000100151	22	38452318	38471708	15	3	419277	0.30708	0.37939	PICK1
ENSG00000271741	1	35447134	35497342	31	1	419277	0.30681	0.37949	RP11-244H3.4
ENSG00000198000	9	95059640	95087918	37	4	419277	0.3068	0.3795	NOL8
ENSG00000125485	9	135468384	135545788	38	8	419277	0.30653	0.3796	DDX31
ENSG00000112208	6	57037124	57054631	7	1	419277	0.30636	0.37966	BAG2
ENSG00000106341	7	31726329	31748069	15	3	419277	0.30624	0.37971	PPP1R17
ENSG00000088727	3	47269516	47324941	15	4	419277	0.30618	0.37974	KIF9
ENSG00000269686	2	133874577	133876625	2	1	419277	0.3058	0.37988	AC011755.1
ENSG00000133250	19	8575462	8579048	11	1	419277	0.30567	0.37993	ZNF414
ENSG00000214999	17	7982800	7984883	1	1	419277	0.30555	0.37997	AC129492.6
ENSG00000121552	3	122044091	122060819	19	4	419277	0.30532	0.38006	CSTA
ENSG00000163659	3	156391024	156424559	5	2	419277	0.30488	0.38023	TIPARP
ENSG00000114248	3	169556967	169587718	34	5	419277	0.3048	0.38026	LRRC31
ENSG00000011332	19	38701646	38720354	10	3	419277	0.30475	0.38028	DPF1
ENSG00000088832	20	1349622	1373806	22	2	419277	0.30471	0.38029	FKBP1A
ENSG00000035681	8	59496063	59572403	31	6	419277	0.30463	0.38032	NSMAF
ENSG00000149930	16	29984962	30003582	2	1	419277	0.30419	0.38049	TAOK2
ENSG00000132849	1	62208149	62629592	386	27	419277	0.30418	0.3805	INADL
ENSG00000163807	3	44779153	44803154	7	1	419277	0.30391	0.3806	KIAA1143
ENSG00000104369	8	75146935	75233563	24	9	419277	0.30382	0.38063	JPH1
ENSG00000132669	20	19867165	19983101	144	22	419277	0.30354	0.38074	RIN2
ENSG00000148344	9	132500610	132515326	38	4	419277	0.30341	0.38079	PTGES
ENSG00000183668	19	43715943	43773682	8	2	419277	0.30314	0.38089	PSG9
ENSG00000224531	6	11094266	11138964	16	3	419277	0.30313	0.3809	SMIM13
ENSG00000133773	12	82617460	82752584	55	8	419277	0.30294	0.38097	CCDC59
ENSG00000196711	8	53446597	53478067	16	3	419277	0.30287	0.381	FAM150A
ENSG00000164199	5	89825161	90460038	423	39	419277	0.30246	0.38115	GPR98
ENSG00000272658	14	24778161	24781252	2	1	419277	0.30222	0.38124	LTB4R2
ENSG00000072609	12	133398773	133532890	141	10	419277	0.30186	0.38138	CHFR
ENSG00000165269	9	33384765	33402643	9	1	419277	0.30175	0.38142	AQP7
ENSG00000148826	10	134598297	134599556	1	1	419277	0.30173	0.38143	NKX6-2
ENSG00000165029	9	107543283	107690518	170	35	419277	0.30169	0.38144	ABCA1
ENSG00000161929	17	5112256	5138155	14	3	419277	0.30168	0.38145	SCIMP
ENSG00000179615	12	55968199	55969128	1	1	419277	0.30159	0.38148	OR2AP1
ENSG00000154237	15	101459420	101610317	146	23	419277	0.30154	0.3815	LRRK1
ENSG00000170891	4	5016313	5021199	4	1	419277	0.3015	0.38152	CYTL1
ENSG00000126583	19	54382444	54410906	4	2	419277	0.30129	0.3816	PRKCG
ENSG00000135828	1	182542769	182558391	7	3	419277	0.30126	0.38161	RNASEL
ENSG00000153107	2	112523848	112642267	20	2	419277	0.30126	0.38161	ANAPC1
ENSG00000116741	1	192778169	192781403	1	1	419277	0.30096	0.38172	RGS2
ENSG00000135269	7	115850547	115898837	74	7	419277	0.3008	0.38178	TES
ENSG00000110243	11	116660083	116663136	3	2	419277	0.30068	0.38183	APOA5
ENSG00000133112	13	45911008	45915505	3	1	419277	0.30027	0.38198	TPT1
ENSG00000163116	4	98105244	99064391	765	19	419277	0.29991	0.38212	STPG2
ENSG00000267795	16	4838398	4846492	2	1	419277	0.29991	0.38212	SMIM22
ENSG00000166569	18	56942388	56985881	35	3	419277	0.29969	0.38221	CPLX4
ENSG00000145287	4	84011201	84058228	14	4	419277	0.29932	0.38235	PLAC8
ENSG00000198105	10	38091751	38147034	2	1	419277	0.29844	0.38268	ZNF248
ENSG00000164144	4	153701089	153839615	135	7	419277	0.29823	0.38276	ARFIP1
ENSG00000008294	17	49039535	49198226	17	7	419277	0.29803	0.38284	SPAG9
ENSG00000116857	1	201103900	201140702	25	4	419277	0.29767	0.38298	TMEM9
ENSG00000204128	2	231902205	231914434	16	3	419277	0.29744	0.38307	C2orf72
ENSG00000164251	5	76114758	76131140	3	2	419277	0.29676	0.38333	F2RL1
ENSG00000117594	1	209859510	209908295	44	3	419277	0.29642	0.38345	HSD11B1
ENSG00000141391	18	12407895	12432237	31	7	419277	0.29609	0.38358	SLMO1
ENSG00000205364	16	56666145	56667898	2	1	419277	0.29518	0.38393	MT1M
ENSG00000141977	19	16272179	16284336	13	1	419277	0.29479	0.38408	CIB3
ENSG00000140406	15	81293295	81296342	3	1	419277	0.29463	0.38414	MESDC1
ENSG00000212657	17	39463952	39465505	3	1	419277	0.29436	0.38424	KRTAP16-1
ENSG00000268964	19	53547991	53554329	2	1	419277	0.2942	0.3843	ERVV-2
ENSG00000205740	10	1017097	1034281	21	3	419277	0.29408	0.38435	AL359878.1
ENSG00000258973	14	24801516	24806588	2	1	419277	0.29346	0.38459	RP11-934B9.3
ENSG00000188452	2	182401403	182545392	167	15	419277	0.2933	0.38465	CERKL
ENSG00000240771	12	58003963	58013162	2	1	419277	0.29326	0.38466	ARHGEF25
ENSG00000072110	14	69340860	69446157	133	23	419277	0.29308	0.38473	ACTN1
ENSG00000162783	1	181057638	181059977	1	1	419277	0.29294	0.38478	IER5
ENSG00000135272	7	114562209	114659256	48	10	419277	0.29295	0.38478	MDFIC
ENSG00000100445	14	24908972	24912111	7	1	419277	0.29294	0.38478	SDR39U1
ENSG00000181355	6	9596343	10211841	759	56	419277	0.29262	0.3849	OFCC1
ENSG00000105492	19	52022779	52035110	36	4	419277	0.29263	0.3849	SIGLEC6
ENSG00000142512	19	51913275	51921057	7	2	419277	0.2926	0.38492	SIGLEC10
ENSG00000081052	2	227867427	228028829	143	14	419277	0.2923	0.38503	COL4A4
ENSG00000251380	5	134779905	134783038	13	4	419277	0.29227	0.38504	C5orf20
ENSG00000160062	1	33005028	33071540	18	4	419277	0.29137	0.38539	ZBTB8A
ENSG00000214694	2	39117021	39202590	78	9	419277	0.29105	0.38551	ARHGEF33
ENSG00000163884	3	126061478	126076285	1	1	419277	0.29059	0.38568	KLF15
ENSG00000005073	7	27221129	27224842	2	1	419277	0.29042	0.38575	HOXA11
ENSG00000212900	17	39155447	39156138	2	1	419277	0.29031	0.38579	KRTAP3-2
ENSG00000186184	13	28194903	28241548	42	10	419277	0.28985	0.38596	POLR1D
ENSG00000206561	3	15491640	15563258	73	11	419277	0.2898	0.38599	COLQ
ENSG00000196776	3	107762145	107809872	9	5	419277	0.28977	0.38599	CD47
ENSG00000173769	3	44283378	44373590	10	4	419277	0.28868	0.38641	TOPAZ1
ENSG00000100364	22	45586219	45636650	56	10	419277	0.28862	0.38644	KIAA0930
ENSG00000071626	19	1407568	1435719	9	1	419277	0.28851	0.38648	DAZAP1
ENSG00000171150	2	46926091	46990268	74	6	419277	0.28836	0.38653	SOCS5
ENSG00000170191	20	25593571	25604811	13	1	419277	0.28807	0.38665	NANP
ENSG00000145321	4	72607410	72669758	40	8	419277	0.28792	0.3867	GC
ENSG00000112237	6	99990256	100016849	16	4	419277	0.28728	0.38695	CCNC
ENSG00000119408	9	127019885	127115586	67	9	419277	0.28724	0.38697	NEK6
ENSG00000090686	1	22004791	22110099	76	13	419277	0.28718	0.38699	USP48
ENSG00000151023	10	25270908	25305089	7	2	419277	0.28673	0.38716	ENKUR
ENSG00000145349	4	114372188	114683083	141	22	419277	0.2867	0.38717	CAMK2D
ENSG00000188069	11	4790209	4791168	1	1	419277	0.28636	0.3873	OR51F1
ENSG00000164066	4	128544426	128647892	76	8	419277	0.28619	0.38737	INTU
ENSG00000196730	9	90112143	90323548	246	31	419277	0.28583	0.3875	DAPK1
ENSG00000109738	4	157997209	158093242	173	13	419277	0.28563	0.38758	GLRB
ENSG00000103550	16	19714902	19729557	3	2	419277	0.28538	0.38768	KNOP1
ENSG00000070601	9	37650997	37746901	70	13	419277	0.28531	0.3877	FRMPD1
ENSG00000146216	6	43211418	43255997	32	6	419277	0.28524	0.38773	TTBK1
ENSG00000130649	10	135333910	135374724	17	5	419277	0.28476	0.38792	CYP2E1
ENSG00000124104	20	44462449	44471914	13	3	419277	0.28463	0.38796	SNX21
ENSG00000176890	18	657604	673578	40	2	419277	0.28461	0.38797	TYMS
ENSG00000150551	2	133402426	133429152	3	2	419277	0.28457	0.38798	LYPD1
ENSG00000153266	3	62355356	62359999	1	1	419277	0.28435	0.38807	FEZF2
ENSG00000125970	20	32581452	32696114	32	5	419277	0.28419	0.38813	RALY
ENSG00000249590	22	30805244	30824977	13	4	419277	0.28414	0.38815	RP4-539M6.19
ENSG00000122873	10	60028818	60049346	10	3	419277	0.28411	0.38816	CISD1
ENSG00000213722	6	31694815	31698394	2	1	419277	0.28409	0.38817	DDAH2
ENSG00000179846	19	45653008	45663408	5	2	419277	0.28402	0.3882	NKPD1
ENSG00000132170	3	12328867	12475855	207	15	419277	0.28353	0.38838	PPARG
ENSG00000106459	7	129251555	129396922	200	22	419277	0.28337	0.38845	NRF1
ENSG00000131944	19	33463115	33469128	12	3	419277	0.28317	0.38852	C19orf40
ENSG00000131773	8	136469700	136668965	130	12	419277	0.28287	0.38864	KHDRBS3
ENSG00000180891	17	55938604	56032684	62	11	419277	0.28286	0.38864	CUEDC1
ENSG00000164746	7	48075108	48100901	30	3	419277	0.28273	0.38869	C7orf57
ENSG00000163001	2	55746740	55773015	24	6	419277	0.28245	0.3888	CCDC104
ENSG00000130881	19	33668509	33698694	43	8	419277	0.28231	0.38885	LRP3
ENSG00000215529	20	31446729	31549006	38	9	419277	0.28151	0.38916	EFCAB8
ENSG00000104365	8	42128820	42189973	27	2	419277	0.28121	0.38927	IKBKB
ENSG00000023287	8	53535016	53658403	45	9	419277	0.2809	0.38939	RB1CC1
ENSG00000131055	20	30225691	30232809	3	1	419277	0.28086	0.38941	COX4I2
ENSG00000103365	16	23474863	23533316	19	1	419277	0.28082	0.38943	GGA2
ENSG00000185278	1	173837220	173872687	15	2	419277	0.28041	0.38958	ZBTB37
ENSG00000147912	9	37510889	37588871	30	6	419277	0.28033	0.38961	FBXO10
ENSG00000188738	2	186603355	186698017	152	5	419277	0.2801	0.3897	FSIP2
ENSG00000196367	7	98475556	98610866	84	4	419277	0.28006	0.38972	TRRAP
ENSG00000131931	8	42691817	42698468	5	1	419277	0.28002	0.38973	THAP1
ENSG00000172365	11	58189738	58190786	1	1	419277	0.27983	0.38981	OR5B2
ENSG00000111726	12	22199108	22218608	2	1	419277	0.27975	0.38984	CMAS
ENSG00000170606	5	132387654	132442141	5	2	419277	0.27962	0.38989	HSPA4
ENSG00000148468	10	15253642	15413061	168	20	419277	0.27958	0.3899	FAM171A1
ENSG00000165655	10	77157588	77161664	1	1	419277	0.27951	0.38993	ZNF503
ENSG00000213057	1	178511887	178518024	11	1	419277	0.27934	0.38999	C1orf220
ENSG00000184909	1	178511950	178517579	11	1	419277	0.27934	0.38999	C1ORF220
ENSG00000173465	11	65337901	65341413	1	1	419277	0.27869	0.39024	SSSCA1
ENSG00000176973	11	65339820	65341669	1	1	419277	0.27869	0.39024	FAM89B
ENSG00000115170	2	158592958	158732374	17	5	419277	0.27835	0.39037	ACVR1
ENSG00000096070	6	36164521	36200567	12	2	419277	0.2783	0.39039	BRPF3
ENSG00000203797	6	110712974	110736765	19	4	419277	0.27826	0.39041	DDO
ENSG00000180767	3	126243126	126262134	11	3	419277	0.27783	0.39057	CHST13
ENSG00000206432	18	5882071	5895954	3	1	419277	0.27734	0.39076	TMEM200C
ENSG00000176171	10	133781578	133795435	16	3	419277	0.2773	0.39078	BNIP3
ENSG00000150628	4	177105789	177116822	15	6	419277	0.27721	0.39081	SPATA4
ENSG00000188000	19	9296279	9299493	2	1	419277	0.27677	0.39098	OR7D2
ENSG00000138433	2	175212750	175260443	9	1	419277	0.27675	0.39099	CIR1
ENSG00000248099	19	17927321	17932383	1	1	419277	0.2766	0.39104	INSL3
ENSG00000101276	20	740724	749131	14	5	419277	0.27656	0.39106	SLC52A3
ENSG00000139626	12	53585102	53601091	13	4	419277	0.27616	0.39121	ITGB7
ENSG00000196378	8	145998499	146012730	10	1	419277	0.27608	0.39124	ZNF34
ENSG00000147804	8	145635126	145642279	3	1	419277	0.27591	0.39131	SLC39A4
ENSG00000180329	17	42750437	42767147	7	2	419277	0.27579	0.39136	CCDC43
ENSG00000180233	7	30323923	30452118	52	8	419277	0.27544	0.39149	ZNRF2
ENSG00000167380	19	44669226	44682534	4	1	419277	0.2751	0.39162	ZNF226
ENSG00000171234	4	69917081	69978705	159	4	419277	0.27506	0.39163	UGT2B7
ENSG00000118785	4	88896819	88904562	3	1	419277	0.27492	0.39169	SPP1
ENSG00000119471	9	115142217	115234690	89	6	419277	0.27478	0.39174	HSDL2
ENSG00000163781	3	133317019	133380737	17	6	419277	0.27462	0.3918	TOPBP1
ENSG00000148942	11	26688566	26744974	28	6	419277	0.27397	0.39205	SLC5A12
ENSG00000111906	6	125541108	125623282	69	11	419277	0.27373	0.39215	HDDC2
ENSG00000197858	8	145137493	145141119	4	1	419277	0.27364	0.39218	GPAA1
ENSG00000177683	7	108194987	108210194	2	1	419277	0.27358	0.39221	THAP5
ENSG00000181788	3	150458914	150481264	38	2	419277	0.2734	0.39227	SIAH2
ENSG00000135517	12	56843286	56862950	15	5	419277	0.27307	0.3924	MIP
ENSG00000186970	21	31812597	31813070	1	1	419277	0.27298	0.39243	KRTAP15-1
ENSG00000137947	1	89318615	89357627	19	7	419277	0.27298	0.39244	GTF2B
ENSG00000121440	3	73431584	73674091	109	28	419277	0.2729	0.39246	PDZRN3
ENSG00000160410	19	41082757	41097305	9	2	419277	0.2728	0.3925	SHKBP1
ENSG00000115993	2	202241930	202316302	69	6	419277	0.27248	0.39263	TRAK2
ENSG00000169087	3	122458846	122512671	16	3	419277	0.27155	0.39298	HSPBAP1
ENSG00000134330	2	9613787	9636672	13	1	419277	0.27147	0.39301	IAH1
ENSG00000146192	6	36973422	36996846	12	5	419277	0.27147	0.39301	FGD2
ENSG00000143196	1	168664697	168698502	22	7	419277	0.27123	0.39311	DPT
ENSG00000116062	2	47922669	48037240	81	9	419277	0.27082	0.39326	MSH6
ENSG00000143365	1	151778547	151804348	22	4	419277	0.27054	0.39337	RORC
ENSG00000139826	13	108870727	108886603	3	2	419277	0.27022	0.3935	ABHD13
ENSG00000166159	12	1929433	1945918	15	5	419277	0.27018	0.39351	LRTM2
ENSG00000183741	22	39257455	39268319	4	1	419277	0.27018	0.39351	CBX6
ENSG00000139620	12	49047184	49076021	2	1	419277	0.27017	0.39352	KANSL2
ENSG00000136827	9	132575223	132586413	2	1	419277	0.2695	0.39377	TOR1A
ENSG00000116254	1	6161853	6240183	93	13	419277	0.26945	0.39379	CHD5
ENSG00000094661	19	15197791	15199032	7	2	419277	0.2694	0.39381	OR1I1
ENSG00000164405	5	132202252	132203723	2	1	419277	0.26934	0.39383	UQCRQ
ENSG00000185860	1	162794248	162838605	68	10	419277	0.26876	0.39406	C1orf110
ENSG00000198768	20	57034157	57090187	32	8	419277	0.26846	0.39417	APCDD1L
ENSG00000144747	3	69068978	69101484	11	2	419277	0.26844	0.39418	TMF1
ENSG00000114670	3	130745694	131069309	354	18	419277	0.26812	0.39431	NEK11
ENSG00000137634	11	114441313	114466484	13	3	419277	0.26789	0.39439	NXPE4
ENSG00000267802	14	52436014	52436247	1	1	419277	0.26784	0.39441	AL358333.1
ENSG00000171189	21	30909254	31312351	394	31	419277	0.26758	0.39451	GRIK1
ENSG00000160058	1	32830704	32860332	3	1	419277	0.26737	0.39459	BSDC1
ENSG00000229474	15	44957930	45003514	3	1	419277	0.26735	0.3946	PATL2
ENSG00000163673	3	36753913	36781352	16	6	419277	0.26732	0.39461	DCLK3
ENSG00000108924	17	53342373	53402426	24	7	419277	0.26719	0.39466	HLF
ENSG00000263053	17	79369275	79375658	1	1	419277	0.26695	0.39475	RP11-1055B8.6
ENSG00000180535	7	97840739	97842291	1	1	419277	0.26684	0.39479	BHLHA15
ENSG00000132031	2	20191872	20212455	12	3	419277	0.26679	0.39482	MATN3
ENSG00000080371	12	72148654	72184699	3	2	419277	0.26675	0.39483	RAB21
ENSG00000177873	3	40518604	40531727	8	1	419277	0.26636	0.39498	ZNF619
ENSG00000127530	19	14909958	14911023	4	1	419277	0.26633	0.39499	OR7C1
ENSG00000257138	7	141672431	141673573	3	1	419277	0.26628	0.39501	TAS2R38
ENSG00000186335	5	150694539	150727151	17	3	419277	0.26626	0.39502	SLC36A2
ENSG00000106511	7	15650837	15726437	94	6	419277	0.2662	0.39504	MEOX2
ENSG00000071189	7	17830385	17980124	94	7	419277	0.26609	0.39509	SNX13
ENSG00000169398	8	141667999	142012315	201	5	419277	0.26588	0.39517	PTK2
ENSG00000013810	4	1723227	1746898	63	7	419277	0.26545	0.39533	TACC3
ENSG00000109458	4	144257915	144395721	71	8	419277	0.26538	0.39536	GAB1
ENSG00000170364	3	4344988	4359251	9	3	419277	0.2648	0.39558	SETMAR
ENSG00000137221	6	43445261	43474294	14	3	419277	0.26458	0.39567	TJAP1
ENSG00000196542	3	161062580	161090668	29	4	419277	0.26443	0.39573	SPTSSB
ENSG00000179673	17	45055523	45056614	1	1	419277	0.26421	0.39581	RPRML
ENSG00000135476	12	53662083	53687427	12	2	419277	0.26405	0.39587	ESPL1
ENSG00000177888	1	197122810	197169672	5	2	419277	0.26397	0.3959	ZBTB41
ENSG00000106366	7	100770370	100782547	1	1	419277	0.26363	0.39603	SERPINE1
ENSG00000163083	2	121103719	121109384	1	1	419277	0.26328	0.39617	INHBB
ENSG00000160888	19	13261229	13265722	2	1	419277	0.26316	0.39621	IER2
ENSG00000260238	1	156182773	156213123	31	5	419277	0.26288	0.39632	PMF1-BGLAP
ENSG00000160783	1	156182784	156212874	31	5	419277	0.26288	0.39632	PMF1
ENSG00000144935	3	142442916	142526730	40	5	419277	0.26279	0.39635	TRPC1
ENSG00000216937	10	32735068	32863492	113	9	419277	0.26267	0.3964	CCDC7
ENSG00000120332	1	175036994	175117202	63	10	419277	0.26211	0.39662	TNN
ENSG00000156261	21	30428126	30446118	6	2	419277	0.26202	0.39665	CCT8
ENSG00000135702	16	75562433	75569145	4	2	419277	0.26149	0.39686	CHST5
ENSG00000129744	11	3666358	3685646	25	4	419277	0.26137	0.39691	ART1
ENSG00000243749	1	35447136	35450954	1	1	419277	0.26129	0.39693	ZMYM6NB
ENSG00000272333	19	36208921	36229779	17	4	419277	0.26117	0.39698	KMT2B
ENSG00000111674	12	7022909	7032861	5	1	419277	0.26058	0.39721	ENO2
ENSG00000110074	11	126138950	126148026	3	1	419277	0.26044	0.39726	FOXRED1
ENSG00000163285	4	46037786	46126098	88	4	419277	0.26038	0.39728	GABRG1
ENSG00000185176	2	241615835	241622323	2	1	419277	0.25982	0.3975	AQP12B
ENSG00000064489	19	19256376	19302967	89	8	419277	0.25983	0.3975	MEF2BNB-MEF2B
ENSG00000163687	3	58177984	58200424	29	3	419277	0.25972	0.39754	DNASE1L3
ENSG00000187134	10	4934796	5025475	95	17	419277	0.25883	0.39788	AKR1C1
ENSG00000167968	16	2285817	2288712	1	1	419277	0.25876	0.39791	DNASE1L2
ENSG00000167945	16	855443	863861	5	3	419277	0.25845	0.39803	PRR25
ENSG00000138944	22	44639547	44708731	51	11	419277	0.25828	0.3981	KIAA1644
ENSG00000001626	7	117105838	117356025	119	11	419277	0.2582	0.39813	CFTR
ENSG00000169067	5	56775846	56778636	1	1	419277	0.25787	0.39825	ACTBL2
ENSG00000161031	19	15579456	15609767	15	5	419277	0.25764	0.39834	PGLYRP2
ENSG00000108556	17	4801069	4806369	4	1	419277	0.25741	0.39843	CHRNE
ENSG00000205710	17	4802713	4806227	4	1	419277	0.25741	0.39843	C17orf107
ENSG00000163378	3	69024365	69063112	70	7	419277	0.25737	0.39845	EOGT
ENSG00000185947	16	31885079	31928668	3	1	419277	0.25716	0.39853	ZNF267
ENSG00000170448	4	47849257	47916653	53	6	419277	0.25691	0.39862	NFXL1
ENSG00000179965	16	30418618	30440920	1	1	419277	0.25651	0.39878	ZNF771
ENSG00000179958	16	30434940	30441396	1	1	419277	0.25651	0.39878	DCTPP1
ENSG00000166477	15	52230222	52264003	23	4	419277	0.25619	0.3989	LEO1
ENSG00000042832	8	133879203	134147147	370	29	419277	0.25586	0.39903	TG
ENSG00000183549	16	20420856	20452658	70	3	419277	0.25586	0.39903	ACSM5
ENSG00000083857	4	187508937	187647876	129	30	419277	0.25579	0.39906	FAT1
ENSG00000213999	19	19256377	19303400	90	8	419277	0.25558	0.39914	MEF2B
ENSG00000155256	10	99496878	99520664	5	2	419277	0.25509	0.39933	ZFYVE27
ENSG00000157212	7	154735397	154794794	4	2	419277	0.25482	0.39943	PAXIP1
ENSG00000011405	11	17099277	17229530	29	4	419277	0.25482	0.39943	PIK3C2A
ENSG00000178307	17	21100593	21117937	24	5	419277	0.25461	0.39951	TMEM11
ENSG00000258864	5	112162910	112203279	16	2	419277	0.25448	0.39956	CTC-554D6.1
ENSG00000184432	3	139074442	139108574	2	1	419277	0.25428	0.39964	COPB2
ENSG00000099889	22	19957419	20004331	29	5	419277	0.25419	0.39967	ARVCF
ENSG00000080822	3	98216756	98241910	6	2	419277	0.25415	0.39969	CLDND1
ENSG00000204611	19	52616344	52643175	21	1	419277	0.25373	0.39985	ZNF616
ENSG00000135914	2	231972944	231989832	6	2	419277	0.25344	0.39996	HTR2B
ENSG00000173848	10	5454514	5500426	2	1	419277	0.25343	0.39997	NET1
ENSG00000160808	3	46899362	46923659	12	3	419277	0.25337	0.39999	MYL3
ENSG00000197584	3	177990720	178562217	395	51	419277	0.25305	0.40012	KCNMB2
ENSG00000143125	1	110993822	110999976	7	2	419277	0.25245	0.40035	PROK1
ENSG00000118707	20	35201891	35222353	2	1	419277	0.25241	0.40036	TGIF2
ENSG00000187650	19	5904869	5910864	11	2	419277	0.25185	0.40058	VMAC
ENSG00000167861	17	72946838	72969261	8	2	419277	0.25174	0.40062	HID1
ENSG00000175575	11	73587744	73638790	83	6	419277	0.25169	0.40064	PAAF1
ENSG00000160883	5	176307870	176326333	7	3	419277	0.25166	0.40065	HK3
ENSG00000250571	8	144349603	144359101	2	1	419277	0.25165	0.40065	GLI4
ENSG00000141510	17	7565097	7590856	16	6	419277	0.25158	0.40068	TP53
ENSG00000174514	1	205538013	205572046	26	8	419277	0.25139	0.40076	MFSD4
ENSG00000001167	6	41040684	41067715	10	3	419277	0.2512	0.40083	NFYA
ENSG00000179091	8	145149930	145152428	1	1	419277	0.25075	0.401	CYC1
ENSG00000162642	1	85715639	85725355	6	2	419277	0.25072	0.40101	C1orf52
ENSG00000151929	10	121410882	121437331	24	3	419277	0.25033	0.40116	BAG3
ENSG00000114779	3	52002526	52017425	4	2	419277	0.25012	0.40125	ABHD14B
ENSG00000248487	3	52005442	52015212	4	2	419277	0.25012	0.40125	ABHD14A
ENSG00000105668	19	36157715	36169367	21	2	419277	0.25002	0.40128	UPK1A
ENSG00000009780	1	28052490	28089633	25	2	419277	0.24985	0.40135	FAM76A
ENSG00000108510	17	60019966	60142643	22	3	419277	0.24958	0.40146	MED13
ENSG00000174130	4	38825336	38858438	15	1	419277	0.24952	0.40148	TLR6
ENSG00000129988	20	36974759	37005665	26	5	419277	0.24937	0.40154	LBP
ENSG00000100441	14	24898492	24910540	21	5	419277	0.24903	0.40167	KHNYN
ENSG00000091137	7	107301080	107358254	19	8	419277	0.24874	0.40178	SLC26A4
ENSG00000106244	7	98989671	99006452	6	1	419277	0.24863	0.40182	PDAP1
ENSG00000081377	9	99252523	99382112	7	4	419277	0.24864	0.40182	CDC14B
ENSG00000100314	22	30116073	30127828	11	4	419277	0.24862	0.40183	CABP7
ENSG00000116251	1	6241329	6269449	25	3	419277	0.24851	0.40187	RPL22
ENSG00000120963	8	102190106	102218421	4	2	419277	0.24851	0.40187	ZNF706
ENSG00000254726	1	156041804	156051789	6	3	419277	0.24837	0.40192	MEX3A
ENSG00000250424	7	30893010	30963427	50	11	419277	0.24829	0.40196	AQP1
ENSG00000240583	7	30893010	30965131	50	11	419277	0.24829	0.40196	AQP1
ENSG00000114125	3	141457046	141466402	5	2	419277	0.24823	0.40198	RNF7
ENSG00000100884	14	24540046	24547309	2	1	419277	0.24817	0.402	CPNE6
ENSG00000164983	8	125324231	125384933	57	3	419277	0.24774	0.40217	TMEM65
ENSG00000163141	1	151009046	151020076	11	3	419277	0.24762	0.40221	BNIPL
ENSG00000065491	6	37225548	37300746	111	8	419277	0.2473	0.40234	TBC1D22B
ENSG00000160339	9	137772654	137779924	18	3	419277	0.24726	0.40235	FCN2
ENSG00000075426	2	28615315	28640179	14	2	419277	0.24719	0.40238	FOSL2
ENSG00000106565	7	150488373	150498448	13	3	419277	0.24717	0.40239	TMEM176B
ENSG00000130332	19	2321516	2328619	5	2	419277	0.2468	0.40253	LSM7
ENSG00000151693	2	9346894	9545812	90	6	419277	0.24663	0.4026	ASAP2
ENSG00000186280	11	94706845	94732682	6	2	419277	0.24616	0.40278	KDM4D
ENSG00000134371	1	193091147	193223031	109	2	419277	0.24584	0.4029	CDC73
ENSG00000130164	19	11200038	11244492	37	6	419277	0.24562	0.40299	LDLR
ENSG00000172155	1	152769227	152770657	1	1	419277	0.24556	0.40301	LCE1D
ENSG00000143344	1	183605220	183897665	209	24	419277	0.24487	0.40328	RGL1
ENSG00000089775	14	64915824	64971931	25	5	419277	0.24482	0.4033	ZBTB25
ENSG00000156482	8	99037079	99058697	5	2	419277	0.24436	0.40348	RPL30
ENSG00000080031	19	55692616	55720874	22	6	419277	0.24429	0.4035	PTPRH
ENSG00000113389	5	32689176	32791819	52	13	419277	0.24387	0.40367	NPR3
ENSG00000127191	9	139776364	139821059	45	2	419277	0.24378	0.4037	TRAF2
ENSG00000167315	18	47309869	47340330	40	6	419277	0.24338	0.40386	ACAA2
ENSG00000264364	17	56160776	56172897	4	2	419277	0.24332	0.40388	DYNLL2
ENSG00000146006	5	138204612	138211057	5	1	419277	0.24314	0.40395	LRRTM2
ENSG00000013288	4	6576902	6625089	31	6	419277	0.24276	0.4041	MAN2B2
ENSG00000226894	4	69054242	69083798	29	2	419277	0.24233	0.40426	TMPRSS11BNL
ENSG00000180008	14	55493948	55516206	2	1	419277	0.24214	0.40433	SOCS4
ENSG00000092199	14	21677295	21737653	40	3	419277	0.24193	0.40442	HNRNPC
ENSG00000090266	7	140390577	140422590	12	2	419277	0.24176	0.40448	NDUFB2
ENSG00000122565	7	26240782	26252976	6	2	419277	0.24174	0.40449	CBX3
ENSG00000187695	3	128628717	128690173	56	10	419277	0.24165	0.40453	RP11-723O4.6
ENSG00000119285	1	236712305	236767804	105	8	419277	0.2415	0.40458	HEATR1
ENSG00000082641	17	46125691	46138849	5	2	419277	0.24134	0.40464	NFE2L1
ENSG00000243789	15	42120283	42129779	13	3	419277	0.2413	0.40466	JMJD7
ENSG00000204334	2	171640296	171655481	10	1	419277	0.24122	0.40469	ERICH2
ENSG00000111732	12	8754762	8765467	6	2	419277	0.24107	0.40475	AICDA
ENSG00000260362	16	9760742	9770700	11	3	419277	0.2408	0.40485	RP11-297M9.1
ENSG00000115363	2	75696428	75796848	30	7	419277	0.24077	0.40487	EVA1A
ENSG00000181698	11	56043029	56044146	2	1	419277	0.24041	0.40501	OR5T1
ENSG00000166415	15	53805938	54055075	269	14	419277	0.24034	0.40503	WDR72
ENSG00000232838	20	18118517	18123813	5	3	419277	0.24011	0.40512	PET117
ENSG00000110723	11	108376158	108464465	59	8	419277	0.23987	0.40522	EXPH5
ENSG00000085719	8	87497059	87573726	77	15	419277	0.23949	0.40536	CPNE3
ENSG00000188334	19	48471303	48495427	13	3	419277	0.23934	0.40542	BSPH1
ENSG00000159884	9	35658301	35661508	5	2	419277	0.23895	0.40557	CCDC107
ENSG00000095203	9	111934255	112083244	80	10	419277	0.23846	0.40576	EPB41L4B
ENSG00000196517	1	44457172	44497139	11	4	419277	0.23838	0.40579	SLC6A9
ENSG00000273269	2	47293080	47403650	122	16	419277	0.23823	0.40585	RP11-761B3.1
ENSG00000155329	5	132332677	132362296	10	1	419277	0.23794	0.40596	ZCCHC10
ENSG00000007520	16	1399241	1401912	3	1	419277	0.23771	0.40605	TSR3
ENSG00000174576	11	66188475	66194178	2	1	419277	0.23728	0.40622	NPAS4
ENSG00000177105	11	3848208	3862213	4	2	419277	0.23689	0.40637	RHOG
ENSG00000125249	13	98086476	98121382	20	2	419277	0.23687	0.40638	RAP2A
ENSG00000174231	17	1553923	1588176	40	3	419277	0.23681	0.4064	PRPF8
ENSG00000083099	6	90277863	90348472	64	7	419277	0.23625	0.40662	LYRM2
ENSG00000196248	11	123847368	123848488	1	1	419277	0.23592	0.40675	OR10S1
ENSG00000100601	14	78138747	78174363	90	12	419277	0.2358	0.4068	ALKBH1
ENSG00000177694	3	174156363	175523428	1046	116	419277	0.23575	0.40681	NAALADL2
ENSG00000168685	5	35852797	35879705	53	4	419277	0.2357	0.40683	IL7R
ENSG00000165646	10	119000604	119038941	25	6	419277	0.23553	0.4069	SLC18A2
ENSG00000185920	9	98205262	98279339	39	4	419277	0.23513	0.40705	PTCH1
ENSG00000221990	5	441645	443258	3	2	419277	0.23505	0.40709	C5orf55
ENSG00000121864	3	179040779	179053323	5	1	419277	0.23502	0.4071	ZNF639
ENSG00000176055	5	89754020	89770585	1	1	419277	0.23497	0.40712	MBLAC2
ENSG00000089009	12	112842994	112856642	7	3	419277	0.23483	0.40717	RPL6
ENSG00000111700	12	20963636	21243040	108	11	419277	0.23469	0.40723	SLCO1B3
ENSG00000100462	14	23389720	23398794	3	1	419277	0.23457	0.40727	PRMT5
ENSG00000134900	13	103249353	103331521	58	4	419277	0.23452	0.40729	TPP2
ENSG00000105825	7	93514709	93520303	1	1	419277	0.23419	0.40742	TFPI2
ENSG00000185231	18	13882043	13915706	5	2	419277	0.23395	0.40751	MC2R
ENSG00000187244	19	45312328	45324673	14	2	419277	0.23366	0.40763	BCAM
ENSG00000125735	19	6663148	6670599	2	1	419277	0.23343	0.40771	TNFSF14
ENSG00000138041	2	55774428	55846015	69	8	419277	0.23328	0.40777	SMEK2
ENSG00000251209	15	98285448	98417780	125	27	419277	0.23317	0.40781	LINC00923
ENSG00000070540	17	66417089	66453654	44	10	419277	0.23308	0.40785	WIPI1
ENSG00000203730	1	182367252	182369751	1	1	419277	0.23296	0.4079	TEDDM1
ENSG00000169919	7	65425671	65447301	4	1	419277	0.23282	0.40795	GUSB
ENSG00000071539	5	892758	919472	43	1	419277	0.23269	0.408	TRIP13
ENSG00000198894	14	77564440	77583630	2	1	419277	0.23269	0.408	CIPC
ENSG00000188818	5	710471	851101	25	2	419277	0.23265	0.40802	ZDHHC11
ENSG00000122483	1	93645476	93744287	71	10	419277	0.23216	0.40821	CCDC18
ENSG00000205864	11	1718425	1718985	1	1	419277	0.23209	0.40823	KRTAP5-6
ENSG00000134152	15	34432875	34502297	86	4	419277	0.2321	0.40823	KATNBL1
ENSG00000101435	20	23545369	23549386	16	1	419277	0.23203	0.40826	CST9L
ENSG00000163611	3	113161565	113234034	115	8	419277	0.23147	0.40847	SPICE1
ENSG00000145040	3	48599160	48601206	3	1	419277	0.23147	0.40848	UCN2
ENSG00000088451	13	95226308	95248511	27	1	419277	0.23141	0.4085	TGDS
ENSG00000180611	3	192514604	192635950	57	17	419277	0.23113	0.40861	MB21D2
ENSG00000184845	5	174867042	174871211	2	1	419277	0.23109	0.40862	DRD1
ENSG00000084453	12	21417534	21572528	150	17	419277	0.23092	0.40869	SLCO1A2
ENSG00000170832	17	58256455	58499831	15	3	419277	0.23089	0.4087	USP32
ENSG00000135847	1	180244515	180472089	161	6	419277	0.23058	0.40882	ACBD6
ENSG00000182836	5	41307056	41510730	99	9	419277	0.23049	0.40886	PLCXD3
ENSG00000063241	19	55964352	55973710	7	2	419277	0.2304	0.40889	ISOC2
ENSG00000087269	4	2939660	2965112	10	3	419277	0.23037	0.4089	NOP14
ENSG00000053372	1	19578033	19586622	12	1	419277	0.2302	0.40897	MRTO4
ENSG00000177494	3	111311747	111314290	3	1	419277	0.23019	0.40897	ZBED2
ENSG00000142731	4	128802016	128820350	14	2	419277	0.22973	0.40915	PLK4
ENSG00000140297	15	59887074	59932438	48	7	419277	0.22973	0.40915	GCNT3
ENSG00000151552	4	17461884	17513857	50	6	419277	0.22918	0.40937	QDPR
ENSG00000158246	1	27331511	27339327	5	2	419277	0.22888	0.40948	FAM46B
ENSG00000152234	18	43664110	43684300	35	4	419277	0.22887	0.40949	ATP5A1
ENSG00000172893	11	71139239	71163914	23	4	419277	0.22881	0.40951	DHCR7
ENSG00000058063	3	182511288	182639423	199	8	419277	0.22862	0.40958	ATP11B
ENSG00000111731	12	22601517	22697480	10	4	419277	0.22837	0.40968	C2CD5
ENSG00000122033	13	28009776	28024739	6	2	419277	0.22828	0.40972	MTIF3
ENSG00000162377	1	53152508	53164038	1	1	419277	0.22789	0.40987	COA7
ENSG00000186469	14	52292913	52446060	138	26	419277	0.22746	0.41003	GNG2
ENSG00000116205	1	54519260	54578192	14	6	419277	0.22717	0.41014	TCEANC2
ENSG00000186792	3	50330262	50336899	3	2	419277	0.22717	0.41015	HYAL3
ENSG00000216490	19	18283972	18288927	1	1	419277	0.22707	0.41018	IFI30
ENSG00000165443	10	60936350	61007534	60	2	419277	0.22695	0.41023	PHYHIPL
ENSG00000135114	12	121458095	121477045	7	3	419277	0.22696	0.41023	OASL
ENSG00000259642	15	80215113	80217194	1	1	419277	0.22681	0.41028	C15orf37
ENSG00000164512	5	55395507	55529186	206	24	419277	0.22636	0.41046	ANKRD55
ENSG00000180822	6	3231637	3303607	26	3	419277	0.22632	0.41048	PSMG4
ENSG00000148484	10	16632610	16859527	141	25	419277	0.22607	0.41057	RSU1
ENSG00000157927	7	4836686	4923350	134	13	419277	0.22603	0.41059	RADIL
ENSG00000141040	17	16454701	16472520	10	2	419277	0.22534	0.41086	ZNF287
ENSG00000153187	1	245014468	245027844	1	1	419277	0.22523	0.4109	HNRNPU
ENSG00000256043	4	156845270	156875069	19	5	419277	0.22491	0.41102	CTSO
ENSG00000197223	2	68268262	68338080	30	7	419277	0.22487	0.41104	C1D
ENSG00000021852	1	57394883	57431813	51	10	419277	0.22471	0.4111	C8B
ENSG00000165643	9	138585253	138591374	18	3	419277	0.22426	0.41128	SOHLH1
ENSG00000104267	8	86376081	86393722	4	1	419277	0.22404	0.41136	CA2
ENSG00000108840	17	42154114	42201070	11	3	419277	0.22401	0.41137	HDAC5
ENSG00000181019	16	69740899	69760854	8	1	419277	0.22399	0.41138	NQO1
ENSG00000134874	13	96230457	96296957	23	4	419277	0.22392	0.41141	DZIP1
ENSG00000117533	1	171669300	171711387	77	6	419277	0.22388	0.41143	VAMP4
ENSG00000152256	2	173420101	173489823	110	6	419277	0.22377	0.41147	PDK1
ENSG00000184792	22	31089769	31303811	102	17	419277	0.22371	0.41149	OSBP2
ENSG00000168522	8	42889337	42940931	26	4	419277	0.22331	0.41165	FNTA
ENSG00000256966	9	37512544	37592466	31	6	419277	0.22331	0.41165	RP11-613M10.8
ENSG00000069275	1	205681947	205719404	10	4	419277	0.22312	0.41172	NUCKS1
ENSG00000163060	2	95537178	95542574	1	1	419277	0.22287	0.41182	TEKT4
ENSG00000146910	7	155266901	155326557	45	17	419277	0.22284	0.41183	CNPY1
ENSG00000214511	12	51347705	51364289	23	5	419277	0.22269	0.41189	HIGD1C
ENSG00000176236	10	15137384	15139318	2	1	419277	0.22245	0.41198	C10orf111
ENSG00000103199	16	4798240	4817625	3	1	419277	0.22246	0.41198	ZNF500
ENSG00000031691	6	49431091	49460820	35	4	419277	0.22233	0.41203	CENPQ
ENSG00000170948	19	8943074	8954016	9	2	419277	0.22219	0.41208	MBD3L1
ENSG00000213931	11	5289582	5526847	794	25	419277	0.22213	0.41211	HBE1
ENSG00000177675	12	7499281	7632493	122	20	419277	0.22124	0.41245	CD163L1
ENSG00000100109	22	26887191	26908471	23	7	419277	0.22102	0.41254	TFIP11
ENSG00000085832	1	51819935	51985000	258	8	419277	0.221	0.41255	EPS15
ENSG00000173431	14	21525981	21526614	2	1	419277	0.22067	0.41268	RNASE8
ENSG00000112039	6	35420138	35434880	28	4	419277	0.22061	0.4127	FANCE
ENSG00000160949	8	145654165	145669827	27	1	419277	0.22051	0.41274	TONSL
ENSG00000179750	22	39378352	39388809	1	1	419277	0.22041	0.41277	APOBEC3B
ENSG00000144231	2	128603840	128615731	12	1	419277	0.22015	0.41288	POLR2D
ENSG00000166401	18	61637159	61672278	12	5	419277	0.22013	0.41288	SERPINB8
ENSG00000168246	5	171636644	171711075	64	9	419277	0.22004	0.41292	UBTD2
ENSG00000135074	5	156822542	157002783	229	15	419277	0.2194	0.41317	ADAM19
ENSG00000198546	10	135121979	135166033	8	3	419277	0.21931	0.4132	ZNF511
ENSG00000125166	16	58741035	58768261	30	4	419277	0.21915	0.41327	GOT2
ENSG00000162139	11	74699179	74729938	7	2	419277	0.21913	0.41328	NEU3
ENSG00000143867	2	19551246	19558414	5	2	419277	0.21893	0.41335	OSR1
ENSG00000109133	4	41937137	41962589	37	2	419277	0.21867	0.41345	TMEM33
ENSG00000164764	8	73976775	74036323	68	8	419277	0.21854	0.4135	SBSPON
ENSG00000119950	10	111967363	112047123	60	7	419277	0.21853	0.41351	MXI1
ENSG00000259164	14	77564654	77691805	81	15	419277	0.21844	0.41354	RP11-463C8.4
ENSG00000129214	17	7517382	7536700	14	4	419277	0.2181	0.41368	SHBG
ENSG00000186479	5	63802084	63908139	51	9	419277	0.21741	0.41394	RGS7BP
ENSG00000127588	16	848041	850733	8	2	419277	0.21728	0.41399	GNG13
ENSG00000145309	4	71200683	71202833	2	1	419277	0.21725	0.41401	CABS1
ENSG00000258659	11	5640994	5665628	18	5	419277	0.21721	0.41402	TRIM34
ENSG00000145592	5	40825364	40835437	6	4	419277	0.21699	0.41411	RPL37
ENSG00000114480	3	81538850	81811312	71	11	419277	0.21673	0.41421	GBE1
ENSG00000172175	18	56338618	56417371	36	6	419277	0.2167	0.41422	MALT1
ENSG00000163827	3	46556913	46621589	90	6	419277	0.21643	0.41433	LRRC2
ENSG00000127325	12	70037140	70093256	154	12	419277	0.2164	0.41434	BEST3
ENSG00000135046	9	75766673	75785309	11	3	419277	0.21628	0.41438	ANXA1
ENSG00000148671	10	88727949	88743691	15	4	419277	0.21612	0.41445	ADIRF
ENSG00000129317	12	44122410	44152620	29	4	419277	0.2161	0.41446	PUS7L
ENSG00000081181	14	68086515	68118437	16	3	419277	0.21607	0.41446	ARG2
ENSG00000090857	16	70147529	70195203	1	1	419277	0.2155	0.41469	PDPR
ENSG00000142549	19	51815102	51833608	8	4	419277	0.21539	0.41473	IGLON5
ENSG00000033800	15	68346517	68483096	85	7	419277	0.21532	0.41476	PIAS1
ENSG00000187054	4	68775103	68829858	75	14	419277	0.2153	0.41477	TMPRSS11A
ENSG00000116663	1	11724181	11734411	2	1	419277	0.21518	0.41481	FBXO6
ENSG00000131845	19	57862675	57871266	12	6	419277	0.21494	0.41491	ZNF304
ENSG00000145700	5	74364100	74532703	109	7	419277	0.21474	0.41499	ANKRD31
ENSG00000260286	6	24797549	24799117	1	1	419277	0.21431	0.41515	C6orf229
ENSG00000114786	3	52009066	52023199	4	2	419277	0.21421	0.41519	ABHD14A-ACY1
ENSG00000243989	3	52009066	52023213	4	2	419277	0.21421	0.41519	ACY1
ENSG00000143434	1	151104161	151119104	3	2	419277	0.21415	0.41522	SEMA6C
ENSG00000115548	2	86667770	86719839	25	5	419277	0.21401	0.41527	KDM3A
ENSG00000185651	22	21903736	21978323	55	1	419277	0.214	0.41527	UBE2L3
ENSG00000133398	5	6371994	6378707	4	1	419277	0.21332	0.41554	MED10
ENSG00000221996	11	4388493	4389616	2	1	419277	0.21306	0.41564	OR52B4
ENSG00000011105	12	3186521	3395730	254	46	419277	0.21293	0.41569	TSPAN9
ENSG00000196781	9	84198598	84304220	65	20	419277	0.21277	0.41575	TLE1
ENSG00000011600	19	36395303	36399197	2	1	419277	0.21236	0.41591	TYROBP
ENSG00000101307	20	1544167	1600707	5	2	419277	0.21225	0.41596	SIRPB1
ENSG00000121380	12	12202778	12364018	132	25	419277	0.21218	0.41598	BCL2L14
ENSG00000126246	19	36230058	36233354	5	2	419277	0.2121	0.41601	IGFLR1
ENSG00000159403	12	7187513	7245203	1	1	419277	0.21206	0.41603	C1R
ENSG00000176567	11	48285413	48286330	1	1	419277	0.21197	0.41607	OR4X1
ENSG00000133103	13	40229764	40365802	78	7	419277	0.21172	0.41616	COG6
ENSG00000157131	1	57320479	57383894	122	15	419277	0.21167	0.41618	C8A
ENSG00000128274	22	43088127	43117304	44	8	419277	0.21166	0.41618	A4GALT
ENSG00000198178	12	7882011	7904201	4	1	419277	0.21154	0.41623	CLEC4C
ENSG00000265352	18	69399851	69455364	25	3	419277	0.21134	0.41631	RP11-723G8.2
ENSG00000181617	4	71091788	71100969	5	1	419277	0.2111	0.4164	FDCSP
ENSG00000106100	7	30464143	30518400	36	8	419277	0.21109	0.41641	NOD1
ENSG00000164674	6	159071046	159185908	110	22	419277	0.21095	0.41646	SYTL3
ENSG00000099954	22	17840837	18037850	237	26	419277	0.21092	0.41647	CECR2
ENSG00000102678	13	22245522	22278637	7	3	419277	0.21039	0.41668	FGF9
ENSG00000147655	8	108911544	109095913	121	19	419277	0.21019	0.41676	RSPO2
ENSG00000179241	11	35965531	36253686	293	41	419277	0.21014	0.41678	LDLRAD3
ENSG00000182053	11	49050504	49059579	14	2	419277	0.21005	0.41681	TRIM49B
ENSG00000170545	12	51638342	51664674	30	2	419277	0.21	0.41683	SMAGP
ENSG00000184954	12	55862984	55863922	1	1	419277	0.20986	0.41689	OR6C70
ENSG00000187980	1	20487746	20503917	16	4	419277	0.20969	0.41695	PLA2G2C
ENSG00000163961	3	196195654	196230639	37	2	419277	0.20962	0.41698	RNF168
ENSG00000114812	3	42530791	42579059	22	9	419277	0.20953	0.41702	VIPR1
ENSG00000168263	9	2717502	2730037	12	2	419277	0.20947	0.41704	KCNV2
ENSG00000143061	1	117117031	117210375	13	4	419277	0.20932	0.4171	IGSF3
ENSG00000188095	15	90303822	90321982	54	2	419277	0.20916	0.41716	MESP2
ENSG00000170264	2	62051989	62081278	16	3	419277	0.20848	0.41743	FAM161A
ENSG00000176371	15	85144217	85171027	9	4	419277	0.2084	0.41746	ZSCAN2
ENSG00000145247	4	48887036	48908954	6	2	419277	0.2081	0.41758	OCIAD2
ENSG00000143353	1	219347186	219386207	16	2	419277	0.20797	0.41763	LYPLAL1
ENSG00000110002	11	123986069	124018428	39	7	419277	0.20793	0.41764	VWA5A
ENSG00000119283	1	231297858	231357302	64	10	419277	0.20778	0.4177	TRIM67
ENSG00000173610	4	70454135	70518965	77	5	419277	0.20739	0.41785	UGT2A1
ENSG00000270386	4	70454912	70518967	77	5	419277	0.20739	0.41785	UGT2A1
ENSG00000174992	16	29789561	29793096	1	1	419277	0.20736	0.41787	ZG16
ENSG00000169994	2	128293378	128395304	52	12	419277	0.20725	0.41791	MYO7B
ENSG00000181552	14	21236586	21239107	1	1	419277	0.20697	0.41802	EDDM3B
ENSG00000173334	8	126442563	126450647	5	2	419277	0.2069	0.41804	TRIB1
ENSG00000171552	20	30252255	30311792	36	4	419277	0.20685	0.41807	BCL2L1
ENSG00000174611	3	134321980	134370478	9	5	419277	0.20662	0.41815	KY
ENSG00000121068	17	59477257	59486827	11	1	419277	0.20661	0.41816	TBX2
ENSG00000099219	9	5765076	5833117	23	7	419277	0.20602	0.41839	ERMP1
ENSG00000176884	9	140032842	140063207	6	2	419277	0.20583	0.41846	GRIN1
ENSG00000128394	22	39436609	39449915	21	1	419277	0.20536	0.41864	APOBEC3F
ENSG00000255346	15	69222864	69355083	37	1	419277	0.20516	0.41872	NOX5
ENSG00000166575	11	86748886	87034800	730	23	419277	0.20507	0.41876	TMEM135
ENSG00000061273	12	48176505	48226915	49	9	419277	0.20506	0.41876	HDAC7
ENSG00000251139	4	185734773	185742443	2	1	419277	0.20483	0.41885	RP11-701P16.2
ENSG00000164136	4	142557752	142655140	50	4	419277	0.20463	0.41893	IL15
ENSG00000203880	20	62887094	62926855	21	4	419277	0.20459	0.41895	PCMTD2
ENSG00000130592	11	1874200	1913497	57	12	419277	0.20434	0.41904	LSP1
ENSG00000124164	20	56964178	57026157	56	8	419277	0.20403	0.41916	VAPB
ENSG00000084652	1	32645287	32663886	16	2	419277	0.20372	0.41928	TXLNA
ENSG00000137770	15	44719432	44821236	93	2	419277	0.2037	0.41929	CTDSPL2
ENSG00000256950	12	122326715	122359376	10	2	419277	0.20368	0.4193	RP11-87C12.2
ENSG00000138768	4	76649777	76735382	89	6	419277	0.20359	0.41934	USO1
ENSG00000117155	1	85109390	85156486	50	6	419277	0.20356	0.41935	SSX2IP
ENSG00000241241	17	39257754	39258461	2	1	419277	0.20357	0.41935	KRTAP4-16P
ENSG00000186350	9	137208944	137332431	100	16	419277	0.20342	0.4194	RXRA
ENSG00000118985	5	95220802	95297775	44	3	419277	0.2034	0.41941	ELL2
ENSG00000173214	6	111580551	111592370	4	1	419277	0.20329	0.41946	KIAA1919
ENSG00000175619	11	48238344	48239314	1	1	419277	0.20302	0.41956	OR4B1
ENSG00000260342	16	18799385	18812841	6	2	419277	0.2027	0.41968	RP11-1035H13.3
ENSG00000170540	16	18802991	18813000	6	2	419277	0.2027	0.41968	ARL6IP1
ENSG00000090402	3	164696686	164796283	13	5	419277	0.20253	0.41975	SI
ENSG00000205930	21	34144411	34266043	4	2	419277	0.20238	0.41981	C21orf49
ENSG00000110063	11	126173647	126215644	15	4	419277	0.20218	0.41989	DCPS
ENSG00000146386	6	139349819	139364439	2	1	419277	0.20212	0.41991	ABRACL
ENSG00000172428	2	241065980	241076224	3	1	419277	0.20207	0.41993	MYEOV2
ENSG00000140506	15	75105057	75118099	6	1	419277	0.2012	0.42027	LMAN1L
ENSG00000151491	12	15773092	16035263	66	7	419277	0.2005	0.42055	EPS8
ENSG00000197170	17	65334032	65362743	7	2	419277	0.20045	0.42057	PSMD12
ENSG00000203727	6	147830063	148058683	413	35	419277	0.20016	0.42068	SAMD5
ENSG00000151224	10	82031576	82049440	16	3	419277	0.2001	0.4207	MAT1A
ENSG00000102891	16	56598961	56602869	7	3	419277	0.19968	0.42087	MT4
ENSG00000101052	20	42219571	42275936	68	6	419277	0.19942	0.42097	IFT52
ENSG00000105737	19	42502473	42573650	21	2	419277	0.19882	0.4212	GRIK5
ENSG00000189067	16	11641853	11730237	57	13	419277	0.19869	0.42125	LITAF
ENSG00000065548	2	187350883	187374090	4	2	419277	0.19818	0.42145	ZC3H15
ENSG00000165410	14	35179593	35184029	5	1	419277	0.19812	0.42147	CFL2
ENSG00000179331	11	107799229	107834208	13	4	419277	0.19808	0.42149	RAB39A
ENSG00000131435	5	131593364	131609147	34	5	419277	0.1977	0.42164	PDLIM4
ENSG00000176903	14	74178494	74181128	3	2	419277	0.19763	0.42167	PNMA1
ENSG00000137801	15	39873280	39891667	12	1	419277	0.19757	0.42169	THBS1
ENSG00000123609	2	152126979	152146571	25	2	419277	0.19723	0.42182	NMI
ENSG00000015532	17	48423453	48440499	10	1	419277	0.19708	0.42188	XYLT2
ENSG00000124635	6	27093676	27100541	8	3	419277	0.19692	0.42195	HIST1H2BJ
ENSG00000165606	10	50572237	50603497	31	2	419277	0.19621	0.42222	DRGX
ENSG00000196787	6	27100832	27103070	2	1	419277	0.19616	0.42224	HIST1H2AG
ENSG00000267796	19	36239262	36245420	10	3	419277	0.19587	0.42236	LIN37
ENSG00000164088	3	52279841	52284613	2	1	419277	0.19583	0.42237	PPM1M
ENSG00000148688	10	92631473	92668312	12	3	419277	0.19578	0.42239	RPP30
ENSG00000187013	17	59489112	59490641	3	1	419277	0.19537	0.42255	C17orf82
ENSG00000099960	22	21383007	21387129	3	1	419277	0.19515	0.42264	SLC7A4
ENSG00000100664	14	103799881	103811362	2	1	419277	0.19502	0.42269	EIF5
ENSG00000100897	14	24583404	24594451	14	2	419277	0.19489	0.42274	DCAF11
ENSG00000156873	16	30759591	30772490	2	1	419277	0.19488	0.42274	PHKG2
ENSG00000169397	14	21359558	21360507	2	1	419277	0.19484	0.42276	RNASE3
ENSG00000187950	12	29565407	29650619	124	12	419277	0.19473	0.4228	OVCH1
ENSG00000205277	7	100612904	100662230	17	2	419277	0.19468	0.42282	MUC12
ENSG00000174748	3	23958036	23965183	3	1	419277	0.19456	0.42287	RPL15
ENSG00000114646	3	47603729	47622282	14	2	419277	0.19439	0.42293	CSPG5
ENSG00000100528	14	54893654	54908149	17	2	419277	0.19441	0.42293	CNIH1
ENSG00000167785	19	8920380	8943004	37	4	419277	0.19407	0.42306	ZNF558
ENSG00000196116	9	100174232	100258407	59	4	419277	0.19405	0.42307	TDRD7
ENSG00000122026	13	27825446	27830828	5	2	419277	0.19385	0.42314	RPL21
ENSG00000133114	13	45563687	45607746	42	7	419277	0.19369	0.42321	GPALPP1
ENSG00000134668	1	32256023	32281652	7	3	419277	0.19348	0.42329	SPOCD1
ENSG00000152240	18	43684298	43708299	40	4	419277	0.19343	0.42331	HAUS1
ENSG00000123415	12	54558529	54582778	37	4	419277	0.19339	0.42333	SMUG1
ENSG00000103375	16	25227052	25240261	3	2	419277	0.19339	0.42333	AQP8
ENSG00000185662	5	171212876	171221602	3	2	419277	0.19301	0.42347	SMIM23
ENSG00000157181	1	186344890	186390510	34	5	419277	0.19249	0.42368	C1orf27
ENSG00000197445	16	73160536	73178346	7	4	419277	0.19236	0.42373	C16orf47
ENSG00000105388	19	42212504	42233718	18	4	419277	0.19235	0.42373	CEACAM5
ENSG00000082996	3	149530495	149679926	83	10	419277	0.19184	0.42393	RNF13
ENSG00000167633	19	55235969	55378448	31	3	419277	0.19171	0.42398	KIR3DL1
ENSG00000269858	19	41304901	41314338	14	5	419277	0.19116	0.4242	EGLN2
ENSG00000142959	1	45249257	45253377	2	1	419277	0.19102	0.42425	BEST4
ENSG00000068615	2	86441116	86565206	105	6	419277	0.19078	0.42435	REEP1
ENSG00000144824	3	111451344	111695364	305	30	419277	0.1907	0.42438	PHLDB2
ENSG00000127129	1	41944446	41950344	7	2	419277	0.19051	0.42446	EDN2
ENSG00000173546	15	75966663	76005189	3	1	419277	0.19049	0.42446	CSPG4
ENSG00000163629	4	87515468	87736324	222	3	419277	0.19046	0.42447	PTPN13
ENSG00000153132	4	141309609	141349122	51	3	419277	0.19037	0.42451	CLGN
ENSG00000116793	1	114239453	114302111	7	3	419277	0.19026	0.42455	PHTF1
ENSG00000162896	1	207101863	207119811	11	2	419277	0.19027	0.42455	PIGR
ENSG00000136048	12	102271129	102405908	196	24	419277	0.19024	0.42456	DRAM1
ENSG00000167333	11	4619902	4629489	6	1	419277	0.18996	0.42467	TRIM68
ENSG00000160961	19	14800613	14844558	46	9	419277	0.18996	0.42467	ZNF333
ENSG00000244045	17	26684604	26708716	35	3	419277	0.18982	0.42473	TMEM199
ENSG00000161849	12	52771596	52779436	41	2	419277	0.18933	0.42492	KRT84
ENSG00000023228	2	206979541	207024327	22	4	419277	0.18903	0.42503	NDUFS1
ENSG00000104756	8	25285366	25315992	37	3	419277	0.18877	0.42514	KCTD9
ENSG00000178445	9	6532464	6645650	93	17	419277	0.1885	0.42524	GLDC
ENSG00000165792	14	21457929	21465189	6	3	419277	0.18778	0.42553	METTL17
ENSG00000089847	19	4183351	4224811	20	3	419277	0.18742	0.42567	ANKRD24
ENSG00000164733	8	11700033	11726957	70	8	419277	0.18736	0.42569	CTSB
ENSG00000130429	7	98971872	98992424	11	2	419277	0.18728	0.42572	ARPC1B
ENSG00000197872	2	16730727	16847599	92	18	419277	0.18725	0.42573	FAM49A
ENSG00000167112	9	131071382	131085021	1	1	419277	0.18715	0.42577	TRUB2
ENSG00000166845	18	51884287	51911588	68	4	419277	0.18708	0.4258	C18orf54
ENSG00000203972	6	49467671	49494760	7	3	419277	0.18696	0.42585	GLYATL3
ENSG00000167487	19	18747775	18781309	9	1	419277	0.18667	0.42596	KLHL26
ENSG00000162630	1	193148175	193155784	5	1	419277	0.18631	0.4261	B3GALT2
ENSG00000167186	16	19078921	19091417	18	3	419277	0.18631	0.4261	COQ7
ENSG00000144191	2	98962618	99015064	27	9	419277	0.18613	0.42617	CNGA3
ENSG00000142186	11	65292548	65306175	6	3	419277	0.18614	0.42617	SCYL1
ENSG00000178772	3	194060494	194072057	14	1	419277	0.18547	0.42643	CPN2
ENSG00000086570	5	150883654	150948505	91	12	419277	0.18482	0.42668	FAT2
ENSG00000126231	13	113812968	113826694	5	1	419277	0.18475	0.42671	PROZ
ENSG00000170260	7	148936742	148952700	7	2	419277	0.18462	0.42676	ZNF212
ENSG00000133895	11	64570982	64578766	1	1	419277	0.18456	0.42679	MEN1
ENSG00000108107	19	55896713	55914612	48	9	419277	0.1842	0.42693	RPL28
ENSG00000106780	9	123363091	123476748	46	3	419277	0.18411	0.42696	MEGF9
ENSG00000075275	22	46756731	46933067	192	30	419277	0.18411	0.42696	CELSR1
ENSG00000143748	1	224415036	224518089	111	5	419277	0.18388	0.42705	NVL
ENSG00000154478	10	125425871	125454123	22	7	419277	0.18383	0.42707	GPR26
ENSG00000114013	3	121774213	121839983	19	3	419277	0.18349	0.42721	CD86
ENSG00000081154	3	101292939	101313281	5	1	419277	0.18342	0.42723	PCNP
ENSG00000152969	4	6027926	6202318	98	23	419277	0.18325	0.4273	JAKMIP1
ENSG00000112312	6	24775159	24786327	7	2	419277	0.18323	0.42731	GMNN
ENSG00000160803	1	156005092	156023585	2	1	419277	0.18299	0.4274	UBQLN4
ENSG00000004864	7	95749532	95951459	77	5	419277	0.18282	0.42747	SLC25A13
ENSG00000102738	13	41303432	41345309	7	2	419277	0.18252	0.42759	MRPS31
ENSG00000198624	5	150560613	150603706	47	9	419277	0.18249	0.4276	CCDC69
ENSG00000155833	9	105757593	105780770	39	3	419277	0.18247	0.42761	CYLC2
ENSG00000148730	10	72164135	72188374	3	1	419277	0.18216	0.42773	EIF4EBP2
ENSG00000138757	4	76567966	76649709	132	10	419277	0.1817	0.42791	G3BP2
ENSG00000261732	16	1682260	1736716	45	2	419277	0.18168	0.42792	LA16c-431H6.6
ENSG00000162517	1	32095463	32110497	6	2	419277	0.18163	0.42794	PEF1
ENSG00000162639	1	109190912	109204148	5	2	419277	0.18155	0.42797	HENMT1
ENSG00000255284	11	777578	784297	5	3	419277	0.18151	0.42798	AP006621.5
ENSG00000159337	15	42359207	42386752	6	3	419277	0.18113	0.42813	PLA2G4D
ENSG00000219626	2	24299396	24392509	100	9	419277	0.18089	0.42823	FAM228B
ENSG00000214237	3	150588832	150612089	3	1	419277	0.18088	0.42823	FAM188B2
ENSG00000164077	3	49946302	49967606	8	2	419277	0.18004	0.42856	MON1A
ENSG00000070404	19	676392	683385	4	2	419277	0.17985	0.42864	FSTL3
ENSG00000107960	10	105642300	105677963	18	4	419277	0.17944	0.4288	OBFC1
ENSG00000183853	1	157963063	158070052	98	22	419277	0.17928	0.42886	KIRREL
ENSG00000115602	2	102927962	102968497	40	5	419277	0.17899	0.42897	IL1RL1
ENSG00000036530	14	100150641	100193638	16	5	419277	0.17897	0.42898	CYP46A1
ENSG00000186967	21	31869142	31869451	1	1	419277	0.17882	0.42904	KRTAP19-4
ENSG00000138834	16	1756184	1820318	64	5	419277	0.17858	0.42913	MAPK8IP3
ENSG00000182463	20	51588946	52111869	318	47	419277	0.1779	0.4294	TSHZ2
ENSG00000168421	4	40192673	40248587	38	7	419277	0.17779	0.42944	RHOH
ENSG00000096060	6	35541362	35696360	147	12	419277	0.17773	0.42947	FKBP5
ENSG00000186777	4	264464	299110	9	1	419277	0.17729	0.42964	ZNF732
ENSG00000180287	1	242246288	242687998	537	52	419277	0.17688	0.4298	PLD5
ENSG00000088812	20	3451687	3631769	285	12	419277	0.17672	0.42987	ATRN
ENSG00000188321	19	9434448	9461838	42	4	419277	0.1765	0.42995	ZNF559
ENSG00000123552	6	99880190	99969604	22	8	419277	0.17642	0.42998	USP45
ENSG00000106665	7	73703805	73820273	103	5	419277	0.17618	0.43008	CLIP2
ENSG00000170145	11	111473115	111601577	54	2	419277	0.17609	0.43011	SIK2
ENSG00000170412	17	72420990	72447792	18	5	419277	0.17602	0.43014	GPRC5C
ENSG00000136010	12	105413568	105478355	99	12	419277	0.1758	0.43023	ALDH1L2
ENSG00000146085	6	49398073	49430904	32	4	419277	0.17504	0.43053	MUT
ENSG00000176720	2	242498136	242513546	8	4	419277	0.17498	0.43055	BOK
ENSG00000078674	8	17780349	17885478	142	13	419277	0.17495	0.43056	PCM1
ENSG00000068724	2	47143296	47303276	207	31	419277	0.1749	0.43058	TTC7A
ENSG00000187715	3	127634075	127706514	82	8	419277	0.17473	0.43065	KBTBD12
ENSG00000224361	2	23729913	23747214	3	2	419277	0.17462	0.43069	AC011239.1
ENSG00000138081	2	48016455	48132932	34	14	419277	0.17429	0.43082	FBXO11
ENSG00000100911	14	24612574	24616779	2	1	419277	0.17407	0.4309	PSME2
ENSG00000111676	12	7033626	7051484	5	3	419277	0.17368	0.43106	ATN1
ENSG00000185250	6	109711418	109762374	84	9	419277	0.17334	0.43119	PPIL6
ENSG00000141506	17	8782233	8869029	55	11	419277	0.17333	0.43119	PIK3R5
ENSG00000145358	4	101107027	101111939	8	2	419277	0.17314	0.43127	DDIT4L
ENSG00000054967	11	73087309	73108519	3	1	419277	0.17272	0.43144	RELT
ENSG00000054654	14	64319683	64693165	291	22	419277	0.17268	0.43145	SYNE2
ENSG00000163877	1	38000050	38019903	28	6	419277	0.1723	0.4316	SNIP1
ENSG00000204683	10	21414692	21435488	2	1	419277	0.17203	0.43171	C10orf113
ENSG00000137880	15	41056218	41059906	1	1	419277	0.17191	0.43176	GCHFR
ENSG00000168081	8	28174503	28200872	5	2	419277	0.17179	0.4318	PNOC
ENSG00000100324	22	39795746	39833065	5	3	419277	0.17138	0.43196	TAB1
ENSG00000167680	19	4542600	4559820	4	2	419277	0.17117	0.43204	SEMA6B
ENSG00000242221	19	43568363	43587197	5	1	419277	0.17102	0.4321	PSG2
ENSG00000074657	18	56529832	56653712	91	10	419277	0.17073	0.43222	ZNF532
ENSG00000133065	1	205758221	205782876	7	3	419277	0.17067	0.43224	SLC41A1
ENSG00000177752	4	44624086	44680573	119	5	419277	0.17052	0.4323	YIPF7
ENSG00000145414	4	164031225	164088073	21	3	419277	0.17044	0.43233	NAF1
ENSG00000105852	7	94989256	95025680	12	4	419277	0.17027	0.4324	PON3
ENSG00000090432	1	20825943	20834654	5	2	419277	0.17	0.43251	MUL1
ENSG00000182500	12	122064455	122080583	3	1	419277	0.16996	0.43252	ORAI1
ENSG00000161888	19	11242196	11266484	38	6	419277	0.16994	0.43253	SPC24
ENSG00000203710	1	207669492	207813992	91	10	419277	0.16962	0.43265	CR1
ENSG00000180071	9	38540566	38620657	6	2	419277	0.16963	0.43265	ANKRD18A
ENSG00000120370	1	170501270	170522587	3	2	419277	0.16931	0.43277	GORAB
ENSG00000265818	6	8015959	8102763	156	13	419277	0.16893	0.43293	EEF1E1-BLOC1S5
ENSG00000255748	12	133787246	133787772	1	1	419277	0.16886	0.43295	AC226150.4
ENSG00000069956	15	52244303	52358462	41	11	419277	0.16858	0.43306	MAPK6
ENSG00000177238	16	31225342	31236510	3	2	419277	0.16838	0.43314	TRIM72
ENSG00000127989	7	91321323	91510034	50	4	419277	0.16832	0.43317	MTERF
ENSG00000174996	11	66024765	66035331	4	2	419277	0.1683	0.43317	KLC2
ENSG00000064490	19	19303008	19312678	12	3	419277	0.16826	0.43319	RFXANK
ENSG00000118965	2	20110021	20189892	53	7	419277	0.16803	0.43328	WDR35
ENSG00000241685	7	98923521	98985787	31	4	419277	0.16799	0.4333	ARPC1A
ENSG00000271271	4	70454135	70505360	72	5	419277	0.16783	0.43336	UGT2A2
ENSG00000183283	12	51632076	51665146	31	3	419277	0.16782	0.43336	DAZAP2
ENSG00000167645	19	38795753	38807913	11	4	419277	0.16769	0.43341	YIF1B
ENSG00000214891	11	49075266	49080664	9	3	419277	0.16745	0.43351	TRIM64C
ENSG00000135974	2	105953816	105965668	3	1	419277	0.1674	0.43353	C2orf49
ENSG00000049540	7	73442119	73484237	8	4	419277	0.16733	0.43355	ELN
ENSG00000269155	6	168196210	168198927	4	1	419277	0.16729	0.43357	AL009178.1
ENSG00000136758	10	27399383	27444195	99	7	419277	0.16723	0.4336	YME1L1
ENSG00000156876	1	100549119	100598511	51	7	419277	0.16699	0.43369	SASS6
ENSG00000163644	4	89178772	89205921	13	2	419277	0.16603	0.43407	PPM1K
ENSG00000205649	4	70894130	70902255	12	3	419277	0.1657	0.43419	HTN3
ENSG00000072840	4	5712924	5830772	159	35	419277	0.1657	0.4342	EVC
ENSG00000171608	1	9711790	9789172	19	8	419277	0.16562	0.43423	PIK3CD
ENSG00000148288	9	136028340	136039332	6	2	419277	0.16497	0.43448	GBGT1
ENSG00000167791	11	67286383	67290899	2	1	419277	0.16489	0.43451	CABP2
ENSG00000187533	4	70999333	71042516	48	9	419277	0.16458	0.43464	C4orf40
ENSG00000082146	2	202252581	202345569	74	6	419277	0.16434	0.43473	STRADB
ENSG00000162692	1	101185298	101204601	2	1	419277	0.16427	0.43476	VCAM1
ENSG00000013588	12	13043716	13070871	14	4	419277	0.16417	0.4348	GPRC5A
ENSG00000267041	19	37205285	37263727	19	4	419277	0.16406	0.43484	ZNF850
ENSG00000039537	5	41142336	41261540	53	17	419277	0.16403	0.43485	C6
ENSG00000128203	22	26825239	26840981	15	6	419277	0.16323	0.43517	ASPHD2
ENSG00000117010	1	40997233	41013841	7	2	419277	0.16317	0.43519	ZNF684
ENSG00000177576	18	47008028	47013622	9	3	419277	0.1618	0.43573	C18orf32
ENSG00000100154	22	28374004	29075853	405	9	419277	0.16172	0.43576	TTC28
ENSG00000102471	13	80055287	80130210	17	2	419277	0.16128	0.43594	NDFIP2
ENSG00000064652	5	122179134	122365049	239	14	419277	0.16114	0.43599	SNX24
ENSG00000269529	12	50690489	50691718	2	1	419277	0.16115	0.43599	AC140061.12
ENSG00000105136	19	57999079	58006048	1	1	419277	0.16091	0.43608	ZNF419
ENSG00000155918	6	150339470	150346668	6	1	419277	0.1608	0.43612	RAET1L
ENSG00000166508	7	99690351	99699563	4	1	419277	0.1608	0.43613	MCM7
ENSG00000188223	19	36236579	36245420	15	4	419277	0.16068	0.43617	AC002398.9
ENSG00000158258	3	139654027	140296239	535	72	419277	0.16042	0.43628	CLSTN2
ENSG00000122042	13	30338508	30424821	109	4	419277	0.1604	0.43628	UBL3
ENSG00000167880	17	74000583	74023533	3	1	419277	0.15999	0.43645	EVPL
ENSG00000144713	3	12875984	12883087	19	2	419277	0.15984	0.4365	RPL32
ENSG00000137460	4	153857504	153900848	34	10	419277	0.15957	0.43661	FHDC1
ENSG00000260234	3	150600784	150659530	40	8	419277	0.15953	0.43663	RP11-166N6.3
ENSG00000111885	6	119498374	119670926	268	11	419277	0.1594	0.43668	MAN1A1
ENSG00000133119	13	34392186	34540695	183	12	419277	0.15917	0.43677	RFC3
ENSG00000167460	19	16177831	16213813	27	4	419277	0.15913	0.43678	TPM4
ENSG00000157827	2	153191751	153506348	130	31	419277	0.15859	0.43699	FMNL2
ENSG00000127515	19	14951760	14952689	1	1	419277	0.15855	0.43701	OR7A10
ENSG00000135220	4	69794181	69817509	6	2	419277	0.15845	0.43705	UGT2A3
ENSG00000090447	16	4307187	4323076	14	2	419277	0.15789	0.43727	TFAP4
ENSG00000092871	17	33333009	33416338	19	3	419277	0.15763	0.43737	RFFL
ENSG00000152932	5	57878048	58155213	226	32	419277	0.1567	0.43774	RAB3C
ENSG00000270181	13	103459704	103524748	46	6	419277	0.15655	0.4378	BIVM-ERCC5
ENSG00000172023	2	79312156	79315145	6	2	419277	0.15641	0.43785	REG1B
ENSG00000255298	11	124134723	124135763	4	1	419277	0.15641	0.43786	OR8G5
ENSG00000177200	16	53088945	53363062	145	6	419277	0.15592	0.43805	CHD9
ENSG00000186020	19	37025676	37096178	41	3	419277	0.1559	0.43806	ZNF529
ENSG00000171497	4	159630286	159644548	1	1	419277	0.15562	0.43817	PPID
ENSG00000203942	10	99349450	99350690	1	1	419277	0.1556	0.43817	C10orf62
ENSG00000065970	12	8185299	8208099	5	2	419277	0.15555	0.4382	FOXJ2
ENSG00000077312	19	41256542	41271294	7	2	419277	0.15544	0.43824	SNRPA
ENSG00000140090	14	92788925	92962596	170	22	419277	0.15537	0.43827	SLC24A4
ENSG00000122477	1	100614409	100643771	11	4	419277	0.15532	0.43828	LRRC39
ENSG00000167202	15	78276378	78370066	97	12	419277	0.1553	0.43829	TBC1D2B
ENSG00000145335	4	90645250	90759466	101	8	419277	0.15506	0.43839	SNCA
ENSG00000196415	19	840963	848175	4	1	419277	0.15503	0.4384	PRTN3
ENSG00000006016	19	18683030	18718551	27	6	419277	0.15492	0.43844	CRLF1
ENSG00000198829	3	151591431	151602405	20	4	419277	0.1549	0.43845	SUCNR1
ENSG00000004399	3	129274018	129325661	35	3	419277	0.15473	0.43852	PLXND1
ENSG00000136628	1	220141943	220220000	14	2	419277	0.15438	0.43866	EPRS
ENSG00000156787	8	124054208	124164393	119	15	419277	0.15436	0.43866	TBC1D31
ENSG00000162105	11	70313961	70963623	485	69	419277	0.15421	0.43872	SHANK2
ENSG00000056050	4	170650616	170679104	37	5	419277	0.15358	0.43897	C4orf27
ENSG00000187391	7	77646393	79082890	1385	134	419277	0.15323	0.43911	MAGI2
ENSG00000171703	20	62681189	62703700	10	3	419277	0.15316	0.43913	TCEA2
ENSG00000116711	1	186798085	186958113	223	25	419277	0.15313	0.43915	PLA2G4A
ENSG00000204947	7	148799876	148823438	38	3	419277	0.153	0.4392	ZNF425
ENSG00000100319	22	30126945	30163000	37	4	419277	0.15299	0.4392	ZMAT5
ENSG00000203867	10	112404155	112599227	231	29	419277	0.15273	0.43931	RBM20
ENSG00000170209	11	113258513	113271140	1	1	419277	0.15257	0.43937	ANKK1
ENSG00000100038	22	22311397	22337213	25	1	419277	0.15255	0.43938	TOP3B
ENSG00000134109	3	5229331	5261642	15	4	419277	0.15242	0.43943	EDEM1
ENSG00000146426	6	155153831	155578857	339	53	419277	0.15233	0.43946	TIAM2
ENSG00000088256	19	3094408	3124002	26	4	419277	0.15218	0.43952	GNA11
ENSG00000131507	5	141488070	141534005	92	5	419277	0.1516	0.43975	NDFIP1
ENSG00000042813	7	49890017	50160925	227	15	419277	0.15161	0.43975	ZPBP
ENSG00000124564	6	25833294	25882514	25	10	419277	0.15159	0.43976	SLC17A3
ENSG00000154380	1	225674537	225840844	145	7	419277	0.15147	0.4398	ENAH
ENSG00000242498	15	90443159	90456188	4	1	419277	0.15112	0.43994	C15orf38
ENSG00000170502	4	88343734	88380606	31	5	419277	0.1511	0.43995	NUDT9
ENSG00000138769	4	76503215	76555900	27	5	419277	0.15076	0.44008	CDKL2
ENSG00000103546	16	55689516	55740104	77	15	419277	0.15051	0.44018	SLC6A2
ENSG00000159374	2	74785010	74875465	12	5	419277	0.1501	0.44034	M1AP
ENSG00000131652	16	3074028	3077756	2	1	419277	0.14999	0.44039	THOC6
ENSG00000110324	11	117857063	117872196	6	2	419277	0.14988	0.44043	IL10RA
ENSG00000106066	7	29034847	29235067	137	20	419277	0.14967	0.44051	CPVL
ENSG00000213047	1	197473878	197744826	49	9	419277	0.14956	0.44056	DENND1B
ENSG00000123146	19	14491313	14519537	5	2	419277	0.14947	0.44059	CD97
ENSG00000109184	4	52709166	52783003	39	2	419277	0.14926	0.44068	DCUN1D4
ENSG00000089012	20	1609798	1638425	17	3	419277	0.14919	0.4407	SIRPG
ENSG00000181826	4	37592422	37687998	91	18	419277	0.14878	0.44086	RELL1
ENSG00000065883	7	39989636	40136733	63	4	419277	0.14868	0.4409	CDK13
ENSG00000132570	5	134240596	134343649	16	6	419277	0.14838	0.44102	PCBD2
ENSG00000083642	13	33160564	33352157	202	4	419277	0.14811	0.44113	PDS5B
ENSG00000105137	19	15218214	15225799	3	1	419277	0.14801	0.44117	SYDE1
ENSG00000197263	11	124189134	124190184	3	1	419277	0.1479	0.44121	OR8D2
ENSG00000257046	12	20968608	21243179	99	10	419277	0.14789	0.44121	LST3
ENSG00000205754	12	20968673	21245679	99	10	419277	0.14789	0.44121	SLCO1B7
ENSG00000176087	5	139944041	139948688	1	1	419277	0.14776	0.44127	SLC35A4
ENSG00000166884	11	59224411	59225464	6	2	419277	0.14756	0.44135	OR4D6
ENSG00000182013	19	46969748	46974820	2	1	419277	0.14754	0.44135	PNMAL1
ENSG00000186517	1	161016736	161039760	8	3	419277	0.14738	0.44141	ARHGAP30
ENSG00000183914	17	7620672	7737062	28	9	419277	0.14739	0.44141	DNAH2
ENSG00000126705	1	27860546	27930942	1	1	419277	0.14712	0.44152	AHDC1
ENSG00000185873	4	69092371	69111438	14	2	419277	0.14697	0.44158	TMPRSS11B
ENSG00000148541	10	61005890	61122939	110	12	419277	0.14654	0.44175	FAM13C
ENSG00000125813	20	21686297	21696620	1	1	419277	0.14636	0.44182	PAX1
ENSG00000132274	11	5710919	5758319	102	14	419277	0.14625	0.44186	TRIM22
ENSG00000189143	7	73213872	73247014	9	4	419277	0.14617	0.44189	CLDN4
ENSG00000167701	8	145728356	145732557	1	1	419277	0.1459	0.442	GPT
ENSG00000175782	12	69139886	69187508	38	6	419277	0.14566	0.4421	SLC35E3
ENSG00000196535	17	27400528	27507430	11	4	419277	0.14549	0.44216	MYO18A
ENSG00000262874	19	51891543	51893828	16	1	419277	0.14483	0.44242	C19orf84
ENSG00000133641	12	88427623	88443937	1	1	419277	0.14474	0.44246	C12orf29
ENSG00000198879	10	7200586	7453450	283	30	419277	0.1447	0.44247	SFMBT2
ENSG00000184661	8	25316513	25365436	76	4	419277	0.14465	0.44249	CDCA2
ENSG00000148634	10	69681665	69835105	153	12	419277	0.14465	0.44249	HERC4
ENSG00000213614	15	72635775	72668817	8	3	419277	0.14434	0.44261	HEXA
ENSG00000255482	11	102337986	102369532	6	2	419277	0.14393	0.44278	RP11-315O6.2
ENSG00000249459	17	18561742	18585575	24	2	419277	0.14382	0.44282	ZNF286B
ENSG00000182578	5	149432854	149492935	27	9	419277	0.14371	0.44287	CSF1R
ENSG00000204130	10	70100864	70167051	75	3	419277	0.14363	0.4429	RUFY2
ENSG00000081386	9	99518147	99540411	16	1	419277	0.14332	0.44302	ZNF510
ENSG00000221887	18	61616535	61649008	42	4	419277	0.14277	0.44324	HMSD
ENSG00000164916	7	4683388	4811074	75	19	419277	0.14273	0.44325	FOXK1
ENSG00000017260	3	130569439	130735556	76	13	419277	0.14243	0.44337	ATP2C1
ENSG00000197016	19	57078880	57100279	4	1	419277	0.14239	0.44339	ZNF470
ENSG00000164109	4	120976763	120988229	11	1	419277	0.14222	0.44345	MAD2L1
ENSG00000058729	5	96496571	96518964	4	2	419277	0.14214	0.44348	RIOK2
ENSG00000172780	3	128806412	128841644	3	1	419277	0.142	0.44354	RAB43
ENSG00000064195	17	48067369	48072588	15	3	419277	0.14193	0.44357	DLX3
ENSG00000140015	14	63173287	63568755	241	31	419277	0.14174	0.44364	KCNH5
ENSG00000105982	7	156432975	156469824	18	5	419277	0.14173	0.44365	RNF32
ENSG00000183779	8	37553269	37557537	1	1	419277	0.14143	0.44376	ZNF703
ENSG00000214309	7	99724317	99726118	1	1	419277	0.1413	0.44382	MBLAC1
ENSG00000137124	9	38392661	38398658	1	1	419277	0.14123	0.44384	ALDH1B1
ENSG00000242366	2	234668894	234681945	18	6	419277	0.14064	0.44408	UGT1A1
ENSG00000116353	1	29519385	29557454	36	4	419277	0.14055	0.44411	MECR
ENSG00000163950	4	1694527	1714282	22	5	419277	0.14053	0.44412	SLBP
ENSG00000120915	8	27348296	27403081	18	4	419277	0.14047	0.44414	EPHX2
ENSG00000198865	5	42756903	42802462	34	7	419277	0.14045	0.44415	CCDC152
ENSG00000078401	6	12290596	12297427	12	3	419277	0.14043	0.44416	EDN1
ENSG00000204950	11	61276272	61278482	4	1	419277	0.14031	0.44421	LRRC10B
ENSG00000164329	5	78907943	78982471	7	2	419277	0.13977	0.44442	PAPD4
ENSG00000258987	14	94405901	94410475	6	1	419277	0.13966	0.44446	RP11-131H24.4
ENSG00000181264	11	120195838	120204391	2	1	419277	0.13948	0.44453	TMEM136
ENSG00000167615	19	54960065	54973217	14	3	419277	0.13939	0.44457	LENG8
ENSG00000197329	2	64319786	64371588	64	6	419277	0.13933	0.4446	PELI1
ENSG00000196209	20	1451386	1472233	34	4	419277	0.13928	0.44461	SIRPB2
ENSG00000132677	1	156339003	156355011	12	2	419277	0.13917	0.44466	RHBG
ENSG00000131095	17	42982376	42994305	15	4	419277	0.13842	0.44496	GFAP
ENSG00000130939	1	10092890	10241297	30	5	419277	0.13826	0.44502	UBE4B
ENSG00000183150	12	12813825	12849141	23	5	419277	0.13798	0.44513	GPR19
ENSG00000213366	1	110210644	110252171	19	5	419277	0.13793	0.44515	GSTM2
ENSG00000152936	12	25562241	25801513	383	31	419277	0.13774	0.44522	IFLTD1
ENSG00000132424	6	99845927	99873207	2	1	419277	0.13769	0.44524	PNISR
ENSG00000125454	17	73269073	73285591	11	2	419277	0.13767	0.44525	SLC25A19
ENSG00000171135	3	9932238	9936033	1	1	419277	0.13757	0.44529	JAGN1
ENSG00000196549	3	154741913	154901497	47	16	419277	0.13727	0.44541	MME
ENSG00000005955	17	34900737	34946278	26	3	419277	0.13705	0.44549	GGNBP2
ENSG00000149262	11	77589766	77705724	98	7	419277	0.13651	0.44571	INTS4
ENSG00000173473	3	47626762	47823596	128	3	419277	0.13641	0.44575	SMARCC1
ENSG00000189058	3	195295573	195311076	24	4	419277	0.13627	0.4458	APOD
ENSG00000140403	15	78556428	78574538	6	2	419277	0.1361	0.44587	DNAJA4
ENSG00000140451	15	65107831	65117867	2	1	419277	0.136	0.44591	PIF1
ENSG00000164070	4	128702976	128761888	48	6	419277	0.13587	0.44596	HSPA4L
ENSG00000111707	12	118814185	118855840	4	2	419277	0.13568	0.44604	SUDS3
ENSG00000131969	14	51338878	51371688	26	6	419277	0.13563	0.44606	ABHD12B
ENSG00000072858	3	113251143	113348425	67	13	419277	0.13559	0.44607	SIDT1
ENSG00000066651	6	126307576	126360422	2	1	419277	0.13553	0.4461	TRMT11
ENSG00000108175	10	80828792	81076276	158	40	419277	0.1354	0.44615	ZMIZ1
ENSG00000170608	19	46367247	46377055	1	1	419277	0.13513	0.44625	FOXA3
ENSG00000189362	2	191369068	191399448	23	4	419277	0.13476	0.4464	TMEM194B
ENSG00000165985	10	16555742	16564004	11	3	419277	0.13469	0.44643	C1QL3
ENSG00000103353	16	23568392	23585710	17	2	419277	0.13455	0.44648	UBFD1
ENSG00000128313	22	36113919	36125530	7	1	419277	0.13453	0.44649	APOL5
ENSG00000170325	11	129769601	129872730	133	14	419277	0.13439	0.44655	PRDM10
ENSG00000136816	9	132565432	132573560	2	1	419277	0.13389	0.44674	TOR1B
ENSG00000171295	19	11925099	11946016	47	2	419277	0.13369	0.44683	ZNF440
ENSG00000167113	9	131084815	131096351	2	1	419277	0.13366	0.44684	COQ4
ENSG00000197562	16	639357	679272	6	2	419277	0.13304	0.44708	RAB40C
ENSG00000028310	5	850406	892939	61	2	419277	0.13247	0.44731	BRD9
ENSG00000182263	2	164449906	164592522	106	14	419277	0.13203	0.44748	FIGN
ENSG00000133619	7	149411872	149431664	26	2	419277	0.13183	0.44756	KRBA1
ENSG00000166002	11	93211638	93276674	77	5	419277	0.13172	0.4476	SMCO4
ENSG00000122870	10	60272900	60591195	340	16	419277	0.13162	0.44764	BICC1
ENSG00000172954	2	30670092	30867091	354	16	419277	0.13155	0.44767	LCLAT1
ENSG00000130208	19	45417504	45422606	1	1	419277	0.1315	0.44769	APOC1
ENSG00000139651	12	53574484	53584596	18	2	419277	0.13142	0.44772	ZNF740
ENSG00000104980	19	7991603	8008805	36	3	419277	0.13143	0.44772	TIMM44
ENSG00000136859	9	129849611	129885162	19	3	419277	0.13109	0.44785	ANGPTL2
ENSG00000088325	20	30327074	30389608	40	4	419277	0.13071	0.448	TPX2
ENSG00000168398	14	96671016	96710666	52	8	419277	0.13013	0.44823	BDKRB2
ENSG00000001617	3	50192478	50226508	15	4	419277	0.12948	0.44849	SEMA3F
ENSG00000161981	16	103010	107669	2	1	419277	0.12931	0.44856	SNRNP25
ENSG00000155026	7	5965181	6010314	1	1	419277	0.12925	0.44858	RSPH10B
ENSG00000160055	1	32680073	32687972	5	1	419277	0.12887	0.44873	TMEM234
ENSG00000137177	6	17759414	17987854	187	16	419277	0.12885	0.44874	KIF13A
ENSG00000110442	11	36295051	36310999	26	1	419277	0.12855	0.44886	COMMD9
ENSG00000187550	19	56041100	56048456	5	3	419277	0.12852	0.44887	SBK2
ENSG00000125246	13	100258919	100549387	147	30	419277	0.12797	0.44909	CLYBL
ENSG00000184108	4	189060573	189068897	25	4	419277	0.12792	0.4491	TRIML1
ENSG00000171861	17	685513	695749	14	2	419277	0.12788	0.44912	RNMTL1
ENSG00000187091	3	38048987	38071253	45	6	419277	0.12772	0.44918	PLCD1
ENSG00000118004	2	3642426	3692048	40	6	419277	0.12772	0.44919	COLEC11
ENSG00000116679	1	185265520	185286461	6	1	419277	0.12737	0.44932	IVNS1ABP
ENSG00000167114	9	131102925	131123749	8	3	419277	0.12716	0.44941	SLC27A4
ENSG00000123342	12	56229217	56236750	2	1	419277	0.12709	0.44943	MMP19
ENSG00000134138	15	37181406	37393504	111	27	419277	0.12697	0.44948	MEIS2
ENSG00000151470	4	130014472	130037795	9	4	419277	0.12677	0.44956	C4orf33
ENSG00000133321	11	63304281	63313934	2	1	419277	0.12671	0.44958	RARRES3
ENSG00000148180	9	123970072	124095121	62	9	419277	0.12665	0.44961	GSN
ENSG00000149260	11	76777979	76837201	56	9	419277	0.12658	0.44964	CAPN5
ENSG00000178776	5	147260289	147286101	5	2	419277	0.12624	0.44977	C5orf46
ENSG00000165490	11	82611017	82669319	49	10	419277	0.12624	0.44977	C11orf82
ENSG00000131899	17	18128901	18148189	17	1	419277	0.12597	0.44988	LLGL1
ENSG00000135912	2	219575568	219620139	3	2	419277	0.12588	0.44991	TTLL4
ENSG00000151151	10	59951278	60027694	96	11	419277	0.12562	0.45002	IPMK
ENSG00000090060	14	96967770	97033448	12	2	419277	0.12497	0.45028	PAPOLA
ENSG00000034239	8	49623348	49647870	9	2	419277	0.12491	0.4503	EFCAB1
ENSG00000065717	19	2997636	3047633	16	2	419277	0.12483	0.45033	TLE2
ENSG00000150261	11	56113421	56114507	3	1	419277	0.12473	0.45037	OR8K1
ENSG00000262664	17	1945327	1946724	4	1	419277	0.12463	0.45041	OVCA2
ENSG00000183605	10	120900279	120925179	33	2	419277	0.12455	0.45044	SFXN4
ENSG00000095464	10	95372345	95425767	30	5	419277	0.12437	0.45051	PDE6C
ENSG00000074582	2	219523487	219528166	1	1	419277	0.12431	0.45053	BCS1L
ENSG00000146197	6	35182190	35220856	20	6	419277	0.12425	0.45056	SCUBE3
ENSG00000172289	11	59480296	59481337	2	1	419277	0.12421	0.45058	OR10V1
ENSG00000120616	10	32556679	32667726	108	8	419277	0.12403	0.45065	EPC1
ENSG00000125319	17	42219274	42239844	7	1	419277	0.12385	0.45072	C17orf53
ENSG00000066777	8	68085747	68255912	107	9	419277	0.12371	0.45077	ARFGEF1
ENSG00000170275	3	33155471	33189265	26	4	419277	0.12367	0.45079	CRTAP
ENSG00000167967	16	2273567	2285743	6	1	419277	0.12353	0.45084	E4F1
ENSG00000100982	20	44563267	44576662	11	3	419277	0.12353	0.45084	PCIF1
ENSG00000100483	14	50575350	50583318	16	3	419277	0.12339	0.4509	VCPKMT
ENSG00000113240	5	178029665	178057616	20	4	419277	0.12324	0.45096	CLK4
ENSG00000139832	13	111175417	111214080	39	5	419277	0.12309	0.45102	RAB20
ENSG00000161654	17	42112003	42144987	14	4	419277	0.12307	0.45103	LSM12
ENSG00000164941	8	95825539	95893974	77	5	419277	0.12271	0.45117	INTS8
ENSG00000171444	5	112357796	112824527	456	33	419277	0.12266	0.45119	MCC
ENSG00000141337	17	66255323	66418872	128	30	419277	0.12231	0.45133	ARSG
ENSG00000120889	8	22877646	22926692	33	5	419277	0.12215	0.45139	TNFRSF10B
ENSG00000124574	6	43395104	43418168	23	5	419277	0.12085	0.45191	ABCC10
ENSG00000237787	3	153202284	153220486	38	5	419277	0.12077	0.45194	C3orf79
ENSG00000100796	14	91923955	91976898	89	6	419277	0.12073	0.45195	SMEK1
ENSG00000143653	1	246887349	246931439	16	4	419277	0.12034	0.45211	SCCPDH
ENSG00000141569	17	73876416	73893084	19	3	419277	0.11993	0.45227	TRIM65
ENSG00000075790	7	107220422	107269615	9	2	419277	0.11987	0.45229	BCAP29
ENSG00000107789	10	89264632	89313217	27	5	419277	0.11986	0.4523	MINPP1
ENSG00000188996	6	655939	656963	2	1	419277	0.11971	0.45236	HUS1B
ENSG00000143486	1	206744620	206785904	20	6	419277	0.11928	0.45253	EIF2D
ENSG00000141429	18	33161081	33291798	188	5	419277	0.1192	0.45256	GALNT1
ENSG00000215277	14	23654525	23742686	48	11	419277	0.11898	0.45265	C14orf164
ENSG00000215041	17	7218947	7232712	11	3	419277	0.11897	0.45265	NEURL4
ENSG00000139725	12	122215664	122241309	7	4	419277	0.11885	0.4527	RHOF
ENSG00000129282	17	34958001	34965407	3	2	419277	0.11882	0.45271	MRM1
ENSG00000181444	7	149461271	149470568	3	2	419277	0.11878	0.45272	ZNF467
ENSG00000132329	2	238767536	238820756	77	16	419277	0.11849	0.45284	RAMP1
ENSG00000170091	5	173472607	173670504	216	31	419277	0.11846	0.45285	NSG2
ENSG00000104805	19	49403307	49426629	17	4	419277	0.11839	0.45288	NUCB1
ENSG00000113318	5	79950467	80172279	218	9	419277	0.11834	0.4529	MSH3
ENSG00000105135	19	15225795	15236596	6	2	419277	0.11817	0.45297	ILVBL
ENSG00000122512	7	6012870	6048756	28	5	419277	0.11814	0.45298	PMS2
ENSG00000136574	8	11534468	11617511	50	13	419277	0.11805	0.45301	GATA4
ENSG00000077157	1	202317827	202561834	138	4	419277	0.11803	0.45302	PPP1R12B
ENSG00000071051	2	106361354	106510730	120	16	419277	0.11802	0.45303	NCK2
ENSG00000096746	10	70090931	70102948	4	2	419277	0.11786	0.45309	HNRNPH3
ENSG00000132305	2	86371055	86422893	91	3	419277	0.11724	0.45333	IMMT
ENSG00000104131	15	44829255	44855227	10	1	419277	0.11726	0.45333	EIF3J
ENSG00000101292	20	5282317	5297378	8	3	419277	0.11724	0.45333	PROKR2
ENSG00000107807	10	102889257	102897545	2	1	419277	0.11722	0.45334	TLX1
ENSG00000140497	15	75136071	75165706	10	4	419277	0.11717	0.45336	SCAMP2
ENSG00000118094	11	118528026	118550399	7	3	419277	0.11712	0.45338	TREH
ENSG00000105355	19	4838353	4867780	14	4	419277	0.11709	0.45339	PLIN3
ENSG00000129347	19	10663761	10676713	19	4	419277	0.11703	0.45342	KRI1
ENSG00000132840	5	78365540	78385289	14	2	419277	0.11657	0.4536	BHMT2
ENSG00000095777	10	26223196	26501456	138	5	419277	0.11656	0.4536	MYO3A
ENSG00000165084	8	69242957	69731257	462	67	419277	0.11621	0.45374	C8orf34
ENSG00000197780	1	109605108	109618624	13	3	419277	0.11617	0.45376	TAF13
ENSG00000136367	14	23990066	24025401	11	3	419277	0.11597	0.45384	ZFHX2
ENSG00000196586	6	76458909	76629254	34	6	419277	0.11565	0.45396	MYO6
ENSG00000154143	11	124481386	124490252	1	1	419277	0.11553	0.45401	PANX3
ENSG00000144802	3	101546835	101579866	7	2	419277	0.11526	0.45412	NFKBIZ
ENSG00000120784	19	38104650	38183238	22	5	419277	0.11525	0.45412	ZFP30
ENSG00000167384	19	44979854	45004576	25	5	419277	0.11522	0.45414	ZNF180
ENSG00000111405	12	48103517	48119350	19	3	419277	0.11467	0.45435	ENDOU
ENSG00000076864	1	21922708	21995801	111	25	419277	0.11424	0.45452	RAP1GAP
ENSG00000108932	17	66263167	66287408	20	4	419277	0.11418	0.45455	SLC16A6
ENSG00000109472	4	166282346	166419472	48	12	419277	0.11407	0.45459	CPE
ENSG00000116874	1	119573839	119683294	48	11	419277	0.114	0.45462	WARS2
ENSG00000160439	19	55550476	55582659	34	8	419277	0.11393	0.45465	RDH13
ENSG00000162391	1	55074855	55089229	22	5	419277	0.11378	0.45471	FAM151A
ENSG00000100567	14	58711549	58738730	1	1	419277	0.11373	0.45473	PSMA3
ENSG00000162009	16	1122756	1131454	14	4	419277	0.11352	0.45481	SSTR5
ENSG00000243708	15	42120283	42140345	16	4	419277	0.11311	0.45497	PLA2G4B
ENSG00000168970	15	42120293	42140353	16	4	419277	0.11311	0.45497	JMJD7-PLA2G4B
ENSG00000153896	19	35248981	35264134	1	1	419277	0.113	0.45502	ZNF599
ENSG00000173852	7	34968488	35077883	32	7	419277	0.11281	0.45509	DPY19L1
ENSG00000137218	6	41737914	41754280	7	3	419277	0.11263	0.45516	FRS3
ENSG00000092108	14	31091318	31205018	87	7	419277	0.11254	0.4552	SCFD1
ENSG00000120217	9	5450503	5470566	7	4	419277	0.11243	0.45524	CD274
ENSG00000198839	7	111846643	111983151	68	7	419277	0.11205	0.45539	ZNF277
ENSG00000152784	4	81105033	81125483	24	4	419277	0.11174	0.45552	PRDM8
ENSG00000153885	19	34286838	34306668	9	3	419277	0.11141	0.45565	KCTD15
ENSG00000162998	2	183698002	183731890	18	5	419277	0.11102	0.4558	FRZB
ENSG00000115128	2	24290454	24299313	5	3	419277	0.11099	0.45581	SF3B14
ENSG00000173517	15	77400471	77712486	20	11	419277	0.11099	0.45581	PEAK1
ENSG00000109854	11	20385231	20405329	22	2	419277	0.11069	0.45593	HTATIP2
ENSG00000005243	17	46103533	46115392	10	3	419277	0.1101	0.45616	COPZ2
ENSG00000071242	6	166822852	167319939	381	48	419277	0.11003	0.45619	RPS6KA2
ENSG00000105856	7	106809406	106842974	4	2	419277	0.11005	0.45619	HBP1
ENSG00000120314	5	140044261	140053709	5	2	419277	0.11	0.4562	WDR55
ENSG00000255223	11	56309746	56310757	4	1	419277	0.11001	0.4562	OR5M11
ENSG00000137076	9	35696945	35732392	15	4	419277	0.10932	0.45647	TLN1
ENSG00000166377	18	76829285	77138283	295	15	419277	0.10924	0.45651	ATP9B
ENSG00000170921	17	61086917	61505060	50	9	419277	0.10921	0.45652	TANC2
ENSG00000116729	1	68564142	68698803	145	31	419277	0.10898	0.45661	WLS
ENSG00000135164	7	86781677	86825653	23	2	419277	0.1088	0.45668	DMTF1
ENSG00000149798	11	65082289	65089900	2	1	419277	0.10871	0.45672	CDC42EP2
ENSG00000140577	15	91073157	91188577	191	12	419277	0.10864	0.45675	CRTC3
ENSG00000110172	11	89934328	89956532	35	3	419277	0.10853	0.45679	CHORDC1
ENSG00000119321	9	115923286	115983641	59	9	419277	0.10824	0.4569	FKBP15
ENSG00000169618	2	68870721	68882708	12	5	419277	0.10796	0.45701	PROKR1
ENSG00000214414	11	89443467	89451040	11	1	419277	0.10768	0.45712	TRIM77
ENSG00000080189	20	44978167	44993043	3	2	419277	0.10712	0.45735	SLC35C2
ENSG00000065882	4	37892708	38140796	211	34	419277	0.107	0.4574	TBC1D1
ENSG00000244291	7	156431057	156433348	2	1	419277	0.10696	0.45741	C7orf13
ENSG00000129197	17	5322961	5336196	6	3	419277	0.10675	0.45749	RPAIN
ENSG00000144857	3	112929850	113006303	82	15	419277	0.10632	0.45766	BOC
ENSG00000123159	19	14588572	14606944	7	2	419277	0.1063	0.45767	GIPC1
ENSG00000259371	14	24590560	24601038	14	1	419277	0.10605	0.45777	RP11-468E2.6
ENSG00000203668	1	241792155	241799232	1	1	419277	0.10572	0.4579	CHML
ENSG00000145692	5	78407602	78428108	14	1	419277	0.10557	0.45796	BHMT
ENSG00000095794	10	35415719	35501886	139	5	419277	0.10558	0.45796	CREM
ENSG00000169189	16	27236312	27280115	27	2	419277	0.10553	0.45798	NSMCE1
ENSG00000177432	4	89617066	89619386	3	2	419277	0.10538	0.45804	NAP1L5
ENSG00000186723	19	15917817	15918936	1	1	419277	0.10533	0.45806	OR10H1
ENSG00000069974	15	55495164	55611311	101	14	419277	0.10517	0.45812	RAB27A
ENSG00000087111	17	26880401	26898890	1	1	419277	0.10496	0.4582	PIGS
ENSG00000141946	19	57645464	57656570	29	5	419277	0.10471	0.4583	ZIM3
ENSG00000169282	3	155755490	156256545	293	19	419277	0.10447	0.4584	KCNAB1
ENSG00000170017	3	105085753	105295744	116	9	419277	0.10426	0.45848	ALCAM
ENSG00000134086	3	10182692	10193904	20	4	419277	0.10386	0.45864	VHL
ENSG00000173436	1	19923477	19956314	7	3	419277	0.1038	0.45866	MINOS1
ENSG00000179943	19	56102746	56113336	4	2	419277	0.1028	0.45906	FIZ1
ENSG00000068078	4	1795034	1810599	4	1	419277	0.10269	0.4591	FGFR3
ENSG00000119866	2	60678302	60780702	27	10	419277	0.10256	0.45916	BCL11A
ENSG00000109046	17	25621102	25640657	10	2	419277	0.10251	0.45918	WSB1
ENSG00000104660	8	29952914	30034724	46	6	419277	0.10231	0.45925	LEPROTL1
ENSG00000205426	12	52679697	52685318	1	1	419277	0.10162	0.45953	KRT81
ENSG00000205853	22	32755893	32778039	106	10	419277	0.10151	0.45957	RFPL3S
ENSG00000206560	3	15708743	15901278	152	5	419277	0.10146	0.45959	ANKRD28
ENSG00000187566	6	18120718	18122851	3	1	419277	0.10136	0.45963	NHLRC1
ENSG00000150316	11	94695787	94706776	5	2	419277	0.10135	0.45964	CWC15
ENSG00000135047	9	90340434	90346308	8	3	419277	0.10129	0.45966	CTSL
ENSG00000117118	1	17345217	17380665	24	7	419277	0.10125	0.45968	SDHB
ENSG00000117906	15	77223960	77242601	12	4	419277	0.10084	0.45984	RCN2
ENSG00000187821	4	185939995	185941958	3	1	419277	0.10075	0.45987	HELT
ENSG00000182575	17	47653220	47661189	1	1	419277	0.10055	0.45995	NXPH3
ENSG00000176198	14	20710898	20711979	2	1	419277	0.1005	0.45997	OR11H4
ENSG00000182793	6	52696453	52710893	20	2	419277	0.10041	0.46001	GSTA5
ENSG00000246366	8	71520812	71575514	55	4	419277	0.10032	0.46004	RP11-382J12.1
ENSG00000156475	5	145967936	146464347	277	43	419277	0.10018	0.4601	PPP2R2B
ENSG00000110484	11	62037627	62040628	1	1	419277	0.099407	0.46041	SCGB2A2
ENSG00000197712	4	38869298	38947360	13	5	419277	0.099353	0.46043	FAM114A1
ENSG00000218537	22	24236613	24241117	6	2	419277	0.099078	0.46054	AP000350.4
ENSG00000100209	22	29138019	29153503	3	2	419277	0.098723	0.46068	HSCB
ENSG00000115694	2	242432089	242449145	1	1	419277	0.098701	0.46069	STK25
ENSG00000109881	11	27352374	27385415	22	4	419277	0.098698	0.46069	CCDC34
ENSG00000104804	19	49384222	49401990	21	2	419277	0.098661	0.4607	TULP2
ENSG00000268182	19	57154513	57167134	17	2	419277	0.098636	0.46071	SMIM17
ENSG00000089123	20	13246709	13619587	173	28	419277	0.098556	0.46075	TASP1
ENSG00000147408	8	19261672	19615540	244	56	419277	0.098511	0.46076	CSGALNACT1
ENSG00000196597	9	99578754	99637905	20	2	419277	0.098519	0.46076	ZNF782
ENSG00000154415	7	113516832	113715975	33	7	419277	0.098195	0.46089	PPP1R3A
ENSG00000131711	5	71403061	71505395	45	11	419277	0.098028	0.46096	MAP1B
ENSG00000066739	14	96747595	96830207	16	3	419277	0.097988	0.46097	ATG2B
ENSG00000114850	3	156257929	156272973	15	3	419277	0.097811	0.46104	SSR3
ENSG00000269755	19	12543917	12595630	45	7	419277	0.097399	0.4612	CTD-3105H18.18
ENSG00000121853	3	172162923	172166246	4	2	419277	0.097288	0.46125	GHSR
ENSG00000110031	11	58294344	58345693	29	4	419277	0.096879	0.46141	LPXN
ENSG00000173699	2	231860836	231889770	36	5	419277	0.096836	0.46143	SPATA3
ENSG00000170743	11	7260009	7490273	251	45	419277	0.096816	0.46144	SYT9
ENSG00000115020	2	209130991	209223475	86	3	419277	0.096683	0.46149	PIKFYVE
ENSG00000139926	14	51955818	52197445	223	40	419277	0.096642	0.46151	FRMD6
ENSG00000138029	2	26466038	26513336	8	4	419277	0.096577	0.46153	HADHB
ENSG00000164039	4	104000592	104021040	15	2	419277	0.096404	0.4616	BDH2
ENSG00000099875	19	2037470	2051243	6	2	419277	0.096391	0.4616	MKNK2
ENSG00000154734	21	28208066	28217728	9	2	419277	0.096242	0.46166	ADAMTS1
ENSG00000158008	1	26346375	26362955	6	2	419277	0.096199	0.46168	EXTL1
ENSG00000128228	22	21996550	21998587	1	1	419277	0.096104	0.46172	SDF2L1
ENSG00000137393	6	18368779	18469105	177	10	419277	0.095952	0.46178	RNF144B
ENSG00000131015	6	150263136	150270371	3	2	419277	0.095553	0.46194	ULBP2
ENSG00000124157	20	43849941	43853099	4	1	419277	0.095394	0.462	SEMG2
ENSG00000125651	19	6379580	6393992	32	4	419277	0.095364	0.46201	GTF2F1
ENSG00000138642	4	89299891	89364263	6	3	419277	0.095269	0.46205	HERC6
ENSG00000113068	5	139624624	139682706	20	3	419277	0.095171	0.46209	PFDN1
ENSG00000121005	8	75896750	75946793	90	11	419277	0.095144	0.4621	CRISPLD1
ENSG00000147416	8	20054878	20084330	10	4	419277	0.09488	0.4622	ATP6V1B2
ENSG00000108001	10	131633547	131762105	31	11	419277	0.094285	0.46244	EBF3
ENSG00000163481	2	219528587	219537134	10	1	419277	0.093953	0.46257	RNF25
ENSG00000010295	12	6647541	6665239	2	1	419277	0.093864	0.46261	IFFO1
ENSG00000267496	17	41994576	41995326	6	1	419277	0.093736	0.46266	FAM215A
ENSG00000166783	16	15688243	15737023	25	8	419277	0.093553	0.46273	KIAA0430
ENSG00000117305	1	24128375	24165110	5	1	419277	0.092968	0.46296	HMGCL
ENSG00000006530	7	141250989	141355044	8	4	419277	0.092946	0.46297	AGK
ENSG00000120251	4	158125334	158287227	84	8	419277	0.092824	0.46302	GRIA2
ENSG00000010292	12	6602522	6641121	46	6	419277	0.092755	0.46305	NCAPD2
ENSG00000101166	20	57608200	57617964	2	1	419277	0.092504	0.46315	SLMO2
ENSG00000104371	8	42231586	42234750	1	1	419277	0.092356	0.46321	DKK4
ENSG00000169777	5	9629109	9712490	79	8	419277	0.092018	0.46334	TAS2R1
ENSG00000164430	6	74123238	74161999	8	2	419277	0.092018	0.46334	MB21D1
ENSG00000165105	9	85594500	85678092	14	3	419277	0.091677	0.46348	RASEF
ENSG00000138346	10	70173821	70231879	62	5	419277	0.091472	0.46356	DNA2
ENSG00000176177	22	40139049	40289868	74	4	419277	0.091012	0.46374	ENTHD1
ENSG00000155463	14	23235731	23241007	8	3	419277	0.09056	0.46392	OXA1L
ENSG00000169413	14	21249210	21250626	2	1	419277	0.090461	0.46396	RNASE6
ENSG00000198203	2	108905095	108926371	16	4	419277	0.090311	0.46402	SULT1C2
ENSG00000131503	5	139781399	139929163	24	11	419277	0.090268	0.46404	ANKHD1
ENSG00000254996	5	139781493	139929154	24	11	419277	0.090268	0.46404	ANKHD1-EIF4EBP3
ENSG00000224586	6	28493702	28502729	12	3	419277	0.090142	0.46409	GPX5
ENSG00000174945	7	2719156	2815134	123	14	419277	0.090079	0.46411	AMZ1
ENSG00000179088	12	103631369	103889749	285	18	419277	0.090029	0.46413	C12orf42
ENSG00000152782	10	91342745	91405215	92	9	419277	0.089977	0.46415	PANK1
ENSG00000166848	16	75681684	75795770	118	5	419277	0.089983	0.46415	TERF2IP
ENSG00000197532	1	158516918	158517895	2	1	419277	0.089937	0.46417	OR6Y1
ENSG00000142082	11	215458	236931	56	4	419277	0.089759	0.46424	SIRT3
ENSG00000174343	4	40337346	40357234	37	4	419277	0.08973	0.46425	CHRNA9
ENSG00000145244	4	47596015	47840123	242	12	419277	0.089672	0.46427	CORIN
ENSG00000187783	10	45406648	45432450	19	4	419277	0.089684	0.46427	TMEM72
ENSG00000111432	12	130647004	130650285	3	1	419277	0.089546	0.46432	FZD10
ENSG00000149929	16	30003645	30007757	1	1	419277	0.089461	0.46436	HIRIP3
ENSG00000245680	19	37672481	37709055	16	2	419277	0.089011	0.46454	ZNF585B
ENSG00000130035	12	4829507	4960277	145	23	419277	0.088794	0.46462	GALNT8
ENSG00000136897	9	104149915	104160896	1	1	419277	0.087659	0.46507	MRPL50
ENSG00000140009	14	64550950	64804830	238	27	419277	0.087554	0.46512	ESR2
ENSG00000119392	9	131266979	131304567	2	1	419277	0.087511	0.46513	GLE1
ENSG00000186564	1	47901689	47906363	4	2	419277	0.08734	0.4652	FOXD2
ENSG00000256660	12	10163226	10171218	3	2	419277	0.086434	0.46556	CLEC12B
ENSG00000117643	1	25943959	26112698	48	7	419277	0.086156	0.46567	MAN1C1
ENSG00000106397	7	100849258	100861701	1	1	419277	0.086055	0.46571	PLOD3
ENSG00000165280	9	35056061	35073246	4	2	419277	0.085674	0.46586	VCP
ENSG00000180628	10	92979908	93044088	4	2	419277	0.085268	0.46602	PCGF5
ENSG00000140859	16	57792129	57896957	101	17	419277	0.085256	0.46603	KIFC3
ENSG00000185664	12	56347889	56367101	4	2	419277	0.085056	0.46611	PMEL
ENSG00000179528	2	74724644	74730443	4	1	419277	0.084973	0.46614	LBX2
ENSG00000170509	4	88224941	88244058	23	6	419277	0.084848	0.46619	HSD17B13
ENSG00000198964	10	52065360	52384923	352	23	419277	0.084174	0.46646	SGMS1
ENSG00000258366	20	62289163	62328416	30	6	419277	0.084177	0.46646	RTEL1
ENSG00000026036	20	62290653	62330037	30	6	419277	0.084177	0.46646	RTEL1-TNFRSF6B
ENSG00000095397	9	117164360	117267730	49	10	419277	0.083936	0.46655	DFNB31
ENSG00000114650	3	47455203	47518616	7	3	419277	0.083872	0.46658	SCAP
ENSG00000171570	19	41284147	41314103	46	8	419277	0.083685	0.46665	RAB4B-EGLN2
ENSG00000172967	22	17264302	17302589	25	4	419277	0.083691	0.46665	XKR3
ENSG00000116771	1	15898848	15911605	2	1	419277	0.083655	0.46667	AGMAT
ENSG00000173905	3	167726465	167813763	48	6	419277	0.083131	0.46687	GOLIM4
ENSG00000124134	20	43720951	43729753	1	1	419277	0.083097	0.46689	KCNS1
ENSG00000166888	12	57489191	57525922	2	1	419277	0.083074	0.4669	STAT6
ENSG00000166394	11	7686331	7698453	13	5	419277	0.083019	0.46692	CYB5R2
ENSG00000163235	2	70674412	70781325	78	14	419277	0.08296	0.46694	TGFA
ENSG00000169607	2	113493930	113522254	33	5	419277	0.08295	0.46695	CKAP2L
ENSG00000196214	19	52772824	52795977	8	2	419277	0.082929	0.46695	ZNF766
ENSG00000206053	16	1728257	1752281	20	2	419277	0.082567	0.4671	HN1L
ENSG00000179271	19	13064972	13068050	1	1	419277	0.082557	0.4671	GADD45GIP1
ENSG00000213639	2	28974506	29025806	25	4	419277	0.082531	0.46711	PPP1CB
ENSG00000137135	9	35658872	35675863	13	3	419277	0.082374	0.46717	ARHGEF39
ENSG00000165617	14	59100685	59115039	4	1	419277	0.082376	0.46717	DACT1
ENSG00000179832	8	145202919	145316843	26	3	419277	0.082302	0.4672	MROH1
ENSG00000147592	8	71547553	71581409	31	3	419277	0.08201	0.46732	LACTB2
ENSG00000203690	6	167770521	167797998	13	1	419277	0.081658	0.46746	TCP10
ENSG00000163909	1	40089825	40105617	4	2	419277	0.081091	0.46768	HEYL
ENSG00000127955	7	79763271	79848718	70	13	419277	0.080993	0.46772	GNAI1
ENSG00000180383	20	30053309	30064560	10	3	419277	0.080905	0.46776	DEFB124
ENSG00000091127	7	105080108	105162714	34	8	419277	0.080888	0.46777	PUS7
ENSG00000139537	12	49297893	49325623	13	5	419277	0.080339	0.46798	CCDC65
ENSG00000075388	11	69587797	69590171	1	1	419277	0.080328	0.46799	FGF4
ENSG00000178966	9	86595626	86618985	4	1	419277	0.080192	0.46804	RMI1
ENSG00000196867	19	57050317	57068169	9	3	419277	0.079868	0.46817	ZFP28
ENSG00000065308	6	52362200	52441713	63	13	419277	0.079378	0.46837	TRAM2
ENSG00000107890	10	27280843	27389421	139	12	419277	0.078596	0.46868	ANKRD26
ENSG00000196172	19	23921997	23941693	14	2	419277	0.078556	0.46869	ZNF681
ENSG00000197457	20	62271061	62284780	4	2	419277	0.078563	0.46869	STMN3
ENSG00000085871	4	140586922	140661899	65	16	419277	0.078314	0.46879	MGST2
ENSG00000189046	12	109525996	109531436	1	1	419277	0.078172	0.46885	ALKBH2
ENSG00000181061	3	42798669	42846023	9	5	419277	0.077855	0.46897	HIGD1A
ENSG00000169727	17	80008567	80015346	2	1	419277	0.077709	0.46903	GPS1
ENSG00000163900	3	185194284	185216845	4	2	419277	0.07763	0.46906	TMEM41A
ENSG00000103356	16	23533335	23569052	28	1	419277	0.077154	0.46925	EARS2
ENSG00000110395	11	119076752	119178859	3	1	419277	0.076894	0.46935	CBL
ENSG00000125954	14	65381203	65528521	146	15	419277	0.076836	0.46938	CHURC1-FNTB
ENSG00000257365	14	65381203	65529368	146	15	419277	0.076836	0.46938	FNTB
ENSG00000167981	16	3486104	3493542	8	1	419277	0.076702	0.46943	ZNF597
ENSG00000088320	20	30063096	30072708	10	3	419277	0.076379	0.46956	REM1
ENSG00000112164	6	39016574	39055519	58	6	419277	0.076238	0.46962	GLP1R
ENSG00000173926	5	126203406	126366500	53	9	419277	0.076094	0.46967	2020-03-03
ENSG00000003756	3	50126341	50156454	6	2	419277	0.075928	0.46974	RBM5
ENSG00000162975	2	11052063	11054350	2	1	419277	0.075878	0.46976	KCNF1
ENSG00000136630	1	221051699	221058401	11	3	419277	0.075848	0.46977	HLX
ENSG00000164751	8	77892494	77913280	14	4	419277	0.075853	0.46977	PEX2
ENSG00000268083	19	39308111	39330818	2	1	419277	0.075728	0.46982	AC104534.3
ENSG00000249581	4	17516788	17528727	3	1	419277	0.075691	0.46983	CLRN2
ENSG00000036672	11	119225925	119252436	16	4	419277	0.07562	0.46986	USP2
ENSG00000078246	12	2986389	3050306	92	3	419277	0.075582	0.46988	TULP3
ENSG00000148908	10	121259340	121302220	65	8	419277	0.074706	0.47022	RGS10
ENSG00000125831	20	23431040	23433494	1	1	419277	0.074714	0.47022	CST11
ENSG00000140750	16	24930706	25026987	4	2	419277	0.07463	0.47025	ARHGAP17
ENSG00000100302	22	35936915	35950048	3	1	419277	0.074646	0.47025	RASD2
ENSG00000180694	8	91634223	91803860	21	5	419277	0.074234	0.47041	TMEM64
ENSG00000156508	6	74225473	74233520	6	2	419277	0.074026	0.47049	EEF1A1
ENSG00000111144	12	96394606	96437298	62	9	419277	0.073993	0.47051	LTA4H
ENSG00000158555	11	75145685	75236948	70	11	419277	0.073947	0.47053	GDPD5
ENSG00000130700	20	61038553	61051026	4	1	419277	0.073844	0.47057	GATA5
ENSG00000170214	5	159343790	159399551	12	4	419277	0.073554	0.47068	ADRA1B
ENSG00000170085	5	175665365	175772994	97	8	419277	0.073508	0.4707	SIMC1
ENSG00000011009	1	24117460	24122029	2	1	419277	0.073443	0.47073	LYPLA2
ENSG00000105711	19	35521588	35531352	4	1	419277	0.07312	0.47086	SCN1B
ENSG00000172262	5	43065278	43192123	85	7	419277	0.073029	0.47089	ZNF131
ENSG00000160679	1	153606525	153618782	8	3	419277	0.07301	0.4709	CHTOP
ENSG00000007968	1	23832922	23857712	15	3	419277	0.072963	0.47092	E2F2
ENSG00000179097	3	88039846	88042919	4	2	419277	0.072078	0.47127	HTR1F
ENSG00000140030	14	88471468	88478419	2	1	419277	0.072078	0.47127	GPR65
ENSG00000129515	14	35030300	35099389	47	5	419277	0.071615	0.47145	SNX6
ENSG00000198718	14	45431411	45543634	73	6	419277	0.071635	0.47145	FAM179B
ENSG00000204850	19	46997765	46999755	1	1	419277	0.071142	0.47164	AC011484.1
ENSG00000125089	4	8183799	8243530	38	14	419277	0.071013	0.47169	SH3TC1
ENSG00000163104	4	95128762	95212443	18	5	419277	0.071014	0.47169	SMARCAD1
ENSG00000173728	1	244515937	244552965	12	4	419277	0.070617	0.47185	C1orf100
ENSG00000077097	3	25639475	25706398	37	3	419277	0.070588	0.47186	TOP2B
ENSG00000188910	1	35246790	35251970	6	2	419277	0.070511	0.47189	GJB3
ENSG00000163982	4	4190530	4228616	74	9	419277	0.070446	0.47192	OTOP1
ENSG00000185313	3	38738293	38835501	93	17	419277	0.070223	0.47201	SCN10A
ENSG00000124787	6	4994966	5004297	9	3	419277	0.07007	0.47207	RPP40
ENSG00000138031	2	25042038	25142708	164	9	419277	0.070018	0.47209	ADCY3
ENSG00000259060	14	21051051	21077954	16	7	419277	0.070028	0.47209	RNASE11
ENSG00000173464	14	21051054	21078043	16	7	419277	0.070028	0.47209	RNASE11
ENSG00000086200	5	61699799	61924409	46	6	419277	0.069999	0.4721	IPO11
ENSG00000184752	12	95290831	95397546	184	19	419277	0.069677	0.47223	NDUFA12
ENSG00000163431	1	201865580	201915715	24	6	419277	0.069092	0.47246	LMOD1
ENSG00000243543	20	44162835	44168134	2	1	419277	0.068999	0.4725	WFDC6
ENSG00000134216	1	111833484	111863188	75	7	419277	0.068902	0.47253	CHIA
ENSG00000167578	19	41284121	41302847	30	5	419277	0.06888	0.47254	RAB4B
ENSG00000205795	2	10196907	10221071	25	7	419277	0.068775	0.47258	CYS1
ENSG00000107874	10	104183002	104192418	1	1	419277	0.068614	0.47265	CUEDC2
ENSG00000196118	16	30768744	30774031	1	1	419277	0.06859	0.47266	C16orf93
ENSG00000129187	4	183811213	183839089	45	6	419277	0.068247	0.47279	DCTD
ENSG00000224730	19	55147173	55150343	6	2	419277	0.067969	0.47291	AC009892.10
ENSG00000138018	2	26531415	26618759	95	15	419277	0.067901	0.47293	EPT1
ENSG00000162438	1	15764935	15775737	5	2	419277	0.067779	0.47298	CTRC
ENSG00000104490	8	102698771	103137135	265	26	419277	0.067303	0.47317	NCALD
ENSG00000145649	5	54398476	54406080	1	1	419277	0.067089	0.47326	GZMA
ENSG00000157214	7	89796904	89867451	70	5	419277	0.067018	0.47328	STEAP2
ENSG00000153575	15	22833395	22873892	62	3	419277	0.066779	0.47338	TUBGCP5
ENSG00000135624	2	73460548	73480149	16	2	419277	0.066325	0.47356	CCT7
ENSG00000145832	5	135170338	135224326	62	7	419277	0.06631	0.47357	SLC25A48
ENSG00000163072	2	169643049	169722024	43	7	419277	0.066162	0.47362	NOSTRIN
ENSG00000188542	2	241499471	241503431	2	1	419277	0.066129	0.47364	DUSP28
ENSG00000113296	5	79287134	79379110	53	4	419277	0.06549	0.47389	THBS4
ENSG00000182035	20	37209838	37217106	4	2	419277	0.065449	0.47391	ADIG
ENSG00000069431	12	21950335	22094336	70	11	419277	0.064899	0.47413	ABCC9
ENSG00000228008	3	49941278	49954370	3	1	419277	0.064766	0.47418	CTD-2330K9.3
ENSG00000183770	3	138663066	138665982	1	1	419277	0.064606	0.47424	FOXL2
ENSG00000197362	7	148766735	148787874	27	3	419277	0.064079	0.47445	ZNF786
ENSG00000175325	5	177419236	177423243	8	3	419277	0.063867	0.47454	PROP1
ENSG00000170175	17	7348380	7361026	12	3	419277	0.063702	0.4746	CHRNB1
ENSG00000133789	11	9685624	9774538	141	5	419277	0.06345	0.4747	SWAP70
ENSG00000007866	6	35441374	35464853	11	5	419277	0.063216	0.4748	TEAD3
ENSG00000068976	11	64513861	64527769	12	1	419277	0.063164	0.47482	PYGM
ENSG00000163485	1	203059782	203136533	24	7	419277	0.063027	0.47487	ADORA1
ENSG00000161958	17	7341592	7348256	2	1	419277	0.062982	0.47489	FGF11
ENSG00000080819	3	98239976	98312567	62	14	419277	0.062891	0.47493	CPOX
ENSG00000206549	3	46753605	46854064	153	7	419277	0.062659	0.47502	PRSS50
ENSG00000104427	8	79578282	79632000	53	4	419277	0.06253	0.47507	ZC2HC1A
ENSG00000198429	19	11998599	12025144	12	2	419277	0.062526	0.47507	ZNF69
ENSG00000253797	13	52598827	52607736	4	1	419277	0.062517	0.47508	UTP14C
ENSG00000188026	12	123955925	124018265	25	5	419277	0.062251	0.47518	RILPL1
ENSG00000142937	1	45240923	45244451	2	1	419277	0.06203	0.47527	RPS8
ENSG00000073969	17	44668035	44834830	5	2	419277	0.062022	0.47527	NSF
ENSG00000137871	15	56922379	57210769	63	7	419277	0.061998	0.47528	ZNF280D
ENSG00000160097	1	33327869	33338083	1	1	419277	0.061857	0.47534	FNDC5
ENSG00000038219	4	13570362	13629347	27	7	419277	0.061845	0.47534	BOD1L1
ENSG00000170949	19	53569859	53606689	34	7	419277	0.061849	0.47534	ZNF160
ENSG00000128310	22	38219389	38221502	2	1	419277	0.061813	0.47536	GALR3
ENSG00000197273	1	42628362	42630389	2	1	419277	0.061529	0.47547	GUCA2A
ENSG00000183662	3	68053359	68594776	558	44	419277	0.060284	0.47596	FAM19A1
ENSG00000173207	1	154947129	154951725	1	1	419277	0.06005	0.47606	CKS1B
ENSG00000167236	17	34340096	34345005	8	1	419277	0.059903	0.47612	CCL23
ENSG00000157093	3	42438570	42452092	1	1	419277	0.059749	0.47618	LYZL4
ENSG00000205085	7	128312342	128326929	34	3	419277	0.059669	0.47621	FAM71F2
ENSG00000123066	12	116395711	116715143	111	19	419277	0.059637	0.47622	MED13L
ENSG00000117507	1	171106879	171130707	41	4	419277	0.059458	0.47629	FMO6P
ENSG00000049656	5	1317859	1345214	54	7	419277	0.059301	0.47636	CLPTM1L
ENSG00000105369	19	42381190	42385439	2	1	419277	0.059189	0.4764	CD79A
ENSG00000253831	1	157061836	157069600	7	3	419277	0.058433	0.4767	ETV3L
ENSG00000137501	11	85405267	85522184	110	10	419277	0.058261	0.47677	SYTL2
ENSG00000105835	7	105888731	105926772	48	7	419277	0.058242	0.47678	NAMPT
ENSG00000039068	16	68771128	68869451	113	8	419277	0.057908	0.47691	CDH1
ENSG00000171612	1	9599541	9645237	30	2	419277	0.057779	0.47696	SLC25A33
ENSG00000184351	21	31852018	31852663	1	1	419277	0.057715	0.47699	KRTAP19-1
ENSG00000128294	22	26921458	26992681	109	18	419277	0.057695	0.477	TPST2
ENSG00000106771	9	111777432	111882225	183	14	419277	0.057612	0.47703	TMEM245
ENSG00000115042	2	96068469	96082364	2	1	419277	0.05759	0.47704	FAHD2A
ENSG00000115641	2	105974169	106054970	42	11	419277	0.05754	0.47706	FHL2
ENSG00000144647	3	43120724	43147568	6	4	419277	0.057282	0.47716	POMGNT2
ENSG00000161911	6	41117080	41122075	3	1	419277	0.057279	0.47716	TREML1
ENSG00000120071	17	44107282	44302733	1	1	419277	0.057237	0.47718	KANSL1
ENSG00000174839	3	57611184	57678816	51	7	419277	0.057117	0.47723	DENND6A
ENSG00000099246	10	27793197	27831143	11	3	419277	0.05701	0.47727	RAB18
ENSG00000182628	17	57187312	57232630	8	3	419277	0.056857	0.47733	SKA2
ENSG00000114439	3	107241783	107530171	63	17	419277	0.056836	0.47734	BBX
ENSG00000162881	2	42989642	42991401	2	1	419277	0.056786	0.47736	OXER1
ENSG00000176472	19	44029649	44040282	7	3	419277	0.056304	0.47755	ZNF575
ENSG00000171766	15	45653322	45694525	60	3	419277	0.056191	0.4776	GATM
ENSG00000119203	2	9563697	9613230	2	1	419277	0.055855	0.47773	CPSF3
ENSG00000139914	14	24600484	24602058	1	1	419277	0.055824	0.47774	FITM1
ENSG00000105223	19	40854363	40886346	31	7	419277	0.055802	0.47775	PLD3
ENSG00000186532	17	1682779	1733928	70	9	419277	0.055664	0.4778	SMYD4
ENSG00000168612	20	44509866	44513905	3	1	419277	0.055687	0.4778	ZSWIM1
ENSG00000107959	10	3179920	3215003	56	9	419277	0.055638	0.47782	PITRM1
ENSG00000066735	14	104605060	104647231	9	4	419277	0.055617	0.47782	KIF26A
ENSG00000104142	15	41186628	41196173	16	2	419277	0.055539	0.47785	VPS18
ENSG00000118900	16	4896666	4932361	40	6	419277	0.05543	0.4779	UBN1
ENSG00000101751	18	51795774	51847636	74	7	419277	0.055437	0.4779	POLI
ENSG00000088930	20	21283942	21370463	19	4	419277	0.055274	0.47796	XRN2
ENSG00000179598	17	17104309	17109629	2	1	419277	0.05485	0.47813	PLD6
ENSG00000178187	5	178368192	178393434	21	5	419277	0.054381	0.47832	ZNF454
ENSG00000243335	7	66093868	66276446	229	6	419277	0.054296	0.47835	KCTD7
ENSG00000075702	19	36545783	36596008	34	6	419277	0.054088	0.47843	WDR62
ENSG00000197993	7	142638201	142659768	16	2	419277	0.053583	0.47863	KEL
ENSG00000093010	22	19929130	19957498	20	6	419277	0.053503	0.47867	COMT
ENSG00000149313	11	105946228	105969437	5	2	419277	0.053234	0.47877	AASDHPPT
ENSG00000272047	6	158589384	158620376	18	6	419277	0.052854	0.47892	GTF2H5
ENSG00000111678	12	7052141	7055166	2	1	419277	0.052703	0.47898	C12orf57
ENSG00000164626	6	39156749	39197226	30	7	419277	0.05248	0.47907	KCNK5
ENSG00000159917	19	44732882	44809199	2	1	419277	0.052436	0.47909	ZNF235
ENSG00000261667	8	144161874	144164418	3	1	419277	0.052387	0.47911	RP11-520P18.5
ENSG00000144407	2	209224438	209719227	621	27	419277	0.052356	0.47912	PTH2R
ENSG00000168936	4	1717679	1723085	11	3	419277	0.052027	0.47925	TMEM129
ENSG00000203747	1	161511549	161600917	24	6	419277	0.051788	0.47935	FCGR3A
ENSG00000168038	3	41288090	42003922	1171	19	419277	0.051786	0.47935	ULK4
ENSG00000120690	13	41506056	41635576	21	3	419277	0.051682	0.47939	ELF1
ENSG00000214860	17	18280976	18292961	23	2	419277	0.051663	0.4794	EVPLL
ENSG00000132622	20	3713314	3733758	19	6	419277	0.051659	0.4794	HSPA12B
ENSG00000213937	16	3062457	3064506	3	1	419277	0.051542	0.47945	CLDN9
ENSG00000270136	1	19923473	19984549	34	9	419277	0.051095	0.47962	MINOS1-NBL1
ENSG00000118680	18	3261907	3278282	6	2	419277	0.051019	0.47966	MYL12B
ENSG00000176623	8	87480486	87526586	26	5	419277	0.050983	0.47967	RMDN1
ENSG00000172115	7	25159710	25164980	6	2	419277	0.050887	0.47971	CYCS
ENSG00000119636	14	74486056	74549566	87	4	419277	0.050809	0.47974	CCDC176
ENSG00000105325	19	3506271	3538328	12	3	419277	0.050725	0.47977	FZR1
ENSG00000140873	16	77281710	77469011	395	23	419277	0.050714	0.47978	ADAMTS18
ENSG00000166922	15	32933877	32989299	45	16	419277	0.050115	0.48002	SCG5
ENSG00000134853	4	55095264	55164414	32	2	419277	0.049695	0.48018	PDGFRA
ENSG00000154736	21	28290231	28338832	41	10	419277	0.049404	0.4803	ADAMTS5
ENSG00000167208	16	50700211	50715264	2	1	419277	0.049375	0.48031	SNX20
ENSG00000171791	18	60790579	60987361	91	22	419277	0.049364	0.48031	BCL2
ENSG00000007545	16	1662326	1727909	49	2	419277	0.049254	0.48036	CRAMP1L
ENSG00000164695	8	82644669	82671750	26	4	419277	0.049084	0.48043	CHMP4C
ENSG00000125870	20	16710606	16722421	7	2	419277	0.049027	0.48045	SNRPB2
ENSG00000109689	4	26859300	27027003	45	8	419277	0.048797	0.48054	STIM2
ENSG00000143412	1	150954493	150968110	17	5	419277	0.048775	0.48055	ANXA9
ENSG00000099866	19	489176	505347	1	1	419277	0.048442	0.48068	MADCAM1
ENSG00000111331	12	113376157	113411054	43	4	419277	0.048319	0.48073	OAS3
ENSG00000228919	4	7940728	7942022	6	1	419277	0.048292	0.48074	AC097381.1
ENSG00000197361	15	63889552	63894627	2	1	419277	0.047952	0.48088	FBXL22
ENSG00000181035	19	19174808	19223697	36	3	419277	0.047937	0.48088	SLC25A42
ENSG00000169550	11	26580580	26593780	14	2	419277	0.047704	0.48098	MUC15
ENSG00000171757	3	169511216	169530774	30	2	419277	0.0476	0.48102	LRRC34
ENSG00000196932	10	63166401	63213208	23	5	419277	0.04748	0.48107	TMEM26
ENSG00000187147	1	44870866	45117396	141	32	419277	0.04728	0.48115	RNF220
ENSG00000072163	2	128395956	128439360	43	9	419277	0.047139	0.4812	LIMS2
ENSG00000145850	5	156346293	156390266	19	4	419277	0.046778	0.48134	TIMD4
ENSG00000222028	14	23511376	23513269	1	1	419277	0.046552	0.48144	PSMB11
ENSG00000152439	19	58011283	58029772	5	1	419277	0.046522	0.48145	ZNF773
ENSG00000100373	22	45680863	45691755	9	1	419277	0.046289	0.48154	UPK3A
ENSG00000272442	6	44240931	44346694	178	22	419277	0.046222	0.48157	RP11-444E17.6
ENSG00000020181	8	37641709	37702414	12	6	419277	0.046165	0.48159	GPR124
ENSG00000157017	3	10327359	10334631	2	1	419277	0.046101	0.48161	GHRL
ENSG00000163638	3	64501333	64673676	112	22	419277	0.045857	0.48171	ADAMTS9
ENSG00000132549	8	100025494	100889808	169	27	419277	0.045821	0.48173	VPS13B
ENSG00000180730	13	26618735	26625169	10	3	419277	0.045733	0.48176	SHISA2
ENSG00000130669	19	39616410	39673456	14	4	419277	0.045597	0.48182	PAK4
ENSG00000187987	6	28399707	28411279	3	1	419277	0.045508	0.48185	ZSCAN23
ENSG00000165644	10	76993727	76995788	2	1	419277	0.045454	0.48187	COMTD1
ENSG00000132475	17	73772515	73781974	7	2	419277	0.045337	0.48192	H3F3B
ENSG00000108433	17	45000483	45105003	155	10	419277	0.045108	0.48201	GOSR2
ENSG00000156269	4	80146848	80247204	65	4	419277	0.044802	0.48213	NAA11
ENSG00000101347	20	35518632	35580246	30	6	419277	0.04442	0.48228	SAMHD1
ENSG00000203722	6	150238014	150244257	9	1	419277	0.044344	0.48231	RAET1G
ENSG00000112297	6	106959730	107018326	85	11	419277	0.044267	0.48235	AIM1
ENSG00000125386	4	2626988	2734292	114	12	419277	0.043688	0.48258	FAM193A
ENSG00000185187	11	405716	417455	2	1	419277	0.043483	0.48266	SIGIRR
ENSG00000125652	19	6372444	6375042	5	1	419277	0.043355	0.48271	ALKBH7
ENSG00000088367	20	34679426	34820721	27	4	419277	0.04336	0.48271	EPB41L1
ENSG00000114784	3	40351175	40353915	7	2	419277	0.042743	0.48295	EIF1B
ENSG00000189091	16	70557691	70608820	7	2	419277	0.042343	0.48311	SF3B3
ENSG00000272104	3	50388323	50405354	5	2	419277	0.042282	0.48314	XXcos-LUCA11.5
ENSG00000132561	8	98881068	99048944	82	10	419277	0.041709	0.48337	MATN2
ENSG00000267908	19	56751773	56758863	8	2	419277	0.041676	0.48338	ZSCAN5D
ENSG00000273274	1	32930670	32962287	1	1	419277	0.041587	0.48341	ZBTB8B
ENSG00000169908	3	149086809	149095652	2	1	419277	0.041552	0.48343	TM4SF1
ENSG00000091527	3	133292574	133309105	6	2	419277	0.041446	0.48347	CDV3
ENSG00000139636	12	49490919	49504683	3	1	419277	0.041456	0.48347	LMBR1L
ENSG00000243444	9	112403068	112713755	450	34	419277	0.040951	0.48367	PALM2
ENSG00000229972	3	51851620	51864876	2	1	419277	0.040761	0.48374	IQCF3
ENSG00000165996	10	17631958	17659376	22	6	419277	0.040687	0.48377	PTPLA
ENSG00000245848	19	33790840	33793470	1	1	419277	0.04069	0.48377	CEBPA
ENSG00000105619	19	54610320	54619055	2	1	419277	0.0404	0.48389	TFPT
ENSG00000082512	1	211499957	211548288	19	5	419277	0.040298	0.48393	TRAF5
ENSG00000095981	6	39282474	39290744	16	1	419277	0.040299	0.48393	KCNK16
ENSG00000172890	11	71164155	71235153	63	3	419277	0.040039	0.48403	NADSYN1
ENSG00000197798	11	126081309	126132881	66	10	419277	0.039938	0.48407	FAM118B
ENSG00000129437	19	51580752	51587502	7	2	419277	0.039489	0.48425	KLK14
ENSG00000198774	12	86198331	86230348	57	6	419277	0.039114	0.4844	RASSF9
ENSG00000169499	8	38758753	38831428	43	14	419277	0.038903	0.48448	PLEKHA2
ENSG00000268211	9	131062367	131064212	1	1	419277	0.038924	0.48448	AL359091.2
ENSG00000110042	11	58938903	58976060	32	4	419277	0.038868	0.4845	DTX4
ENSG00000148450	10	23384435	23410942	6	3	419277	0.038819	0.48452	MSRB2
ENSG00000124762	6	36644305	36655116	13	4	419277	0.038719	0.48456	CDKN1A
ENSG00000167748	19	51322404	51327043	11	3	419277	0.038384	0.48469	KLK1
ENSG00000267508	19	44886459	44905774	48	5	419277	0.038267	0.48474	ZNF285
ENSG00000188886	2	96789589	96804175	5	2	419277	0.038128	0.48479	ASTL
ENSG00000219438	22	48885272	49246724	503	69	419277	0.038092	0.48481	FAM19A5
ENSG00000087884	11	77532155	77629478	37	6	419277	0.038051	0.48482	AAMDC
ENSG00000137960	1	78445226	78604133	83	15	419277	0.037963	0.48486	GIPC2
ENSG00000143753	1	224363458	224381143	12	3	419277	0.037622	0.48499	DEGS1
ENSG00000163545	1	205271187	205290883	28	7	419277	0.037552	0.48502	NUAK2
ENSG00000005421	7	94926988	95025673	40	13	419277	0.037337	0.48511	PON1
ENSG00000068028	3	50367219	50378411	8	2	419277	0.037019	0.48524	RASSF1
ENSG00000114107	3	138213186	138313380	49	5	419277	0.036874	0.48529	CEP70
ENSG00000196208	2	11674242	11782914	51	10	419277	0.036852	0.4853	GREB1
ENSG00000172315	20	45313004	45318418	2	1	419277	0.036795	0.48532	TP53RK
ENSG00000120093	17	46626232	46682274	31	8	419277	0.0365	0.48544	HOXB3
ENSG00000100100	22	31677579	31688520	2	1	419277	0.036454	0.48546	PIK3IP1
ENSG00000118939	13	76123619	76180085	20	1	419277	0.036437	0.48547	UCHL3
ENSG00000162520	1	33145507	33169197	25	3	419277	0.036074	0.48561	SYNC
ENSG00000173653	11	66610306	66614017	3	2	419277	0.035753	0.48574	RCE1
ENSG00000196821	6	34555065	34664636	54	6	419277	0.035716	0.48575	C6orf106
ENSG00000169035	19	51479729	51487355	10	2	419277	0.035615	0.48579	KLK7
ENSG00000114405	3	62304648	62321888	1	1	419277	0.035608	0.4858	C3orf14
ENSG00000150048	12	10222153	10264226	93	4	419277	0.0353	0.48592	CLEC1A
ENSG00000115252	2	183004763	183387919	295	31	419277	0.034782	0.48613	PDE1A
ENSG00000153283	3	111011566	111384597	506	30	419277	0.034739	0.48614	CD96
ENSG00000181409	17	79091095	79139877	59	14	419277	0.0347	0.48616	AATK
ENSG00000091664	11	22359643	22401049	25	8	419277	0.034644	0.48618	SLC17A6
ENSG00000121410	19	58856544	58864865	5	1	419277	0.034539	0.48622	A1BG
ENSG00000198185	20	45129701	45142198	10	3	419277	0.034494	0.48624	ZNF334
ENSG00000176994	17	18218624	18226517	29	4	419277	0.03406	0.48641	SMCR8
ENSG00000139083	12	11802788	12048336	101	18	419277	0.034016	0.48643	ETV6
ENSG00000213123	3	196018090	196045170	21	6	419277	0.033904	0.48648	TCTEX1D2
ENSG00000188859	1	166026674	166136206	60	12	419277	0.033721	0.48655	FAM78B
ENSG00000171853	2	3383446	3488865	143	17	419277	0.033693	0.48656	TRAPPC12
ENSG00000074696	15	65822756	65870687	3	2	419277	0.033096	0.4868	PTPLAD1
ENSG00000233539	7	46713383	46799449	101	14	419277	0.032644	0.48698	AC011294.3
ENSG00000171604	5	139026884	139063467	6	1	419277	0.032482	0.48704	CXXC5
ENSG00000139631	12	53551447	53575135	21	2	419277	0.032453	0.48706	CSAD
ENSG00000064989	2	188207856	188313187	158	14	419277	0.03242	0.48707	CALCRL
ENSG00000139223	12	48866448	48866843	1	1	419277	0.032013	0.48723	ANP32D
ENSG00000143473	1	210856555	211307457	378	48	419277	0.031719	0.48735	KCNH1
ENSG00000167969	16	2289396	2302301	15	1	419277	0.031128	0.48758	ECI1
ENSG00000104973	19	50321539	50342073	3	2	419277	0.030838	0.4877	MED25
ENSG00000170684	19	45574758	45579846	1	1	419277	0.030789	0.48772	ZNF296
ENSG00000197128	19	57978031	57988938	3	1	419277	0.030438	0.48786	ZNF772
ENSG00000115008	2	113531492	113542167	21	3	419277	0.030286	0.48792	IL1A
ENSG00000121671	11	45868669	45904798	18	5	419277	0.030104	0.48799	CRY2
ENSG00000197841	19	35225060	35233777	1	1	419277	0.030052	0.48801	ZNF181
ENSG00000105122	19	15562435	15575382	3	2	419277	0.029986	0.48804	RASAL3
ENSG00000060566	19	4153598	4173051	12	2	419277	0.029921	0.48807	CREB3L3
ENSG00000064309	11	125825691	125933230	80	9	419277	0.029755	0.48813	CDON
ENSG00000107937	10	1034338	1065876	49	5	419277	0.029731	0.48814	GTPBP4
ENSG00000169314	22	24105208	24108048	2	1	419277	0.029744	0.48814	C22orf15
ENSG00000214688	10	73471458	73497581	6	3	419277	0.02962	0.48819	C10orf105
ENSG00000101361	20	2632791	2639039	2	1	419277	0.029603	0.48819	NOP56
ENSG00000176907	8	40010989	40012821	1	1	419277	0.029263	0.48833	C8orf4
ENSG00000117625	1	211431719	211489727	47	5	419277	0.029017	0.48843	RCOR3
ENSG00000183775	5	143550396	143865249	119	5	419277	0.028972	0.48844	KCTD16
ENSG00000108559	17	5264258	5323480	33	9	419277	0.028857	0.48849	NUP88
ENSG00000108759	17	39616063	39623681	27	2	419277	0.028848	0.48849	KRT32
ENSG00000146530	7	12370511	12443567	200	17	419277	0.028786	0.48852	VWDE
ENSG00000167978	16	2802330	2822539	7	2	419277	0.028722	0.48854	SRRM2
ENSG00000105287	19	47177532	47220384	16	3	419277	0.028574	0.4886	PRKD2
ENSG00000114853	3	42695176	42709072	7	2	419277	0.028184	0.48876	ZBTB47
ENSG00000135124	12	121647660	121671909	11	3	419277	0.028067	0.4888	P2RX4
ENSG00000180346	4	90033968	90036050	2	1	419277	0.028046	0.48881	TIGD2
ENSG00000169840	13	28366780	28368905	1	1	419277	0.027946	0.48885	GSX1
ENSG00000118971	12	4382938	4414516	8	3	419277	0.027789	0.48892	CCND2
ENSG00000231274	19	56052023	56056909	7	4	419277	0.027679	0.48896	SBK3
ENSG00000129292	8	133787618	133861052	12	5	419277	0.027213	0.48914	PHF20L1
ENSG00000213203	7	150413645	150421372	13	3	419277	0.026713	0.48934	GIMAP1
ENSG00000137831	15	70946893	71055932	75	3	419277	0.026712	0.48934	UACA
ENSG00000116199	1	178994939	179045697	120	11	419277	0.026677	0.48936	FAM20B
ENSG00000171428	8	18027986	18081198	66	15	419277	0.026682	0.48936	NAT1
ENSG00000089199	20	5892076	5906007	10	3	419277	0.026509	0.48943	CHGB
ENSG00000186480	7	155089486	155101945	27	5	419277	0.026262	0.48952	INSIG1
ENSG00000162129	11	72003469	72145692	23	4	419277	0.026216	0.48954	CLPB
ENSG00000084710	2	25264999	25378243	43	9	419277	0.026205	0.48955	EFR3B
ENSG00000108468	17	46147414	46178883	20	4	419277	0.024858	0.49008	CBX1
ENSG00000165181	9	114448453	114557288	235	14	419277	0.024418	0.49026	C9orf84
ENSG00000100077	22	25960816	26125261	183	9	419277	0.024416	0.49026	ADRBK2
ENSG00000156804	8	124510129	124553446	39	10	419277	0.024393	0.49027	FBXO32
ENSG00000089280	16	31191431	31203127	1	1	419277	0.024363	0.49028	FUS
ENSG00000107021	9	131549483	131572711	2	1	419277	0.023884	0.49047	TBC1D13
ENSG00000155511	5	152869175	153193429	450	33	419277	0.02353	0.49061	GRIA1
ENSG00000088053	19	55525073	55549632	69	5	419277	0.023542	0.49061	GP6
ENSG00000155657	2	179390716	179695529	196	19	419277	0.02351	0.49062	TTN
ENSG00000173705	3	33191537	33260707	37	5	419277	0.023354	0.49068	SUSD5
ENSG00000175946	8	124657767	124665190	28	5	419277	0.023338	0.49069	KLHL38
ENSG00000106302	7	123469037	123517532	10	4	419277	0.023145	0.49077	HYAL4
ENSG00000120820	12	104382762	104457961	82	12	419277	0.022553	0.491	GLT8D2
ENSG00000160862	7	99564343	99573780	6	3	419277	0.022406	0.49106	AZGP1
ENSG00000122254	16	22825498	22927659	80	14	419277	0.022397	0.49107	HS3ST2
ENSG00000213516	1	89445139	89458643	1	1	419277	0.022176	0.49115	RBMXL1
ENSG00000163600	2	204801471	204826300	14	2	419277	0.022158	0.49116	ICOS
ENSG00000204422	6	31654739	31681849	24	5	419277	0.022148	0.49116	XXbac-BPG32J3.20
ENSG00000167757	19	51525472	51531295	4	2	419277	0.021649	0.49136	KLK11
ENSG00000196611	11	102660651	102668891	9	3	419277	0.021481	0.49143	MMP1
ENSG00000144476	2	237476430	237491001	4	2	419277	0.021369	0.49148	ACKR3
ENSG00000174529	1	205052258	205053645	1	1	419277	0.020785	0.49171	TMEM81
ENSG00000105974	7	116164839	116201233	52	6	419277	0.020654	0.49176	CAV1
ENSG00000024048	6	42531800	42661242	55	3	419277	0.020524	0.49181	UBR2
ENSG00000160691	1	154934774	154946871	8	2	419277	0.020484	0.49183	SHC1
ENSG00000196866	6	26199079	26199471	2	1	419277	0.020456	0.49184	HIST1H2AD
ENSG00000113282	5	157212751	157286183	81	2	419277	0.020401	0.49186	CLINT1
ENSG00000146281	6	89855769	89875284	26	2	419277	0.020404	0.49186	PM20D2
ENSG00000161813	12	50786166	50873787	89	4	419277	0.020316	0.4919	LARP4
ENSG00000197951	19	57106632	57137849	34	8	419277	0.020087	0.49199	ZNF71
ENSG00000119715	14	76776957	76968178	212	30	419277	0.019878	0.49207	ESRRB
ENSG00000099282	10	71211229	71267425	31	10	419277	0.019289	0.49231	TSPAN15
ENSG00000108700	17	32646055	32648421	3	1	419277	0.019132	0.49237	CCL8
ENSG00000010932	1	171217638	171255117	41	5	419277	0.018998	0.49242	FMO1
ENSG00000080298	9	3218297	3526004	159	14	419277	0.018946	0.49244	RFX3
ENSG00000079112	8	95139399	95229531	38	10	419277	0.018754	0.49252	CDH17
ENSG00000110876	12	109015686	109027735	6	3	419277	0.018591	0.49258	SELPLG
ENSG00000134460	10	6052652	6104288	84	20	419277	0.018585	0.49259	IL2RA
ENSG00000148290	9	136218610	136223552	6	2	419277	0.018279	0.49271	SURF1
ENSG00000184925	9	139844003	139849949	1	1	419277	0.018161	0.49276	LCN12
ENSG00000100994	20	25228705	25278650	19	4	419277	0.017851	0.49288	PYGB
ENSG00000115282	2	74710200	74722013	5	1	419277	0.017517	0.49301	TTC31
ENSG00000154258	17	66970629	67057205	64	7	419277	0.017503	0.49302	ABCA9
ENSG00000134042	18	48324574	48351772	8	4	419277	0.017378	0.49307	MRO
ENSG00000173673	1	6304252	6305638	1	1	419277	0.017139	0.49316	HES3
ENSG00000082516	5	154266976	154317769	27	5	419277	0.016794	0.4933	GEMIN5
ENSG00000198682	10	89419370	89507462	33	10	419277	0.016408	0.49345	PAPSS2
ENSG00000171017	19	7953390	7966901	6	2	419277	0.016293	0.4935	LRRC8E
ENSG00000262039	17	47448102	47554350	58	16	419277	0.016271	0.49351	RP11-81K2.1
ENSG00000152359	5	74969949	75013313	36	3	419277	0.015946	0.49364	POC5
ENSG00000092758	20	61447596	61472511	4	2	419277	0.0159	0.49366	COL9A3
ENSG00000177606	1	59246465	59249785	1	1	419277	0.01541	0.49385	JUN
ENSG00000139726	12	123237321	123255611	21	1	419277	0.015428	0.49385	DENR
ENSG00000101440	20	32782375	32857150	75	2	419277	0.015247	0.49392	ASIP
ENSG00000250641	6	31674681	31685695	12	5	419277	0.01504	0.494	MEGT1
ENSG00000144488	2	239008798	239041928	34	7	419277	0.014946	0.49404	ESPNL
ENSG00000007174	17	11501748	11873065	310	36	419277	0.01484	0.49408	DNAH9
ENSG00000205502	15	62455734	62457482	1	1	419277	0.014504	0.49421	C2CD4B
ENSG00000086504	16	417384	420527	6	1	419277	0.013828	0.49448	MRPL28
ENSG00000178602	2	241078446	241083979	9	1	419277	0.013817	0.49449	OTOS
ENSG00000108239	10	96162261	96295687	37	3	419277	0.013577	0.49458	TBC1D12
ENSG00000269563	2	47799601	47801998	1	1	419277	0.013514	0.49461	AC138655.1
ENSG00000152049	2	223916532	224063117	324	20	419277	0.013208	0.49473	KCNE4
ENSG00000168824	4	4349867	4420785	54	13	419277	0.01307	0.49479	NSG1
ENSG00000042062	20	49202645	49308065	58	14	419277	0.012919	0.49485	FAM65C
ENSG00000134389	1	196946667	196978804	18	2	419277	0.01289	0.49486	CFHR5
ENSG00000170075	1	202091986	202102720	7	3	419277	0.012834	0.49488	GPR37L1
ENSG00000174032	13	45967451	45992590	20	4	419277	0.012797	0.49489	SLC25A30
ENSG00000198198	1	43855553	43918321	8	5	419277	0.012702	0.49493	SZT2
ENSG00000165556	13	28536274	28545276	9	1	419277	0.012672	0.49494	CDX2
ENSG00000123908	8	141541264	141645718	71	18	419277	0.012407	0.49505	AGO2
ENSG00000197774	16	1823208	1831709	5	2	419277	0.012042	0.4952	EME2
ENSG00000012232	8	28457986	28613116	129	12	419277	0.011474	0.49542	EXTL3
ENSG00000141295	17	45915058	45918699	5	2	419277	0.011193	0.49553	SCRN2
ENSG00000204711	9	72435709	72521148	79	11	419277	0.011002	0.49561	C9orf135
ENSG00000196267	19	52657117	52674896	11	1	419277	0.011016	0.49561	ZNF836
ENSG00000143171	1	165370159	165414433	43	7	419277	0.010927	0.49564	RXRG
ENSG00000138639	4	86396267	86923823	465	37	419277	0.010789	0.4957	ARHGAP24
ENSG00000167987	11	60897728	60929089	70	4	419277	0.010343	0.49587	VPS37C
ENSG00000164855	7	1581871	1600457	12	2	419277	0.010335	0.49588	TMEM184A
ENSG00000121377	12	10954131	10955226	2	1	419277	0.010197	0.49593	TAS2R7
ENSG00000101098	20	43380449	43438979	14	6	419277	0.010154	0.49595	RIMS4
ENSG00000158825	1	20915441	20945401	23	5	419277	0.0099776	0.49602	CDA
ENSG00000005469	7	86974997	87029111	18	1	419277	0.008747	0.49651	CROT
ENSG00000136872	9	104182860	104198105	19	3	419277	0.0084105	0.49664	ALDOB
ENSG00000186575	22	29999545	30094587	24	5	419277	0.0084117	0.49664	NF2
ENSG00000171310	12	104849073	105155792	251	56	419277	0.0082834	0.4967	CHST11
ENSG00000162430	1	26126667	26144713	6	3	419277	0.0082266	0.49672	SEPN1
ENSG00000187258	7	34697851	34917944	277	26	419277	0.0078383	0.49687	NPSR1
ENSG00000168813	19	32836500	32878573	7	2	419277	0.0075987	0.49697	ZNF507
ENSG00000163814	3	45123770	45187914	63	16	419277	0.0074986	0.49701	CDCP1
ENSG00000187288	3	9908398	9921938	23	4	419277	0.0072865	0.49709	CIDEC
ENSG00000188559	20	20370196	20693131	175	7	419277	0.0072156	0.49712	RALGAPA2
ENSG00000136938	9	100745643	100778225	3	2	419277	0.0070668	0.49718	ANP32B
ENSG00000058804	1	54231133	54304533	11	4	419277	0.0067586	0.4973	NDC1
ENSG00000139515	13	28494157	28500368	2	1	419277	0.0064912	0.49741	PDX1
ENSG00000125450	17	73201754	73231853	6	3	419277	0.006491	0.49741	NUP85
ENSG00000007171	17	26083792	26127525	22	4	419277	0.006386	0.49745	NOS2
ENSG00000183091	2	152341850	152591001	92	9	419277	0.0061677	0.49754	NEB
ENSG00000197887	11	57970674	57971653	1	1	419277	0.0060401	0.49759	OR1S2
ENSG00000171209	4	71108305	71117145	43	2	419277	0.0059803	0.49761	CSN3
ENSG00000113597	5	64920543	64962060	2	1	419277	0.0048894	0.49805	TRAPPC13
ENSG00000100522	14	53241912	53258386	5	2	419277	0.0044217	0.49824	GNPNAT1
ENSG00000248919	7	99017372	99063820	23	1	419277	0.0043923	0.49825	ATP5J2-PTCD1
ENSG00000105278	19	3804022	3869030	16	6	419277	0.0043606	0.49826	ZFR2
ENSG00000169902	7	65670186	65885530	111	7	419277	0.0043483	0.49827	TPST1
ENSG00000155011	4	107842959	108204963	193	39	419277	0.0040839	0.49837	DKK2
ENSG00000146859	7	134832824	134850967	1	1	419277	0.0039928	0.49841	TMEM140
ENSG00000261857	19	41277553	41283395	5	1	419277	0.0039188	0.49844	MIA
ENSG00000165714	12	12510013	12619840	114	17	419277	0.003888	0.49845	LOH12CR1
ENSG00000174109	16	1469745	1479345	6	1	419277	0.0038782	0.49845	C16orf91
ENSG00000015153	12	42550906	42632151	96	8	419277	0.0036734	0.49853	YAF2
ENSG00000124568	6	25783125	25832287	19	6	419277	0.0035932	0.49857	SLC17A1
ENSG00000175536	11	74202757	74204778	4	1	419277	0.0032187	0.49872	LIPT2
ENSG00000134830	19	47835404	47846606	1	1	419277	0.0030959	0.49876	C5AR2
ENSG00000101282	20	939095	982907	77	12	419277	0.0027727	0.49889	RSPO4
ENSG00000170631	8	146155744	146176274	15	1	419277	0.0025256	0.49899	ZNF16
ENSG00000185630	1	164524821	164868533	156	42	419277	0.0025093	0.499	PBX1
ENSG00000104907	19	13215716	13228381	2	1	419277	0.0024249	0.49903	TRMT1
ENSG00000089101	20	20033158	20341346	402	25	419277	0.0023368	0.49907	C20orf26
ENSG00000196914	11	120207787	120360645	55	4	419277	0.0022339	0.49911	ARHGEF12
ENSG00000118454	1	70726271	70820417	35	3	419277	0.0021596	0.49914	ANKRD13C
ENSG00000136842	9	100263462	100364030	112	19	419277	0.0020762	0.49917	TMOD1
ENSG00000262633	17	45000499	45124520	160	10	419277	0.0016872	0.49933	RP11-156P1.2
ENSG00000180332	13	45766988	45775175	7	1	419277	0.0012437	0.4995	KCTD4
ENSG00000122034	13	27998681	28009958	2	1	419277	0.00086543	0.49965	GTF3A
ENSG00000134765	18	28709199	28742819	77	8	419277	0.00063407	0.49975	DSC1
ENSG00000125977	20	32676104	32700138	5	2	419277	0.00056628	0.49977	EIF2S2
ENSG00000197241	1	9063359	9086404	16	5	419277	0.00051822	0.49979	SLC2A7
ENSG00000166090	14	23842018	23845612	1	1	419277	0.00040023	0.49984	IL25
ENSG00000113194	5	175874629	175937075	9	3	419277	-9.1841e-05	0.50004	FAF2
ENSG00000131669	9	95883771	95896570	12	4	419277	-0.00015602	0.50006	NINJ1
ENSG00000131808	11	30252563	30256808	12	2	419277	-0.0002479	0.5001	FSHB
ENSG00000160917	7	99036545	99054994	13	1	419277	-0.00031149	0.50012	CPSF4
ENSG00000106460	7	12250867	12282993	10	2	419277	-0.00031968	0.50013	TMEM106B
ENSG00000145975	6	4049668	4087578	6	2	419277	-0.00041511	0.50017	FAM217A
ENSG00000179046	4	189012427	189030757	29	7	419277	-0.00058356	0.50023	TRIML2
ENSG00000106211	7	75931861	75933612	1	1	419277	-0.00072116	0.50029	HSPB1
ENSG00000168010	11	72525353	72554719	5	2	419277	-0.0007431	0.5003	ATG16L2
ENSG00000125656	19	6361463	6368919	25	5	419277	-0.00094522	0.50038	CLPP
ENSG00000175832	17	41605212	41656988	9	4	419277	-0.0010036	0.5004	ETV4
ENSG00000100297	22	35796056	35821423	28	6	419277	-0.0018846	0.50075	MCM5
ENSG00000162627	1	99127236	99226056	66	6	419277	-0.0019335	0.50077	SNX7
ENSG00000113763	5	176237478	176307897	36	7	419277	-0.0020787	0.50083	UNC5A
ENSG00000241598	11	1642188	1643368	2	1	419277	-0.002341	0.50093	KRTAP5-4
ENSG00000186407	17	72606026	72619897	17	3	419277	-0.0025215	0.50101	CD300E
ENSG00000063169	19	48111453	48206533	67	8	419277	-0.0030394	0.50121	GLTSCR1
ENSG00000254772	11	62327073	62342401	1	1	419277	-0.0031647	0.50126	EEF1G
ENSG00000157823	15	90373831	90437574	25	2	419277	-0.0031862	0.50127	AP3S2
ENSG00000091704	7	130020180	130027955	4	2	419277	-0.0039718	0.50158	CPA1
ENSG00000119139	9	71736209	71870124	243	22	419277	-0.00396	0.50158	TJP2
ENSG00000151778	13	44947801	44971850	12	2	419277	-0.0041876	0.50167	SERP2
ENSG00000153707	9	8314246	10612723	2499	250	419277	-0.0043795	0.50175	PTPRD
ENSG00000154710	7	66147151	66276451	169	5	419277	-0.0045508	0.50182	RABGEF1
ENSG00000162669	1	91726323	91870426	79	10	419277	-0.0048034	0.50192	HFM1
ENSG00000142794	1	21766621	21811498	39	4	419277	-0.0048693	0.50194	NBPF3
ENSG00000101311	20	6055492	6104191	68	5	419277	-0.0049347	0.50197	FERMT1
ENSG00000145687	5	80708840	81047616	242	30	419277	-0.005241	0.50209	SSBP2
ENSG00000213889	19	45992035	46005768	9	2	419277	-0.0052937	0.50211	PPM1N
ENSG00000185274	7	70597155	71178585	434	63	419277	-0.005556	0.50222	WBSCR17
ENSG00000179454	14	45393522	45511525	84	6	419277	-0.0056464	0.50225	KLHL28
ENSG00000136819	9	132589569	132598142	6	1	419277	-0.0058153	0.50232	C9orf78
ENSG00000178522	4	71457973	71473005	7	2	419277	-0.0059409	0.50237	AMBN
ENSG00000186314	5	144851362	145214932	420	21	419277	-0.0062018	0.50247	PRELID2
ENSG00000100253	22	50925213	50929077	3	1	419277	-0.0062243	0.50248	MIOX
ENSG00000140481	15	74509613	74628813	113	18	419277	-0.0062301	0.50249	CCDC33
ENSG00000148702	10	115310596	115349361	56	7	419277	-0.0063162	0.50252	HABP2
ENSG00000258256	8	86134675	86157946	8	2	419277	-0.0065834	0.50263	RP11-219B4.5
ENSG00000150961	4	119643978	119759838	23	4	419277	-0.0067862	0.50271	SEC24D
ENSG00000253207	8	114612539	114629187	9	2	419277	-0.0069239	0.50276	RP11-67H2.1
ENSG00000145016	3	197398264	197476598	16	3	419277	-0.0074057	0.50295	KIAA0226
ENSG00000100485	14	50583847	50698276	53	6	419277	-0.0074807	0.50298	SOS2
ENSG00000091640	17	4862521	4871167	1	1	419277	-0.0077561	0.50309	SPAG7
ENSG00000113263	5	156569944	156682201	209	15	419277	-0.0080896	0.50323	ITK
ENSG00000100068	22	25747385	25801344	41	7	419277	-0.0083035	0.50331	LRP5L
ENSG00000185933	10	105213144	105218645	3	1	419277	-0.008742	0.50349	CALHM1
ENSG00000164299	5	79615444	79617661	1	1	419277	-0.0089287	0.50356	SPZ1
ENSG00000089248	12	112451120	112461255	10	3	419277	-0.0091058	0.50363	ERP29
ENSG00000140280	15	52015208	52043782	45	3	419277	-0.0094664	0.50378	LYSMD2
ENSG00000100596	14	77972340	78083116	157	23	419277	-0.0099281	0.50396	SPTLC2
ENSG00000175398	12	56030644	56031638	2	1	419277	-0.01022	0.50408	OR10P1
ENSG00000172878	2	172864490	172947158	29	6	419277	-0.010423	0.50416	METAP1D
ENSG00000176407	2	85198216	85286595	54	4	419277	-0.0108	0.50431	KCMF1
ENSG00000062598	20	44994688	45061704	12	4	419277	-0.010836	0.50432	ELMO2
ENSG00000148053	9	87283466	87638505	403	35	419277	-0.011174	0.50446	NTRK2
ENSG00000236287	11	10833621	10880343	61	6	419277	-0.011445	0.50457	ZBED5
ENSG00000103657	15	63900817	64126141	145	10	419277	-0.011584	0.50462	HERC1
ENSG00000012660	6	53132196	53213947	67	2	419277	-0.011792	0.5047	ELOVL5
ENSG00000178645	10	50887697	50918307	60	7	419277	-0.011774	0.5047	C10orf53
ENSG00000169860	3	152552736	152555841	1	1	419277	-0.012034	0.5048	P2RY1
ENSG00000048140	5	176074388	176086058	7	2	419277	-0.012038	0.5048	TSPAN17
ENSG00000161179	22	21982378	21984353	2	1	419277	-0.012177	0.50486	YDJC
ENSG00000204524	19	57751973	57766503	12	4	419277	-0.012649	0.50505	ZNF805
ENSG00000163646	3	150643950	150690786	28	5	419277	-0.012695	0.50506	CLRN1
ENSG00000183735	12	64845660	64895888	41	3	419277	-0.012797	0.50511	TBK1
ENSG00000162545	1	20808884	20812713	2	1	419277	-0.013105	0.50523	CAMK2N1
ENSG00000167930	16	284545	319942	7	3	419277	-0.013163	0.50525	ITFG3
ENSG00000178852	17	45400656	45518678	212	10	419277	-0.013159	0.50525	EFCAB13
ENSG00000103653	15	75074398	75095539	13	5	419277	-0.013386	0.50534	CSK
ENSG00000119737	2	54080050	54087126	1	1	419277	-0.013416	0.50535	GPR75
ENSG00000072694	1	161551101	161648444	21	6	419277	-0.013518	0.50539	FCGR2B
ENSG00000152270	11	14665269	14892350	128	10	419277	-0.013603	0.50543	PDE3B
ENSG00000196091	12	101962131	102079796	88	14	419277	-0.013713	0.50547	MYBPC1
ENSG00000143194	1	166958346	166991451	15	5	419277	-0.01383	0.50552	MAEL
ENSG00000001630	7	91741465	91772266	4	1	419277	-0.013948	0.50556	CYP51A1
ENSG00000268175	3	149689066	149690535	1	1	419277	-0.01397	0.50557	AC117395.1
ENSG00000136807	9	130547958	130553066	2	1	419277	-0.014208	0.50567	CDK9
ENSG00000139287	12	72332626	72580398	97	6	419277	-0.014249	0.50568	TPH2
ENSG00000162614	1	78354198	78409580	21	6	419277	-0.014443	0.50576	NEXN
ENSG00000154188	8	108261721	108510283	269	28	419277	-0.014592	0.50582	ANGPT1
ENSG00000119969	10	96305547	96373662	53	2	419277	-0.014676	0.50585	HELLS
ENSG00000197641	18	61254223	61271873	11	1	419277	-0.014715	0.50587	SERPINB13
ENSG00000172345	15	81601394	81616524	9	2	419277	-0.014748	0.50588	STARD5
ENSG00000255833	5	134779908	134788089	21	5	419277	-0.014946	0.50596	TIFAB
ENSG00000047579	6	15523032	15663289	121	4	419277	-0.015147	0.50604	DTNBP1
ENSG00000206483	3	126290625	126327398	14	4	419277	-0.015453	0.50616	TXNRD3NB
ENSG00000165424	10	81142081	81205383	70	17	419277	-0.015531	0.5062	ZCCHC24
ENSG00000086589	5	150070356	150080669	5	1	419277	-0.016372	0.50653	RBM22
ENSG00000187689	4	71384257	71398459	23	3	419277	-0.016752	0.50668	AMTN
ENSG00000172774	11	57982217	57983195	4	1	419277	-0.016942	0.50676	OR1S1
ENSG00000026297	6	167342992	167370679	25	6	419277	-0.017082	0.50681	RNASET2
ENSG00000144962	3	172607148	172859058	59	13	419277	-0.017102	0.50682	SPATA16
ENSG00000148225	9	116075502	116102578	20	3	419277	-0.017218	0.50687	WDR31
ENSG00000064835	3	87308554	87325737	10	4	419277	-0.017459	0.50696	POU1F1
ENSG00000170419	7	54610018	54638773	14	6	419277	-0.017466	0.50697	VSTM2A
ENSG00000002919	17	46180719	46200436	16	5	419277	-0.017473	0.50697	SNX11
ENSG00000024862	6	139094657	139114456	27	3	419277	-0.018079	0.50721	CCDC28A
ENSG00000050767	5	177664619	178017556	379	72	419277	-0.018245	0.50728	COL23A1
ENSG00000182010	10	63942794	64028466	124	7	419277	-0.018984	0.50757	RTKN2
ENSG00000174156	6	52761437	52774483	11	2	419277	-0.019038	0.50759	GSTA3
ENSG00000145990	6	13358062	13487894	63	11	419277	-0.019207	0.50766	GFOD1
ENSG00000002016	12	1021243	1099219	33	9	419277	-0.019757	0.50788	RAD52
ENSG00000135248	7	128349115	128371797	36	9	419277	-0.019791	0.50789	FAM71F1
ENSG00000021776	15	35147732	35262040	22	4	419277	-0.019925	0.50795	AQR
ENSG00000106246	7	99014362	99063787	24	1	419277	-0.019988	0.50797	PTCD1
ENSG00000159069	9	139834887	139839148	1	1	419277	-0.020169	0.50805	FBXW5
ENSG00000006606	7	75398851	75419214	7	2	419277	-0.020389	0.50813	CCL26
ENSG00000064218	9	976964	991731	11	2	419277	-0.02083	0.50831	DMRT3
ENSG00000172464	11	56408942	56409947	1	1	419277	-0.020903	0.50834	OR5AP2
ENSG00000119402	9	123514256	123555690	9	5	419277	-0.020959	0.50836	FBXW2
ENSG00000101365	20	2639041	2644865	2	1	419277	-0.021365	0.50852	IDH3B
ENSG00000099377	16	30996519	31000473	3	1	419277	-0.021428	0.50855	HSD3B7
ENSG00000183087	13	114523522	114567046	32	6	419277	-0.021978	0.50877	GAS6
ENSG00000060491	20	61436187	61445352	1	1	419277	-0.02223	0.50887	OGFR
ENSG00000268091	12	131514221	131514769	4	1	419277	-0.022268	0.50888	AC078925.1
ENSG00000163319	4	84377085	84390888	23	3	419277	-0.022478	0.50897	MRPS18C
ENSG00000157259	7	92076767	92088150	2	1	419277	-0.022661	0.50904	GATAD1
ENSG00000187546	7	15239943	15601640	436	46	419277	-0.022863	0.50912	AGMO
ENSG00000165724	9	140476531	140484942	10	1	419277	-0.022968	0.50916	ZMYND19
ENSG00000128655	2	178487980	178973066	350	32	419277	-0.023129	0.50923	PDE11A
ENSG00000160472	19	55888204	55889612	1	1	419277	-0.023674	0.50944	TMEM190
ENSG00000168356	3	38887260	38992052	61	10	419277	-0.023903	0.50953	SCN11A
ENSG00000178150	19	48675575	48790865	130	17	419277	-0.024042	0.50959	ZNF114
ENSG00000197296	20	42931478	42939809	1	1	419277	-0.024142	0.50963	FITM2
ENSG00000137709	11	120107349	120190653	36	6	419277	-0.024264	0.50968	POU2F3
ENSG00000156875	1	100503653	100548933	61	7	419277	-0.024751	0.50987	HIAT1
ENSG00000121486	1	185087220	185126204	9	1	419277	-0.024742	0.50987	TRMT1L
ENSG00000140575	15	90931450	91045475	172	9	419277	-0.025033	0.50999	IQGAP1
ENSG00000197937	19	53627325	53662328	14	4	419277	-0.025086	0.51001	ZNF347
ENSG00000111664	12	6949118	6956557	2	1	419277	-0.02547	0.51016	GNB3
ENSG00000183765	22	29083731	29138410	15	4	419277	-0.025789	0.51029	CHEK2
ENSG00000115598	2	102803433	102856462	18	4	419277	-0.026366	0.51052	IL1RL2
ENSG00000124939	11	61976140	61981408	2	1	419277	-0.026401	0.51053	SCGB2A1
ENSG00000261915	17	7215980	7222493	6	2	419277	-0.026389	0.51053	RP11-542C16.2
ENSG00000161664	17	42247815	42256451	5	1	419277	-0.026763	0.51068	ASB16
ENSG00000110880	12	109038885	109125372	75	8	419277	-0.027054	0.51079	CORO1C
ENSG00000122203	5	175773064	175788971	8	3	419277	-0.027139	0.51083	KIAA1191
ENSG00000187796	9	139256355	139268133	12	3	419277	-0.027243	0.51087	CARD9
ENSG00000141968	19	6772725	6857377	108	9	419277	-0.027447	0.51095	VAV1
ENSG00000196381	19	38158652	38183223	7	2	419277	-0.027479	0.51096	ZNF781
ENSG00000157911	1	2336236	2345236	3	2	419277	-0.028182	0.51124	PEX10
ENSG00000116337	1	110158726	110174673	2	1	419277	-0.028332	0.5113	AMPD2
ENSG00000230062	6	46714654	46727243	4	2	419277	-0.028524	0.51138	ANKRD66
ENSG00000169214	1	247875045	247876105	5	2	419277	-0.028596	0.51141	OR6F1
ENSG00000108270	17	35306175	35414171	56	4	419277	-0.028633	0.51142	AATF
ENSG00000078618	1	52254863	52344477	34	4	419277	-0.028672	0.51144	NRD1
ENSG00000078579	8	16849678	16859690	14	3	419277	-0.028907	0.51153	FGF20
ENSG00000165566	13	25735822	25746426	2	1	419277	-0.028912	0.51153	AMER2
ENSG00000142655	1	10532345	10690815	57	13	419277	-0.029362	0.51171	PEX14
ENSG00000172519	19	15904761	15905892	3	2	419277	-0.029354	0.51171	OR10H5
ENSG00000152475	19	58878985	58892427	19	1	419277	-0.029475	0.51176	ZNF837
ENSG00000163145	4	15341442	15447790	41	5	419277	-0.029636	0.51182	C1QTNF7
ENSG00000268975	19	41277553	41292590	12	2	419277	-0.029842	0.5119	MIA-RAB4B
ENSG00000070444	17	2287354	2304412	21	3	419277	-0.03001	0.51197	MNT
ENSG00000033867	3	27414214	27525911	43	6	419277	-0.030185	0.51204	SLC4A7
ENSG00000119614	14	74706175	74729441	40	4	419277	-0.030175	0.51204	VSX2
ENSG00000162961	2	32092878	32264881	205	8	419277	-0.030642	0.51222	DPY30
ENSG00000128617	7	128412545	128415844	1	1	419277	-0.03086	0.51231	OPN1SW
ENSG00000251493	5	72740654	72744352	1	1	419277	-0.03123	0.51246	FOXD1
ENSG00000123892	11	87846410	87908635	81	12	419277	-0.031294	0.51248	RAB38
ENSG00000111816	6	116252312	116381921	116	14	419277	-0.031505	0.51257	FRK
ENSG00000239779	2	74685456	74688018	1	1	419277	-0.031736	0.51266	WBP1
ENSG00000187994	19	39358470	39368919	2	1	419277	-0.03174	0.51266	RINL
ENSG00000116288	1	8014351	8045565	8	3	419277	-0.031817	0.51269	PARK7
ENSG00000128581	7	100956975	100965104	16	2	419277	-0.031862	0.51271	RABL5
ENSG00000128534	7	117824086	117832878	37	2	419277	-0.032284	0.51288	NAA38
ENSG00000008438	19	46522411	46526323	1	1	419277	-0.032396	0.51292	PGLYRP1
ENSG00000272741	3	195975101	196045093	32	9	419277	-0.03266	0.51303	RP11-447L10.1
ENSG00000010165	1	171750788	171783163	23	3	419277	-0.032746	0.51306	METTL13
ENSG00000139200	12	6802958	6809966	4	2	419277	-0.03274	0.51306	PIANP
ENSG00000171311	10	99195899	99205774	10	3	419277	-0.03281	0.51309	EXOSC1
ENSG00000104774	19	12757325	12777556	6	3	419277	-0.032834	0.5131	MAN2B1
ENSG00000070759	1	45809555	45956872	24	8	419277	-0.033149	0.51322	TESK2
ENSG00000228368	7	116605900	116607526	1	1	419277	-0.033391	0.51332	AC106873.4
ENSG00000110660	11	107661717	107799019	220	17	419277	-0.033466	0.51335	SLC35F2
ENSG00000140287	15	50534144	50558223	17	5	419277	-0.033926	0.51353	HDC
ENSG00000196704	17	66243715	66253297	18	4	419277	-0.033949	0.51354	AMZ2
ENSG00000091138	7	107405912	107443670	24	4	419277	-0.034157	0.51362	SLC26A3
ENSG00000006194	16	3313743	3351401	1	1	419277	-0.03466	0.51382	ZNF263
ENSG00000121797	3	46448654	46454488	3	2	419277	-0.034999	0.51396	CCRL2
ENSG00000082805	12	1099675	1605099	455	28	419277	-0.03554	0.51418	ERC1
ENSG00000130529	19	49660998	49715093	68	7	419277	-0.035654	0.51422	TRPM4
ENSG00000076924	19	7684411	7694451	13	1	419277	-0.03588	0.51431	XAB2
ENSG00000206530	3	113005777	113160457	140	10	419277	-0.035926	0.51433	WDR52
ENSG00000167371	16	29823177	29827201	1	1	419277	-0.035992	0.51436	PRRT2
ENSG00000145476	4	187112674	187134610	20	4	419277	-0.036017	0.51437	CYP4V2
ENSG00000099364	16	30934376	30960104	18	2	419277	-0.036042	0.51438	FBXL19
ENSG00000166840	11	58672871	58811000	60	5	419277	-0.036184	0.51443	GLYATL1
ENSG00000105552	19	49298319	49314286	10	2	419277	-0.036668	0.51463	BCAT2
ENSG00000122299	16	11844442	11891123	54	7	419277	-0.036694	0.51464	ZC3H7A
ENSG00000164591	5	150040436	150058927	39	1	419277	-0.036977	0.51475	MYOZ3
ENSG00000007306	19	42177235	42210895	52	3	419277	-0.036992	0.51475	CEACAM7
ENSG00000166743	16	20634559	20710212	30	4	419277	-0.037298	0.51488	ACSM1
ENSG00000128708	2	172778958	172848599	21	6	419277	-0.037366	0.5149	HAT1
ENSG00000122566	7	26229547	26241149	2	1	419277	-0.03789	0.51511	HNRNPA2B1
ENSG00000141027	17	15932471	16121499	51	3	419277	-0.03799	0.51515	NCOR1
ENSG00000258466	14	68126537	68157084	23	5	419277	-0.03801	0.51516	RP11-1012A1.4
ENSG00000164494	6	107473761	107780768	148	23	419277	-0.038059	0.51518	PDSS2
ENSG00000168884	4	2743375	2758103	20	4	419277	-0.038389	0.51531	TNIP2
ENSG00000110713	11	3692313	3819022	184	9	419277	-0.038408	0.51532	NUP98
ENSG00000104765	8	26240414	26363152	130	22	419277	-0.038445	0.51533	BNIP3L
ENSG00000092931	17	74731947	74777531	8	2	419277	-0.038502	0.51536	MFSD11
ENSG00000116017	19	925781	975939	23	4	419277	-0.038864	0.5155	ARID3A
ENSG00000160117	19	17392454	17398455	3	2	419277	-0.039236	0.51565	ANKLE1
ENSG00000146856	7	134671259	134832715	17	5	419277	-0.039274	0.51566	AGBL3
ENSG00000118058	11	118307205	118397539	8	4	419277	-0.039346	0.51569	KMT2A
ENSG00000011566	2	39476407	39664453	129	6	419277	-0.039561	0.51578	MAP4K3
ENSG00000176542	3	113367232	113415493	5	3	419277	-0.039645	0.51581	KIAA2018
ENSG00000019991	7	81328322	81399754	47	3	419277	-0.039783	0.51587	HGF
ENSG00000215012	22	19833661	19842419	12	2	419277	-0.039794	0.51587	C22orf29
ENSG00000176225	18	67671029	67873181	153	11	419277	-0.039819	0.51588	RTTN
ENSG00000100227	22	42979727	43010968	25	5	419277	-0.039831	0.51589	POLDIP3
ENSG00000105245	19	41172596	41196877	18	4	419277	-0.04006	0.51598	NUMBL
ENSG00000111291	12	13093709	13105081	3	2	419277	-0.040452	0.51613	GPRC5D
ENSG00000070614	5	149865381	149937773	61	8	419277	-0.040576	0.51618	NDST1
ENSG00000163110	4	95373037	95589377	217	16	419277	-0.040971	0.51634	PDLIM5
ENSG00000100599	14	92980118	93155339	109	23	419277	-0.04114	0.51641	RIN3
ENSG00000135678	12	69235977	69365350	126	25	419277	-0.041563	0.51658	CPM
ENSG00000063660	2	241375088	241407493	25	10	419277	-0.042059	0.51677	GPC1
ENSG00000144644	3	30767692	30936257	172	21	419277	-0.042432	0.51692	GADL1
ENSG00000173898	11	66452719	66496697	7	3	419277	-0.043078	0.51718	SPTBN2
ENSG00000205784	19	4890449	4902879	19	4	419277	-0.04322	0.51724	ARRDC5
ENSG00000151790	4	156775890	156841558	136	5	419277	-0.043249	0.51725	TDO2
ENSG00000153391	18	33032194	33077955	10	2	419277	-0.043644	0.51741	INO80C
ENSG00000167103	9	130683158	130693076	4	1	419277	-0.043802	0.51747	PIP5KL1
ENSG00000143228	1	163236366	163325554	87	11	419277	-0.044625	0.5178	NUF2
ENSG00000226397	12	25146358	25150453	2	1	419277	-0.044623	0.5178	C12orf77
ENSG00000115275	2	74688184	74692537	2	1	419277	-0.044658	0.51781	MOGS
ENSG00000082014	7	150935850	150974982	12	4	419277	-0.045254	0.51805	SMARCD3
ENSG00000155868	5	156564423	156586030	29	4	419277	-0.045484	0.51814	MED7
ENSG00000204424	6	31674640	31685581	11	4	419277	-0.045543	0.51816	LY6G6F
ENSG00000162695	1	101361632	101447309	40	2	419277	-0.04571	0.51823	SLC30A7
ENSG00000178234	7	151722759	151819425	46	1	419277	-0.045778	0.51826	GALNT11
ENSG00000005882	17	48172101	48189516	11	3	419277	-0.045876	0.5183	PDK2
ENSG00000170484	12	52959566	52967609	16	3	419277	-0.046044	0.51836	KRT74
ENSG00000135486	12	54673977	54680872	1	1	419277	-0.046117	0.51839	HNRNPA1
ENSG00000145780	5	114856608	114880591	5	1	419277	-0.046176	0.51842	FEM1C
ENSG00000117632	1	26210672	26233482	1	1	419277	-0.046302	0.51847	STMN1
ENSG00000138095	2	44113647	44223144	138	12	419277	-0.046847	0.51868	LRPPRC
ENSG00000185453	19	48673949	48700877	15	1	419277	-0.046966	0.51873	C19orf68
ENSG00000077238	16	27324989	27376099	40	8	419277	-0.047076	0.51877	IL4R
ENSG00000244617	2	70187226	70189397	1	1	419277	-0.047506	0.51895	ASPRV1
ENSG00000185634	15	49115932	49255641	46	14	419277	-0.047617	0.51899	SHC4
ENSG00000023572	1	193065598	193075244	6	1	419277	-0.047685	0.51902	GLRX2
ENSG00000169989	4	153690506	153700916	9	3	419277	-0.047984	0.51914	TIGD4
ENSG00000006025	17	45884738	45899200	24	4	419277	-0.048023	0.51915	OSBPL7
ENSG00000158747	1	19967048	19984945	18	6	419277	-0.048089	0.51918	NBL1
ENSG00000108474	17	16120505	16252115	9	3	419277	-0.048178	0.51921	PIGL
ENSG00000167716	17	1619817	1641893	23	4	419277	-0.048752	0.51944	WDR81
ENSG00000166233	15	72766667	72879692	23	3	419277	-0.048838	0.51948	ARIH1
ENSG00000067596	17	41561233	41621831	12	4	419277	-0.048841	0.51948	DHX8
ENSG00000139330	12	91444268	91451760	14	4	419277	-0.049481	0.51973	KERA
ENSG00000188761	1	114420790	114430169	1	1	419277	-0.049631	0.51979	BCL2L15
ENSG00000163684	3	58291974	58310422	26	3	419277	-0.049763	0.51984	RPP14
ENSG00000100612	14	60610838	60636574	3	2	419277	-0.049743	0.51984	DHRS7
ENSG00000178734	13	76445187	76457947	6	3	419277	-0.049884	0.51989	C13orf45
ENSG00000157954	7	5229819	5273457	36	9	419277	-0.050406	0.5201	WIPI2
ENSG00000164010	1	43282795	43310660	15	5	419277	-0.050485	0.52013	ERMAP
ENSG00000117593	1	173793641	173827684	8	1	419277	-0.050484	0.52013	DARS2
ENSG00000134744	1	52873954	53019159	22	3	419277	-0.050787	0.52025	ZCCHC11
ENSG00000131037	19	55583388	55599291	32	4	419277	-0.050813	0.52026	EPS8L1
ENSG00000109193	4	70676498	70725870	43	4	419277	-0.051135	0.52039	SULT1E1
ENSG00000168067	11	64556290	64570713	2	1	419277	-0.051242	0.52043	MAP4K2
ENSG00000120457	11	128761251	128790930	8	3	419277	-0.051459	0.52052	KCNJ5
ENSG00000147606	8	92221722	92410378	184	20	419277	-0.052207	0.52082	SLC26A7
ENSG00000123106	12	28286182	28732883	604	10	419277	-0.052504	0.52094	CCDC91
ENSG00000079101	18	596988	650334	35	12	419277	-0.052992	0.52113	CLUL1
ENSG00000119314	9	114980715	115095947	45	1	419277	-0.053101	0.52117	PTBP3
ENSG00000166886	12	57482677	57489259	1	1	419277	-0.053214	0.52122	NAB2
ENSG00000131634	16	1578689	1605581	8	4	419277	-0.053383	0.52129	TMEM204
ENSG00000187815	1	40942887	40962015	18	2	419277	-0.053715	0.52142	ZFP69
ENSG00000137473	4	147627790	147867034	103	14	419277	-0.053875	0.52148	TTC29
ENSG00000161040	7	102453308	102715286	164	7	419277	-0.053869	0.52148	FBXL13
ENSG00000185974	13	114321470	114440708	18	2	419277	-0.054073	0.52156	GRK1
ENSG00000185684	12	132568828	132613029	38	5	419277	-0.054175	0.5216	EP400NL
ENSG00000162592	1	3668962	3688209	18	2	419277	-0.054227	0.52162	CCDC27
ENSG00000172538	10	50339199	50342053	3	1	419277	-0.054245	0.52163	FAM170B
ENSG00000165527	14	50359810	50361490	1	1	419277	-0.05429	0.52165	ARF6
ENSG00000196748	6	35744371	35747329	3	2	419277	-0.055529	0.52214	CLPSL2
ENSG00000250021	15	90377540	90456114	26	3	419277	-0.055624	0.52218	C15orf38-AP3S2
ENSG00000089597	11	62392298	62414104	6	3	419277	-0.055735	0.52222	GANAB
ENSG00000100852	14	32545320	32628934	10	4	419277	-0.056477	0.52252	ARHGAP5
ENSG00000133858	12	72003252	72061505	6	1	419277	-0.056567	0.52255	ZFC3H1
ENSG00000204577	19	54720147	54746602	18	3	419277	-0.056768	0.52263	LILRB3
ENSG00000244482	19	54720737	54746649	18	3	419277	-0.056768	0.52263	LILRA6
ENSG00000205929	21	34162985	34186053	1	1	419277	-0.056839	0.52266	C21orf62
ENSG00000169903	3	149191761	149221068	50	5	419277	-0.057295	0.52284	TM4SF4
ENSG00000186026	19	44576297	44593766	6	1	419277	-0.057639	0.52298	ZNF284
ENSG00000122507	7	33168856	33645680	329	26	419277	-0.057712	0.52301	BBS9
ENSG00000204345	17	72575504	72588422	3	1	419277	-0.058109	0.52317	CD300LD
ENSG00000018408	3	149235022	149454501	329	33	419277	-0.058259	0.52323	WWTR1
ENSG00000089006	20	17922241	17949623	48	3	419277	-0.058694	0.5234	SNX5
ENSG00000203859	1	119957554	119965658	4	1	419277	-0.05883	0.52346	HSD3B2
ENSG00000141294	17	45908993	45915079	9	4	419277	-0.058904	0.52349	LRRC46
ENSG00000174175	1	169558087	169599431	35	7	419277	-0.059034	0.52354	SELP
ENSG00000124227	20	56793551	56803709	7	3	419277	-0.059286	0.52364	ANKRD60
ENSG00000138796	4	108910870	108956331	77	3	419277	-0.059482	0.52372	HADH
ENSG00000008311	7	121715701	121784334	35	4	419277	-0.059859	0.52387	AASS
ENSG00000167772	19	8428173	8439257	3	2	419277	-0.059866	0.52387	ANGPTL4
ENSG00000154743	3	12525931	12581122	14	4	419277	-0.059922	0.52389	TSEN2
ENSG00000204677	5	177433406	177482560	11	4	419277	-0.060016	0.52393	FAM153C
ENSG00000075043	20	62037542	62103993	56	10	419277	-0.060046	0.52394	KCNQ2
ENSG00000175354	18	12785477	12929642	101	12	419277	-0.060122	0.52397	PTPN2
ENSG00000131653	16	2205699	2228130	13	2	419277	-0.060155	0.52398	TRAF7
ENSG00000244025	21	31863782	31864275	1	1	419277	-0.060297	0.52404	KRTAP19-3
ENSG00000237136	4	146601356	146692184	104	17	419277	-0.060503	0.52412	C4orf51
ENSG00000134987	5	110427414	110466200	42	4	419277	-0.060653	0.52418	WDR36
ENSG00000134028	8	24241798	24263526	2	1	419277	-0.060783	0.52423	ADAMDEC1
ENSG00000148057	9	86237964	86259045	15	3	419277	-0.060843	0.52426	IDNK
ENSG00000130755	19	39818993	39833012	9	2	419277	-0.061073	0.52435	GMFG
ENSG00000157103	3	11034410	11080933	24	9	419277	-0.061147	0.52438	SLC6A1
ENSG00000162951	2	80515483	80531874	2	1	419277	-0.061225	0.52441	LRRTM1
ENSG00000180817	10	71962586	71993667	43	4	419277	-0.061359	0.52446	PPA1
ENSG00000156509	8	101145588	101158028	5	1	419277	-0.061396	0.52448	FBXO43
ENSG00000126091	1	44171495	44396831	105	6	419277	-0.061596	0.52456	ST3GAL3
ENSG00000100036	22	31031639	31065003	43	9	419277	-0.061916	0.52468	SLC35E4
ENSG00000151065	12	2055220	2113701	32	6	419277	-0.06194	0.52469	DCP1B
ENSG00000214919	3	155459933	155461515	1	1	419277	-0.062815	0.52504	AC104472.1
ENSG00000014164	8	144519825	144623623	79	20	419277	-0.0631	0.52516	ZC3H3
ENSG00000165794	14	21467414	21470030	2	1	419277	-0.063264	0.52522	SLC39A2
ENSG00000104967	19	46436992	46476804	7	2	419277	-0.063283	0.52523	NOVA2
ENSG00000177673	2	232457575	232458994	1	1	419277	-0.064031	0.52553	C2orf57
ENSG00000114383	3	50357458	50365682	3	2	419277	-0.064101	0.52556	TUSC2
ENSG00000267385	19	4528439	4540079	3	1	419277	-0.06425	0.52561	CTB-50L17.14
ENSG00000171236	19	4536421	4540486	3	1	419277	-0.06425	0.52561	LRG1
ENSG00000166143	15	41107650	41120907	1	1	419277	-0.064396	0.52567	PPP1R14D
ENSG00000163864	3	139279022	139396859	62	10	419277	-0.064586	0.52575	NMNAT3
ENSG00000112273	6	22569678	22571892	3	1	419277	-0.064655	0.52578	HDGFL1
ENSG00000155265	10	99609996	99631337	3	1	419277	-0.064682	0.52579	GOLGA7B
ENSG00000002549	4	17578815	17609595	3	1	419277	-0.064745	0.52581	LAP3
ENSG00000164944	8	95499921	95565757	91	7	419277	-0.064902	0.52587	KIAA1429
ENSG00000105258	19	36604612	36606248	1	1	419277	-0.065123	0.52596	POLR2I
ENSG00000105254	19	36605191	36616849	1	1	419277	-0.065123	0.52596	TBCB
ENSG00000204595	19	54135310	54140263	1	1	419277	-0.06535	0.52605	DPRX
ENSG00000184984	15	34260921	34357291	83	8	419277	-0.065627	0.52616	CHRM5
ENSG00000074706	6	154475631	154677926	228	36	419277	-0.065753	0.52621	IPCEF1
ENSG00000198003	19	11531272	11546603	10	2	419277	-0.065847	0.52625	CCDC151
ENSG00000139624	12	50523575	50561288	21	1	419277	-0.066297	0.52643	CERS5
ENSG00000164649	7	21940518	21985702	45	7	419277	-0.066339	0.52645	CDCA7L
ENSG00000269179	19	50412758	50461648	36	8	419277	-0.066407	0.52647	CTC-326K19.6
ENSG00000104140	15	41164412	41166487	1	1	419277	-0.066437	0.52648	RHOV
ENSG00000072042	14	68143518	68162531	9	3	419277	-0.066805	0.52663	RDH11
ENSG00000019582	5	149781200	149792492	3	1	419277	-0.066831	0.52664	CD74
ENSG00000181458	3	100211463	100296288	77	4	419277	-0.067164	0.52677	TMEM45A
ENSG00000142856	1	63906441	64059392	50	9	419277	-0.067273	0.52682	ITGB3BP
ENSG00000166997	7	99717236	99723134	4	2	419277	-0.067299	0.52683	CNPY4
ENSG00000183734	11	2289725	2292182	1	1	419277	-0.067387	0.52686	ASCL2
ENSG00000111581	12	69080514	69136785	60	10	419277	-0.067591	0.52694	NUP107
ENSG00000091262	16	16242785	16317379	90	14	419277	-0.067594	0.52695	ABCC6
ENSG00000203734	6	139117063	139225207	83	15	419277	-0.068215	0.52719	ECT2L
ENSG00000240542	17	39344697	39346891	2	1	419277	-0.068204	0.52719	KRTAP9-1
ENSG00000141255	17	3343313	3417146	101	8	419277	-0.068506	0.52731	SPATA22
ENSG00000134917	11	130274820	130298888	8	3	419277	-0.06881	0.52743	ADAMTS8
ENSG00000188991	12	16341419	16430619	220	13	419277	-0.068916	0.52747	SLC15A5
ENSG00000143761	1	228270361	228286912	4	2	419277	-0.069075	0.52754	ARF1
ENSG00000206199	3	149478892	149686172	118	16	419277	-0.06917	0.52757	ANKUB1
ENSG00000131591	1	1017198	1051741	39	1	419277	-0.069521	0.52771	C1orf159
ENSG00000167842	17	5389605	5394134	5	2	419277	-0.069578	0.52774	MIS12
ENSG00000145863	5	160974069	161129599	101	8	419277	-0.06987	0.52785	GABRA6
ENSG00000134684	1	33240840	33283754	9	3	419277	-0.070234	0.528	YARS
ENSG00000185246	14	45553302	45585485	8	3	419277	-0.070406	0.52806	PRPF39
ENSG00000109501	4	6271576	6304992	62	8	419277	-0.070551	0.52812	WFS1
ENSG00000178951	19	4044362	4066943	4	1	419277	-0.070964	0.52829	ZBTB7A
ENSG00000161940	17	6926339	6933609	5	2	419277	-0.071167	0.52837	BCL6B
ENSG00000100439	14	23067146	23081265	13	3	419277	-0.07148	0.52849	ABHD4
ENSG00000163636	3	63996225	64009658	6	1	419277	-0.071709	0.52858	PSMD6
ENSG00000120725	5	138282409	138629246	103	4	419277	-0.072065	0.52873	SIL1
ENSG00000147896	9	27524312	27526496	3	1	419277	-0.072078	0.52873	IFNK
ENSG00000196470	16	48390275	48482313	13	4	419277	-0.072309	0.52882	SIAH1
ENSG00000174348	1	53527854	53551174	43	9	419277	-0.072391	0.52885	PODN
ENSG00000253117	8	133036467	133071627	76	7	419277	-0.072805	0.52902	OC90
ENSG00000155754	2	202352148	202483901	60	7	419277	-0.072822	0.52903	ALS2CR11
ENSG00000256892	10	37890366	37891859	1	1	419277	-0.073005	0.5291	MTRNR2L7
ENSG00000125944	1	23630264	23670829	16	2	419277	-0.073044	0.52911	HNRNPR
ENSG00000179407	3	128181282	128186091	5	1	419277	-0.073118	0.52914	DNAJB8
ENSG00000162378	1	53192126	53293014	52	7	419277	-0.073203	0.52918	ZYG11B
ENSG00000102755	13	28874489	29069265	54	16	419277	-0.073405	0.52926	FLT1
ENSG00000138107	10	104238986	104262482	16	3	419277	-0.073527	0.52931	ACTR1A
ENSG00000198851	11	118175260	118186890	1	1	419277	-0.073537	0.52931	CD3E
ENSG00000204306	11	120382511	120385732	3	1	419277	-0.073683	0.52937	AP002348.1
ENSG00000115661	2	220110177	220115059	1	1	419277	-0.074233	0.52959	STK16
ENSG00000173599	11	66615704	66725847	65	4	419277	-0.0744	0.52965	PC
ENSG00000186451	3	57094469	57109460	26	5	419277	-0.074724	0.52978	SPATA12
ENSG00000108262	17	27900487	27921072	12	5	419277	-0.074965	0.52988	GIT1
ENSG00000152133	2	37311594	37326387	8	4	419277	-0.075325	0.53002	GPATCH11
ENSG00000079805	19	10828755	10944164	75	9	419277	-0.075499	0.53009	DNM2
ENSG00000119865	2	68511303	68547183	14	6	419277	-0.075539	0.53011	CNRIP1
ENSG00000134779	18	34359987	34409158	3	2	419277	-0.075691	0.53017	TPGS2
ENSG00000160948	8	145649000	145653931	5	1	419277	-0.075803	0.53021	VPS28
ENSG00000124812	6	49801970	49844809	43	3	419277	-0.075993	0.53029	CRISP1
ENSG00000092067	14	23586513	23588825	2	1	419277	-0.076047	0.53031	CEBPE
ENSG00000189410	1	21046225	21059330	10	3	419277	-0.07626	0.53039	SH2D5
ENSG00000135605	4	48137800	48271881	188	24	419277	-0.076419	0.53046	TEC
ENSG00000118960	2	20760208	20850849	134	21	419277	-0.07649	0.53049	HS1BP3
ENSG00000182187	2	209007297	209010892	1	1	419277	-0.076693	0.53057	CRYGB
ENSG00000177992	9	90497741	90503814	9	2	419277	-0.077032	0.5307	SPATA31E1
ENSG00000135535	6	109687717	109703762	17	5	419277	-0.077708	0.53097	CD164
ENSG00000168938	5	122358945	122372436	19	5	419277	-0.077775	0.531	PPIC
ENSG00000197614	12	8789942	8815484	17	2	419277	-0.077821	0.53101	MFAP5
ENSG00000171307	10	99205927	99217127	5	2	419277	-0.077828	0.53102	ZDHHC16
ENSG00000175356	11	9041071	9159661	86	18	419277	-0.078323	0.53121	SCUBE2
ENSG00000161847	19	10426888	10444316	36	6	419277	-0.078557	0.53131	RAVER1
ENSG00000016490	1	86934051	86965972	47	10	419277	-0.078775	0.53139	CLCA1
ENSG00000135736	16	57546090	57570511	20	4	419277	-0.078911	0.53145	CCDC102A
ENSG00000167654	19	3879862	3928077	16	6	419277	-0.079765	0.53179	ATCAY
ENSG00000080293	2	120197419	120282070	134	14	419277	-0.079978	0.53187	SCTR
ENSG00000168028	3	39448180	39454033	27	3	419277	-0.080117	0.53193	RPSA
ENSG00000124562	6	34725183	34741571	31	4	419277	-0.080156	0.53194	SNRPC
ENSG00000120693	13	37418968	37494902	33	5	419277	-0.080278	0.53199	SMAD9
ENSG00000080200	3	97595819	97663810	6	2	419277	-0.080359	0.53202	CRYBG3
ENSG00000188992	21	15481134	15583166	107	12	419277	-0.080439	0.53206	LIPI
ENSG00000131019	6	150384286	150390231	4	1	419277	-0.080836	0.53221	ULBP3
ENSG00000175311	16	21244986	21263750	5	1	419277	-0.081216	0.53237	ANKS4B
ENSG00000148175	9	124101355	124132531	15	3	419277	-0.081532	0.53249	STOM
ENSG00000151689	2	191208196	191236391	5	1	419277	-0.081855	0.53262	INPP1
ENSG00000174137	4	1619642	1686029	83	7	419277	-0.082109	0.53272	FAM53A
ENSG00000164935	8	105351315	105368917	15	6	419277	-0.082443	0.53285	DCSTAMP
ENSG00000157456	15	59397277	59417244	7	2	419277	-0.082568	0.5329	CCNB2
ENSG00000148400	9	139388896	139440314	28	6	419277	-0.082799	0.53299	NOTCH1
ENSG00000168269	5	169532901	169536727	9	3	419277	-0.082935	0.53305	FOXI1
ENSG00000105662	19	18794487	18893004	54	13	419277	-0.083103	0.53312	CRTC1
ENSG00000253110	5	171200656	171201743	1	1	419277	-0.083167	0.53314	CTB-78H18.1
ENSG00000185666	22	32908539	33454358	379	69	419277	-0.083245	0.53317	SYN3
ENSG00000136244	7	22765503	22771621	12	3	419277	-0.083393	0.53323	IL6
ENSG00000174332	1	53971910	54199877	120	16	419277	-0.083415	0.53324	GLIS1
ENSG00000177627	12	48876286	48890295	34	5	419277	-0.083485	0.53327	C12orf54
ENSG00000261796	3	128806418	128879879	5	3	419277	-0.083583	0.53331	ISY1-RAB43
ENSG00000205693	12	27915671	27924209	5	2	419277	-0.083972	0.53346	MANSC4
ENSG00000084093	4	57774075	57802010	29	8	419277	-0.084296	0.53359	REST
ENSG00000011376	3	45429998	45590913	65	8	419277	-0.08477	0.53378	LARS2
ENSG00000005884	17	48133332	48167845	8	3	419277	-0.084774	0.53378	ITGA3
ENSG00000117877	19	45909467	45914024	3	1	419277	-0.084772	0.53378	CD3EAP
ENSG00000127337	12	69753483	69784576	17	3	419277	-0.084884	0.53382	YEATS4
ENSG00000185522	11	554855	560779	12	6	419277	-0.085284	0.53398	C11orf35
ENSG00000163882	3	184079506	184086384	8	2	419277	-0.085487	0.53406	POLR2H
ENSG00000079689	6	25652464	25702011	12	4	419277	-0.086203	0.53435	SCGN
ENSG00000128641	2	192109911	192290115	8	3	419277	-0.086238	0.53436	MYO1B
ENSG00000132383	17	1732996	1803376	31	7	419277	-0.086427	0.53444	RPA1
ENSG00000138650	4	134070470	134129356	56	10	419277	-0.086619	0.53451	PCDH10
ENSG00000129514	14	38059189	38069245	8	2	419277	-0.086644	0.53452	FOXA1
ENSG00000178722	5	60933535	61047590	69	10	419277	-0.086888	0.53462	C5orf64
ENSG00000220008	19	2289774	2308156	13	2	419277	-0.086922	0.53463	LINGO3
ENSG00000267106	19	9731967	9756572	19	1	419277	-0.086923	0.53463	C19orf82
ENSG00000116128	1	147013182	147098017	85	15	419277	-0.086928	0.53464	BCL9
ENSG00000165115	9	86451613	86536342	71	1	419277	-0.087038	0.53468	KIF27
ENSG00000122679	7	45197390	45225901	30	4	419277	-0.087083	0.5347	RAMP3
ENSG00000116514	1	33402046	33430286	3	2	419277	-0.08722	0.53475	RNF19B
ENSG00000188372	7	76026835	76071388	83	11	419277	-0.087366	0.53481	ZP3
ENSG00000159588	1	46085716	46089729	1	1	419277	-0.087413	0.53483	CCDC17
ENSG00000162959	2	32090129	32236299	164	7	419277	-0.087442	0.53484	MEMO1
ENSG00000118518	6	127587755	127609712	10	1	419277	-0.087544	0.53488	RNF146
ENSG00000139549	12	49483204	49488602	3	2	419277	-0.08794	0.53504	DHH
ENSG00000110448	11	60869867	60895324	28	6	419277	-0.088014	0.53507	CD5
ENSG00000214706	3	50325163	50330349	2	1	419277	-0.088078	0.53509	IFRD2
ENSG00000101489	18	34823010	35146000	143	30	419277	-0.08806	0.53509	CELF4
ENSG00000189334	1	153586731	153589462	4	1	419277	-0.088198	0.53514	S100A14
ENSG00000163541	2	84650647	84687169	24	3	419277	-0.088435	0.53523	SUCLG1
ENSG00000170374	12	53720362	53739099	7	2	419277	-0.088483	0.53525	SP7
ENSG00000076944	19	7701767	7712759	3	2	419277	-0.088508	0.53526	STXBP2
ENSG00000143105	1	111059839	111061797	3	1	419277	-0.088577	0.53529	KCNA10
ENSG00000138617	15	65526798	65592956	50	4	419277	-0.088591	0.5353	PARP16
ENSG00000168906	2	85766288	85772403	6	3	419277	-0.089342	0.53559	MAT2A
ENSG00000162409	1	57110995	57181008	93	5	419277	-0.089429	0.53563	PRKAA2
ENSG00000135749	1	233119181	233431459	495	33	419277	-0.089521	0.53567	PCNXL2
ENSG00000164163	4	146019084	146050331	3	1	419277	-0.089538	0.53567	ABCE1
ENSG00000197826	4	81256874	81884910	280	15	419277	-0.089751	0.53576	C4orf22
ENSG00000152661	6	121756838	121770873	11	3	419277	-0.090108	0.5359	GJA1
ENSG00000171794	10	135043778	135045062	1	1	419277	-0.0901	0.5359	UTF1
ENSG00000183840	2	133174147	133404132	276	26	419277	-0.09013	0.53591	GPR39
ENSG00000150676	11	85566144	85631064	45	12	419277	-0.09014	0.53591	CCDC83
ENSG00000198945	6	130334844	130462594	135	12	419277	-0.090889	0.53621	L3MBTL3
ENSG00000145715	5	86563705	86687748	17	4	419277	-0.091068	0.53628	RASA1
ENSG00000130167	19	11406824	11437672	7	2	419277	-0.091298	0.53637	TSPAN16
ENSG00000174942	11	56184734	56185708	5	2	419277	-0.091409	0.53642	OR5R1
ENSG00000139351	12	102122426	102133250	5	2	419277	-0.091493	0.53645	SYCP3
ENSG00000114126	3	141663277	141868386	370	7	419277	-0.091582	0.53649	TFDP2
ENSG00000255221	11	104963196	104972158	12	2	419277	-0.091664	0.53652	CARD17
ENSG00000154079	6	71276620	71299272	19	1	419277	-0.091866	0.5366	C6orf57
ENSG00000179954	19	55999771	56030465	24	7	419277	-0.091913	0.53662	SSC5D
ENSG00000185052	20	19193290	19703581	299	46	419277	-0.09217	0.53672	SLC24A3
ENSG00000205765	5	41904290	41921738	2	1	419277	-0.09221	0.53673	C5orf51
ENSG00000153347	5	94727048	94786158	24	5	419277	-0.092294	0.53677	FAM81B
ENSG00000163075	2	120302008	120419827	72	6	419277	-0.092362	0.53679	PCDP1
ENSG00000248511	4	93218402	93225329	3	1	419277	-0.092387	0.5368	RP11-9B6.1
ENSG00000065029	6	35226686	35263762	19	5	419277	-0.092417	0.53682	ZNF76
ENSG00000183496	15	82334119	82338482	1	1	419277	-0.092458	0.53683	MEX3B
ENSG00000183520	1	38474930	38490496	7	2	419277	-0.092626	0.5369	UTP11L
ENSG00000185774	4	20730239	21950422	1332	101	419277	-0.092779	0.53696	KCNIP4
ENSG00000214109	19	13890884	13900972	3	2	419277	-0.092884	0.537	AC008686.1
ENSG00000176946	2	242523820	242576864	9	4	419277	-0.092997	0.53705	THAP4
ENSG00000164778	7	155250824	155257526	11	4	419277	-0.093215	0.53713	EN2
ENSG00000122420	1	78769568	79005434	128	15	419277	-0.093268	0.53715	PTGFR
ENSG00000204010	10	91137813	91144962	9	2	419277	-0.093423	0.53722	IFIT1B
ENSG00000171798	10	134973951	135039916	63	10	419277	-0.093493	0.53724	KNDC1
ENSG00000109016	17	21026677	21096578	18	4	419277	-0.093499	0.53725	DHRS7B
ENSG00000124459	19	44416781	44439430	36	3	419277	-0.093954	0.53743	ZNF45
ENSG00000083720	5	41730167	41870621	26	3	419277	-0.094206	0.53753	OXCT1
ENSG00000145362	4	113739265	114304896	302	61	419277	-0.09425	0.53754	ANK2
ENSG00000105855	7	20370325	20455377	37	13	419277	-0.094448	0.53762	ITGB8
ENSG00000184060	17	29233362	29286340	2	1	419277	-0.094429	0.53762	ADAP2
ENSG00000268537	3	46927699	46930171	3	1	419277	-0.094769	0.53775	AC109583.1
ENSG00000167858	17	6692452	6735080	74	4	419277	-0.094807	0.53777	TEKT1
ENSG00000143418	1	150933059	150947479	26	5	419277	-0.094839	0.53778	CERS2
ENSG00000178279	16	11361605	11363390	3	1	419277	-0.095958	0.53822	TNP2
ENSG00000165973	11	20691117	21597227	701	103	419277	-0.095993	0.53824	NELL1
ENSG00000147724	8	139142266	139509065	292	41	419277	-0.096449	0.53842	FAM135B
ENSG00000196605	19	9862669	9903856	4	2	419277	-0.096739	0.53853	ZNF846
ENSG00000113600	5	39284364	39424970	89	13	419277	-0.096789	0.53855	C9
ENSG00000124575	6	26234440	26235216	1	1	419277	-0.097588	0.53887	HIST1H1D
ENSG00000170915	6	52226219	52272575	42	10	419277	-0.097877	0.53898	PAQR8
ENSG00000168301	3	58477841	58488087	12	4	419277	-0.09791	0.539	KCTD6
ENSG00000158109	1	3541566	3546691	1	1	419277	-0.097959	0.53902	TPRG1L
ENSG00000173227	11	66774249	66818334	4	2	419277	-0.098006	0.53904	SYT12
ENSG00000138696	4	95679119	96079599	258	28	419277	-0.098079	0.53907	BMPR1B
ENSG00000179526	8	145153536	145163027	8	1	419277	-0.098106	0.53908	SHARPIN
ENSG00000161640	19	50452242	50464429	5	1	419277	-0.098218	0.53912	SIGLEC11
ENSG00000159184	17	46802125	46806540	1	1	419277	-0.098275	0.53914	HOXB13
ENSG00000129255	17	7486847	7496107	4	2	419277	-0.09831	0.53916	MPDU1
ENSG00000137106	9	37422663	37436987	3	2	419277	-0.098497	0.53923	GRHPR
ENSG00000214160	3	183960089	183967336	2	1	419277	-0.098648	0.53929	ALG3
ENSG00000174059	1	208057594	208084747	36	7	419277	-0.098831	0.53936	CD34
ENSG00000188167	3	33131913	33138293	1	1	419277	-0.098893	0.53939	TMPPE
ENSG00000139410	12	113860042	113876081	10	1	419277	-0.098992	0.53943	SDSL
ENSG00000022556	19	55464498	55512510	72	12	419277	-0.099147	0.53949	NLRP2
ENSG00000204446	9	89763559	89774471	9	3	419277	-0.099184	0.5395	C9orf170
ENSG00000108846	17	48712138	48769613	43	14	419277	-0.099172	0.5395	ABCC3
ENSG00000124116	20	44376583	44420571	47	10	419277	-0.09973	0.53972	WFDC3
ENSG00000100219	22	29190543	29196585	3	2	419277	-0.10049	0.54002	XBP1
ENSG00000136937	9	100395908	100436030	14	4	419277	-0.10053	0.54004	NCBP1
ENSG00000137038	9	7796490	7888380	60	10	419277	-0.10057	0.54005	TMEM261
ENSG00000096968	9	4985033	5128183	65	8	419277	-0.10064	0.54008	JAK2
ENSG00000169155	9	129567285	129600489	3	2	419277	-0.10063	0.54008	ZBTB43
ENSG00000185236	19	8454865	8469318	6	3	419277	-0.10063	0.54008	RAB11B
ENSG00000124249	20	43374421	43379675	1	1	419277	-0.10064	0.54008	KCNK15
ENSG00000163539	3	33537737	33759848	17	8	419277	-0.1009	0.54019	CLASP2
ENSG00000267618	17	33338368	33448512	28	4	419277	-0.10137	0.54037	RAD51L3-RFFL
ENSG00000165244	9	99148223	99180611	50	1	419277	-0.10139	0.54038	ZNF367
ENSG00000164399	5	131396222	131398897	2	1	419277	-0.1017	0.5405	IL3
ENSG00000120659	13	43136872	43182149	26	3	419277	-0.10175	0.54052	TNFSF11
ENSG00000167780	12	53497302	53518322	52	3	419277	-0.10185	0.54056	SOAT2
ENSG00000167100	17	48187404	48207246	11	3	419277	-0.1019	0.54058	SAMD14
ENSG00000105722	19	42751724	42759309	5	1	419277	-0.10213	0.54067	ERF
ENSG00000073008	19	45147098	45166850	7	3	419277	-0.10251	0.54082	PVR
ENSG00000049239	1	9294834	9331396	30	8	419277	-0.10278	0.54093	H6PD
ENSG00000206044	12	2958397	2966213	10	2	419277	-0.10336	0.54116	AC005841.1
ENSG00000175063	20	44441215	44445596	2	1	419277	-0.10362	0.54126	UBE2C
ENSG00000125657	19	6531010	6535931	2	1	419277	-0.10414	0.54147	TNFSF9
ENSG00000267987	9	124103625	124110410	1	1	419277	-0.10477	0.54172	AL161784.1
ENSG00000241258	7	65579591	65619555	43	3	419277	-0.10536	0.54195	CRCP
ENSG00000168566	6	7590432	7612200	34	6	419277	-0.10539	0.54197	SNRNP48
ENSG00000165392	8	30891317	31031285	65	3	419277	-0.10546	0.54199	WRN
ENSG00000126785	14	63670832	63759937	56	5	419277	-0.10548	0.542	RHOJ
ENSG00000196504	2	153508107	153574511	31	7	419277	-0.10566	0.54208	PRPF40A
ENSG00000104960	19	50353992	50364001	12	2	419277	-0.1063	0.54233	PTOV1
ENSG00000117569	1	97187221	97289294	33	3	419277	-0.10642	0.54238	PTBP2
ENSG00000143507	1	221874766	221915518	13	3	419277	-0.10644	0.54238	DUSP10
ENSG00000083937	3	87276421	87304698	14	4	419277	-0.10647	0.5424	CHMP2B
ENSG00000189134	6	28227098	28228736	1	1	419277	-0.1066	0.54245	NKAPL
ENSG00000165526	11	126071993	126081587	15	4	419277	-0.10669	0.54248	RPUSD4
ENSG00000179270	2	29283842	29297127	10	3	419277	-0.10734	0.54274	C2orf71
ENSG00000118242	2	216809213	216898819	72	17	419277	-0.10809	0.54304	MREG
ENSG00000185551	15	96869167	96883492	1	1	419277	-0.10813	0.54305	NR2F2
ENSG00000173120	11	66886740	67025558	48	5	419277	-0.10815	0.54306	KDM2A
ENSG00000099985	22	30658818	30662829	2	1	419277	-0.10819	0.54308	OSM
ENSG00000136155	13	78109809	78219398	100	10	419277	-0.10825	0.5431	SCEL
ENSG00000133328	11	63320242	63330855	2	1	419277	-0.10837	0.54315	HRASLS2
ENSG00000065978	1	43148098	43168020	12	3	419277	-0.10844	0.54318	YBX1
ENSG00000185252	22	20748405	20762745	2	1	419277	-0.10862	0.54325	ZNF74
ENSG00000096696	6	7541808	7586950	48	8	419277	-0.10884	0.54333	DSP
ENSG00000113583	5	133291201	133304478	4	2	419277	-0.10887	0.54335	C5orf15
ENSG00000140688	16	31500792	31520630	3	2	419277	-0.10943	0.54357	C16orf58
ENSG00000165478	11	124789089	124806308	8	4	419277	-0.10949	0.54359	HEPACAM
ENSG00000092140	14	31028329	31089269	27	3	419277	-0.1096	0.54364	G2E3
ENSG00000143379	1	150898739	150937213	48	7	419277	-0.10986	0.54374	SETDB1
ENSG00000129595	5	111478138	111755013	123	20	419277	-0.10986	0.54374	EPB41L4A
ENSG00000134201	1	110254864	110318050	32	8	419277	-0.10998	0.54379	GSTM5
ENSG00000157764	7	140419127	140624564	52	3	419277	-0.11011	0.54384	BRAF
ENSG00000107742	10	73818793	73848790	4	2	419277	-0.11011	0.54384	SPOCK2
ENSG00000185811	7	50343720	50472799	98	16	419277	-0.11025	0.5439	IKZF1
ENSG00000085840	1	52838501	52870131	3	1	419277	-0.11044	0.54397	ORC1
ENSG00000113328	5	162864575	162873157	1	1	419277	-0.11067	0.54406	CCNG1
ENSG00000268800	5	162866447	162873821	1	1	419277	-0.11067	0.54406	AC112205.1
ENSG00000158296	20	45186463	45304714	44	17	419277	-0.11079	0.54411	SLC13A3
ENSG00000213079	6	155054459	155155192	64	4	419277	-0.11094	0.54417	SCAF8
ENSG00000197943	16	81772702	81991899	342	57	419277	-0.11172	0.54448	PLCG2
ENSG00000111335	12	113416200	113449528	12	2	419277	-0.11189	0.54454	OAS2
ENSG00000075239	11	107992243	108018503	11	5	419277	-0.11211	0.54463	ACAT1
ENSG00000115364	2	75873909	75917977	26	4	419277	-0.11218	0.54466	MRPL19
ENSG00000164162	4	145888264	146019693	4	2	419277	-0.11223	0.54468	ANAPC10
ENSG00000162654	1	89646831	89664615	11	3	419277	-0.11255	0.5448	GBP4
ENSG00000164011	1	43312280	43318148	2	1	419277	-0.11264	0.54484	ZNF691
ENSG00000133657	3	194123401	194219093	32	6	419277	-0.11264	0.54484	ATP13A3
ENSG00000104889	19	12917394	12924452	4	2	419277	-0.11301	0.54499	RNASEH2A
ENSG00000134812	11	59596741	59612974	11	2	419277	-0.11308	0.54502	GIF
ENSG00000132661	20	23331373	23335414	10	3	419277	-0.11333	0.54511	NXT1
ENSG00000258064	12	72067984	72092748	3	1	419277	-0.11334	0.54512	RP11-293I14.2
ENSG00000139291	12	72079867	72097836	3	1	419277	-0.11334	0.54512	TMEM19
ENSG00000160710	1	154554538	154600475	14	2	419277	-0.11351	0.54519	ADAR
ENSG00000272790	11	112041253	112071394	30	6	419277	-0.11362	0.54523	AP002884.3
ENSG00000010278	12	6308881	6347425	13	2	419277	-0.11368	0.54525	CD9
ENSG00000065060	6	34759857	34850915	114	5	419277	-0.11386	0.54533	UHRF1BP1
ENSG00000198771	1	167599330	167675486	65	13	419277	-0.114	0.54538	RCSD1
ENSG00000131373	3	15602211	15643338	35	8	419277	-0.11405	0.5454	HACL1
ENSG00000103381	16	12756919	12897874	134	20	419277	-0.11409	0.54542	CPPED1
ENSG00000146072	6	47199268	47277641	22	6	419277	-0.11437	0.54553	TNFRSF21
ENSG00000115884	2	20400558	20425194	2	1	419277	-0.11444	0.54555	SDC1
ENSG00000113430	5	1877541	1887350	18	3	419277	-0.11497	0.54577	IRX4
ENSG00000168438	6	110501344	110575478	70	10	419277	-0.11524	0.54587	CDC40
ENSG00000132024	19	14017014	14041692	7	1	419277	-0.11531	0.5459	CC2D1A
ENSG00000117620	1	100435345	100492535	58	5	419277	-0.11547	0.54596	SLC35A3
ENSG00000128872	15	52043758	52108565	96	7	419277	-0.11576	0.54608	TMOD2
ENSG00000112531	6	163835032	163999628	17	6	419277	-0.11584	0.54611	QKI
ENSG00000137860	15	45544428	45568149	49	1	419277	-0.11583	0.54611	SLC28A2
ENSG00000005448	2	74648805	74652882	2	1	419277	-0.11608	0.5462	WDR54
ENSG00000108691	17	32582304	32584222	1	1	419277	-0.11609	0.54621	CCL2
ENSG00000175591	11	72929343	72947397	8	2	419277	-0.11611	0.54622	P2RY2
ENSG00000089876	10	127524906	127585005	1	1	419277	-0.1166	0.54641	DHX32
ENSG00000118402	6	80624529	80657297	70	8	419277	-0.11676	0.54648	ELOVL4
ENSG00000143184	1	168545711	168551315	3	1	419277	-0.11683	0.5465	XCL1
ENSG00000177182	8	61969717	62414204	363	30	419277	-0.117	0.54657	CLVS1
ENSG00000100336	22	36585172	36600886	38	4	419277	-0.11708	0.5466	APOL4
ENSG00000214265	15	25200181	25245423	53	4	419277	-0.1171	0.54661	SNURF
ENSG00000163879	1	38022520	38032458	21	4	419277	-0.11779	0.54688	DNALI1
ENSG00000180432	3	42897497	42917633	16	4	419277	-0.11786	0.54691	CYP8B1
ENSG00000126882	9	134133463	134151934	5	3	419277	-0.11833	0.5471	FAM78A
ENSG00000064703	1	112297867	112310638	33	4	419277	-0.11847	0.54715	DDX20
ENSG00000197776	14	50159823	50219870	14	3	419277	-0.11856	0.54719	KLHDC1
ENSG00000168542	2	189839046	189877472	10	3	419277	-0.11867	0.54723	COL3A1
ENSG00000172766	13	41885341	41951166	41	4	419277	-0.11922	0.54745	NAA16
ENSG00000151743	12	31824071	31882108	36	8	419277	-0.11943	0.54753	AMN1
ENSG00000121210	4	154387498	154557863	98	22	419277	-0.11955	0.54758	KIAA0922
ENSG00000175115	11	65837834	66012218	26	7	419277	-0.11958	0.54759	PACS1
ENSG00000012048	17	41196312	41277500	11	3	419277	-0.11962	0.54761	BRCA1
ENSG00000203837	10	118187379	118237469	39	3	419277	-0.11969	0.54763	PNLIPRP3
ENSG00000107872	10	104178946	104182893	1	1	419277	-0.11977	0.54767	FBXL15
ENSG00000101546	18	77794358	77806397	9	1	419277	-0.11989	0.54772	RBFA
ENSG00000145451	4	175558065	175750465	137	18	419277	-0.12084	0.54809	GLRA3
ENSG00000169914	1	20209006	20239438	35	6	419277	-0.12092	0.54812	OTUD3
ENSG00000103023	16	58313901	58328951	53	2	419277	-0.12133	0.54828	PRSS54
ENSG00000110881	12	50451331	50477394	20	2	419277	-0.1214	0.54831	ASIC1
ENSG00000152192	13	79172497	79177673	1	1	419277	-0.12139	0.54831	POU4F1
ENSG00000196290	2	201754050	201768655	7	2	419277	-0.12146	0.54834	NIF3L1
ENSG00000119711	14	74523553	74551196	46	3	419277	-0.12174	0.54845	ALDH6A1
ENSG00000102468	13	47405685	47471169	75	15	419277	-0.1219	0.54851	HTR2A
ENSG00000205047	16	87731749	87739290	25	5	419277	-0.12219	0.54863	FLJ00104
ENSG00000156521	10	71897737	71906432	3	2	419277	-0.12231	0.54867	TYSND1
ENSG00000186074	17	72690452	72709117	6	2	419277	-0.12246	0.54873	CD300LF
ENSG00000243364	1	155036207	155042029	1	1	419277	-0.12247	0.54874	EFNA4
ENSG00000163705	3	10123001	10149915	8	5	419277	-0.1225	0.54875	FANCD2OS
ENSG00000173715	11	66511922	66610987	36	7	419277	-0.1226	0.54879	C11orf80
ENSG00000175097	11	36597124	36619829	7	4	419277	-0.12297	0.54893	RAG2
ENSG00000140743	16	22357257	22448486	3	1	419277	-0.12312	0.549	CDR2
ENSG00000171551	2	233344537	233352538	5	2	419277	-0.12322	0.54903	ECEL1
ENSG00000162804	2	241938255	242034983	52	13	419277	-0.12324	0.54904	SNED1
ENSG00000071909	2	171034655	171511681	433	69	419277	-0.12361	0.54919	MYO3B
ENSG00000137074	9	32972604	33025166	90	1	419277	-0.12384	0.54928	APTX
ENSG00000147697	8	130760442	130799134	24	4	419277	-0.12399	0.54934	GSDMC
ENSG00000214140	17	74523668	74549660	23	2	419277	-0.12412	0.54939	PRCD
ENSG00000187239	9	132649466	132805473	199	13	419277	-0.12433	0.54947	FNBP1
ENSG00000162521	1	33116743	33151812	26	2	419277	-0.12444	0.54952	RBBP4
ENSG00000188186	7	99746530	99753567	1	1	419277	-0.12445	0.54952	LAMTOR4
ENSG00000164379	6	1312675	1314992	1	1	419277	-0.1245	0.54954	FOXQ1
ENSG00000077420	10	26727132	26856732	102	26	419277	-0.12479	0.54966	APBB1IP
ENSG00000118596	12	59989848	60176395	162	3	419277	-0.12502	0.54975	SLC16A7
ENSG00000117597	1	210001352	210030910	54	7	419277	-0.12518	0.54981	DIEXF
ENSG00000154229	17	64298754	64806861	501	59	419277	-0.12552	0.54994	PRKCA
ENSG00000178795	11	76927603	77012732	60	6	419277	-0.12566	0.55	GDPD4
ENSG00000137573	8	70378859	70573150	94	22	419277	-0.12572	0.55002	SULF1
ENSG00000104783	19	44270685	44285409	7	2	419277	-0.12591	0.5501	KCNN4
ENSG00000151715	11	129685714	129729898	53	8	419277	-0.12603	0.55015	TMEM45B
ENSG00000142252	19	45582453	45594782	18	2	419277	-0.12606	0.55016	GEMIN7
ENSG00000170989	1	101702444	101707074	3	1	419277	-0.12634	0.55027	S1PR1
ENSG00000167721	17	2225797	2240801	7	3	419277	-0.12641	0.55029	TSR1
ENSG00000198001	12	44152747	44183346	18	3	419277	-0.12643	0.55031	IRAK4
ENSG00000070729	16	57917503	58005020	71	13	419277	-0.12649	0.55033	CNGB1
ENSG00000048707	1	12290124	12572099	74	10	419277	-0.12654	0.55035	VPS13D
ENSG00000144228	2	139259371	139331117	45	5	419277	-0.127	0.55053	SPOPL
ENSG00000129562	14	23033805	23058175	91	2	419277	-0.1277	0.55081	DAD1
ENSG00000114455	3	108015376	108097132	142	11	419277	-0.12774	0.55082	HHLA2
ENSG00000158480	20	48519928	48532080	6	2	419277	-0.12786	0.55087	SPATA2
ENSG00000138439	2	203499901	203634480	7	3	419277	-0.12809	0.55096	FAM117B
ENSG00000139648	12	52937693	52946931	17	3	419277	-0.12824	0.55102	KRT71
ENSG00000182481	17	66031635	66042958	2	1	419277	-0.12827	0.55103	KPNA2
ENSG00000120645	12	175931	287626	80	22	419277	-0.12973	0.55161	IQSEC3
ENSG00000134516	5	169064251	169510386	330	55	419277	-0.13	0.55172	DOCK2
ENSG00000135185	7	86825478	86849903	2	1	419277	-0.13059	0.55195	TMEM243
ENSG00000175077	3	186915274	186919253	3	1	419277	-0.13068	0.55199	RTP1
ENSG00000085872	19	16628700	16653341	11	2	419277	-0.13084	0.55205	CHERP
ENSG00000256294	19	44616334	44637027	2	1	419277	-0.13102	0.55212	ZNF225
ENSG00000112592	6	170863390	170881958	9	2	419277	-0.13111	0.55216	TBP
ENSG00000101421	20	32399110	32442172	1	1	419277	-0.13113	0.55216	CHMP4B
ENSG00000214978	17	9694544	9725388	36	7	419277	-0.13115	0.55217	RP11-477N12.3
ENSG00000134352	5	55230923	55290821	36	3	419277	-0.13124	0.55221	IL6ST
ENSG00000100296	22	29901868	29951205	6	1	419277	-0.13171	0.55239	THOC5
ENSG00000175183	12	77252495	77272840	33	4	419277	-0.13199	0.5525	CSRP2
ENSG00000001036	6	143815948	143832827	1	1	419277	-0.13207	0.55254	FUCA2
ENSG00000107863	10	24872538	25012597	27	8	419277	-0.13209	0.55254	ARHGAP21
ENSG00000130733	19	11033444	11039357	1	1	419277	-0.13259	0.55274	YIPF2
ENSG00000146966	7	140218220	140373793	42	7	419277	-0.13303	0.55291	DENND2A
ENSG00000136504	17	47865917	47906458	2	1	419277	-0.13313	0.55295	KAT7
ENSG00000145681	5	82933624	83017432	40	12	419277	-0.13338	0.55305	HAPLN1
ENSG00000189129	10	81891438	81905115	2	1	419277	-0.13403	0.55331	PLAC9
ENSG00000154016	17	18923986	18950950	1	1	419277	-0.13439	0.55345	GRAP
ENSG00000175175	17	56833230	57058983	48	4	419277	-0.1353	0.55381	PPM1E
ENSG00000135241	7	108110866	108210110	32	6	419277	-0.1354	0.55385	PNPLA8
ENSG00000080493	4	72053003	72437804	176	16	419277	-0.13575	0.55399	SLC4A4
ENSG00000014919	10	101471601	101491857	1	1	419277	-0.13575	0.55399	COX15
ENSG00000132463	4	71681499	71705662	6	1	419277	-0.1358	0.55401	GRSF1
ENSG00000141252	17	411908	624957	264	20	419277	-0.13613	0.55414	VPS53
ENSG00000185022	22	38597889	38612518	4	2	419277	-0.13615	0.55415	MAFF
ENSG00000137802	15	42066632	42120053	19	6	419277	-0.13628	0.5542	MAPKBP1
ENSG00000174417	8	110098850	110131813	25	5	419277	-0.13645	0.55427	TRHR
ENSG00000185627	11	236546	252983	39	2	419277	-0.13659	0.55432	PSMD13
ENSG00000168032	3	40428647	40470110	57	2	419277	-0.13696	0.55447	ENTPD3
ENSG00000268626	17	72346906	72348271	1	1	419277	-0.13711	0.55453	AC103809.2
ENSG00000273294	5	33987279	34124633	100	10	419277	-0.1372	0.55456	RP11-1084J3.4
ENSG00000008324	3	42623332	42636606	10	2	419277	-0.13879	0.55519	SS18L2
ENSG00000075131	15	66628544	66679084	47	5	419277	-0.13899	0.55527	TIPIN
ENSG00000105887	7	135611509	135662101	57	9	419277	-0.13904	0.55529	MTPN
ENSG00000104356	8	99129525	99172062	91	7	419277	-0.13906	0.5553	POP1
ENSG00000182541	22	31608225	31676066	26	5	419277	-0.13907	0.5553	LIMK2
ENSG00000152611	5	35904397	35938881	66	8	419277	-0.13924	0.55537	CAPSL
ENSG00000106351	7	100136834	100165842	7	2	419277	-0.13948	0.55546	AGFG2
ENSG00000130584	20	62375019	62462597	170	7	419277	-0.13951	0.55548	ZBTB46
ENSG00000136404	15	83776159	83813606	9	4	419277	-0.13968	0.55554	TM6SF1
ENSG00000105948	7	138818490	138876732	61	3	419277	-0.13978	0.55558	TTC26
ENSG00000165023	9	93372114	93405386	22	7	419277	-0.13981	0.5556	DIRAS2
ENSG00000139946	14	56584532	56768244	61	9	419277	-0.14	0.55567	PELI2
ENSG00000163281	4	44684217	44728612	58	3	419277	-0.1401	0.55571	GNPDA2
ENSG00000130734	19	10654571	10664094	6	2	419277	-0.14043	0.55584	ATG4D
ENSG00000261949	19	49927006	49932075	1	1	419277	-0.14053	0.55588	GFY
ENSG00000189280	1	35220648	35224113	2	1	419277	-0.141	0.55607	GJB5
ENSG00000153930	17	54188319	54589020	234	31	419277	-0.14104	0.55608	ANKFN1
ENSG00000162745	1	161952982	161993644	25	7	419277	-0.14107	0.55609	OLFML2B
ENSG00000183128	10	105232561	105238997	4	1	419277	-0.14114	0.55612	CALHM3
ENSG00000215218	5	6448736	6495022	62	12	419277	-0.14126	0.55617	UBE2QL1
ENSG00000105270	19	36505562	36524245	6	2	419277	-0.1413	0.55618	CLIP3
ENSG00000109084	17	26646121	26655707	6	2	419277	-0.14134	0.5562	TMEM97
ENSG00000095574	10	124750322	124768333	24	6	419277	-0.14176	0.55637	IKZF5
ENSG00000169252	5	148206156	148208196	2	1	419277	-0.14192	0.55643	ADRB2
ENSG00000163719	3	9691117	9744077	29	5	419277	-0.14202	0.55647	MTMR14
ENSG00000181830	11	45825623	45834566	10	3	419277	-0.14219	0.55654	SLC35C1
ENSG00000138587	15	56713742	56757335	3	2	419277	-0.14234	0.55659	MNS1
ENSG00000175121	20	43738093	43743813	4	1	419277	-0.14232	0.55659	WFDC5
ENSG00000080824	14	102547075	102606036	46	5	419277	-0.14306	0.55688	HSP90AA1
ENSG00000188342	13	45694650	45858237	173	3	419277	-0.14328	0.55696	GTF2F2
ENSG00000122707	9	36036430	36124448	58	8	419277	-0.14328	0.55697	RECK
ENSG00000249319	7	65552756	65617228	66	3	419277	-0.14345	0.55703	AC068533.7
ENSG00000135837	1	179923873	180084015	147	14	419277	-0.14354	0.55707	CEP350
ENSG00000161573	17	34303529	34308532	10	2	419277	-0.14358	0.55708	CCL16
ENSG00000065268	19	983174	994569	5	2	419277	-0.14387	0.5572	WDR18
ENSG00000053900	4	25378835	25420120	10	5	419277	-0.14394	0.55723	ANAPC4
ENSG00000113407	5	33440802	33469644	15	4	419277	-0.14398	0.55724	TARS
ENSG00000109062	17	72744791	72765492	3	1	419277	-0.14397	0.55724	SLC9A3R1
ENSG00000153879	19	33864236	33873592	2	1	419277	-0.14448	0.55744	CEBPG
ENSG00000125912	19	3185561	3209573	8	1	419277	-0.1446	0.55749	NCLN
ENSG00000116996	1	238045705	238054094	19	3	419277	-0.14492	0.55761	ZP4
ENSG00000130489	22	50961997	50964868	8	2	419277	-0.14496	0.55763	SCO2
ENSG00000198691	1	94458393	94586688	143	32	419277	-0.145	0.55764	ABCA4
ENSG00000168918	2	233924677	234116549	128	23	419277	-0.14543	0.55782	INPP5D
ENSG00000105750	19	21106028	21133503	25	4	419277	-0.1455	0.55784	ZNF85
ENSG00000106628	7	44154286	44163957	8	3	419277	-0.14557	0.55787	POLD2
ENSG00000127995	7	94138531	94186331	16	4	419277	-0.14556	0.55787	CASD1
ENSG00000242852	19	12571998	12624668	25	4	419277	-0.14566	0.55791	ZNF709
ENSG00000159176	1	201452658	201478584	39	8	419277	-0.14583	0.55797	CSRP1
ENSG00000183785	22	18593097	18629321	18	2	419277	-0.14614	0.5581	TUBA8
ENSG00000157219	7	154862034	154877459	3	1	419277	-0.1464	0.5582	HTR5A
ENSG00000151617	4	148402069	148466106	26	3	419277	-0.14662	0.55828	EDNRA
ENSG00000269549	20	44074071	44077220	3	1	419277	-0.14684	0.55837	AL031663.2
ENSG00000180479	19	38045684	38085673	13	4	419277	-0.14718	0.5585	ZNF571
ENSG00000130751	19	47523077	47549033	2	1	419277	-0.14726	0.55854	NPAS1
ENSG00000143740	1	227916240	227968927	60	6	419277	-0.14735	0.55857	SNAP47
ENSG00000177842	3	40547483	40560227	7	1	419277	-0.14739	0.55859	ZNF620
ENSG00000268643	19	42738735	42759284	18	1	419277	-0.14746	0.55862	AC006486.9
ENSG00000163216	1	153012201	153014407	4	1	419277	-0.14792	0.5588	SPRR2D
ENSG00000115539	2	101179152	101193197	3	2	419277	-0.14852	0.55903	PDCL3
ENSG00000124374	2	71409869	71454213	44	7	419277	-0.14872	0.55911	PAIP2B
ENSG00000082175	11	100900355	101001255	134	11	419277	-0.14913	0.55927	PGR
ENSG00000197702	11	12398732	12552348	76	28	419277	-0.14916	0.55929	PARVA
ENSG00000013297	3	170136653	170578169	258	17	419277	-0.14936	0.55936	CLDN11
ENSG00000108039	10	111624524	111683311	10	2	419277	-0.14941	0.55939	XPNPEP1
ENSG00000187231	2	179966419	180129517	199	17	419277	-0.14947	0.55941	SESTD1
ENSG00000138061	2	38294116	38337044	49	12	419277	-0.14964	0.55947	CYP1B1
ENSG00000177291	10	35894338	35897863	2	1	419277	-0.14974	0.55951	GJD4
ENSG00000241468	7	99046098	99063954	12	1	419277	-0.15003	0.55963	ATP5J2
ENSG00000172765	3	129366635	129612419	162	9	419277	-0.15025	0.55972	TMCC1
ENSG00000157227	14	23305766	23318236	3	2	419277	-0.15076	0.55992	MMP14
ENSG00000203864	1	117236734	117249225	1	1	419277	-0.1508	0.55993	C1orf137
ENSG00000169758	15	76352178	76521462	111	17	419277	-0.15095	0.55999	C15orf27
ENSG00000103248	16	86563782	86588841	34	7	419277	-0.15097	0.56	MTHFSD
ENSG00000213741	14	50043390	50065408	12	2	419277	-0.151	0.56001	RPS29
ENSG00000181085	8	144798429	144804628	6	3	419277	-0.15102	0.56002	MAPK15
ENSG00000158483	11	71498556	71512282	17	1	419277	-0.15103	0.56002	FAM86C1
ENSG00000205327	12	55886147	55887100	1	1	419277	-0.15116	0.56008	OR6C68
ENSG00000130227	8	21777180	21864096	33	3	419277	-0.15129	0.56013	XPO7
ENSG00000068831	11	64494383	64512928	13	1	419277	-0.15135	0.56015	RASGRP2
ENSG00000198453	19	37407231	37489602	58	2	419277	-0.15138	0.56016	ZNF568
ENSG00000269699	19	57285920	57352097	16	5	419277	-0.15138	0.56016	ZIM2
ENSG00000269449	7	95171457	95173854	2	1	419277	-0.15146	0.56019	AC002451.1
ENSG00000179855	19	3585551	3593539	9	3	419277	-0.15145	0.56019	GIPC3
ENSG00000064545	19	19229978	19249322	11	3	419277	-0.15158	0.56024	TMEM161A
ENSG00000197364	1	153409534	153412425	2	1	419277	-0.1517	0.56029	S100A7L2
ENSG00000121297	19	31765851	31840453	32	11	419277	-0.15213	0.56046	TSHZ3
ENSG00000115756	2	10443015	10567743	126	26	419277	-0.15216	0.56047	HPCAL1
ENSG00000258643	14	23776044	23794578	6	2	419277	-0.15225	0.56051	BCL2L2-PABPN1
ENSG00000115504	2	62900986	63273622	58	19	419277	-0.15228	0.56052	EHBP1
ENSG00000244509	22	39410088	39416357	1	1	419277	-0.1527	0.56068	APOBEC3C
ENSG00000150782	11	112013974	112034840	23	6	419277	-0.15303	0.56081	IL18
ENSG00000123999	2	220433884	220440435	2	1	419277	-0.15364	0.56105	INHA
ENSG00000165572	13	41701705	41706882	2	1	419277	-0.15379	0.56111	KBTBD6
ENSG00000240505	17	16832849	16875432	66	10	419277	-0.15418	0.56126	TNFRSF13B
ENSG00000204957	19	42746927	42749125	6	1	419277	-0.15494	0.56157	AC006486.1
ENSG00000134108	3	5163905	5222596	32	2	419277	-0.15505	0.56161	ARL8B
ENSG00000137944	1	89401456	89458636	15	2	419277	-0.15519	0.56166	CCBL2
ENSG00000197728	12	56435637	56438116	1	1	419277	-0.15526	0.56169	RPS26
ENSG00000082438	2	165510134	165700189	219	21	419277	-0.15542	0.56175	COBLL1
ENSG00000272869	5	112196885	112228776	13	1	419277	-0.15623	0.56207	CTC-487M23.8
ENSG00000150636	18	66382446	66722426	253	27	419277	-0.15628	0.56209	CCDC102B
ENSG00000129194	17	7491496	7493488	2	1	419277	-0.15634	0.56212	SOX15
ENSG00000168955	2	228226872	228246711	10	3	419277	-0.15688	0.56233	TM4SF20
ENSG00000155744	2	201838441	201936394	46	6	419277	-0.15723	0.56247	FAM126B
ENSG00000150045	12	9980077	9997606	10	2	419277	-0.15756	0.5626	KLRF1
ENSG00000163166	2	128193783	128284462	31	5	419277	-0.15763	0.56263	IWS1
ENSG00000114857	3	42642106	42690227	48	4	419277	-0.15766	0.56264	NKTR
ENSG00000131730	5	80529104	80562216	52	6	419277	-0.15775	0.56267	CKMT2
ENSG00000173988	13	46786083	46851501	76	7	419277	-0.15781	0.5627	LRRC63
ENSG00000206384	3	130279178	130396999	56	13	419277	-0.15793	0.56274	COL6A6
ENSG00000133612	7	150782918	150841523	21	9	419277	-0.15833	0.5629	AGAP3
ENSG00000176984	11	120039685	120042387	1	1	419277	-0.15859	0.563	AP000679.2
ENSG00000170903	11	105866350	105893130	18	5	419277	-0.15861	0.56301	MSANTD4
ENSG00000249428	4	2451700	2464668	10	4	419277	-0.15865	0.56303	RP11-503N18.3
ENSG00000135063	9	71939488	72007371	76	12	419277	-0.15877	0.56307	FAM189A2
ENSG00000149177	11	48002113	48189670	147	11	419277	-0.15902	0.56317	PTPRJ
ENSG00000221983	19	18682540	18688360	2	1	419277	-0.16031	0.56368	UBA52
ENSG00000145781	5	115420688	115748459	372	21	419277	-0.16072	0.56384	COMMD10
ENSG00000112276	6	105544697	105585049	7	4	419277	-0.16092	0.56392	BVES
ENSG00000172986	3	72937224	73047289	71	8	419277	-0.16097	0.56394	GXYLT2
ENSG00000170647	11	100862811	100864663	2	1	419277	-0.16096	0.56394	TMEM133
ENSG00000164294	5	54455946	54462899	4	2	419277	-0.16101	0.56396	GPX8
ENSG00000211456	3	45730548	45786916	137	4	419277	-0.16146	0.56414	SACM1L
ENSG00000197226	5	179289066	179334859	30	4	419277	-0.1619	0.56431	TBC1D9B
ENSG00000100225	22	32870663	32894818	52	5	419277	-0.16216	0.56441	FBXO7
ENSG00000100580	14	77801364	77843452	42	6	419277	-0.16224	0.56444	TMED8
ENSG00000215472	18	47008051	47017956	15	4	419277	-0.16227	0.56445	RPL17-C18orf32
ENSG00000106927	9	116822407	116840752	23	3	419277	-0.16233	0.56448	AMBP
ENSG00000213965	19	33182867	33204702	2	1	419277	-0.16239	0.5645	NUDT19
ENSG00000163171	2	37869032	37965611	117	18	419277	-0.16244	0.56452	CDC42EP3
ENSG00000175582	11	73386683	73472182	59	8	419277	-0.16287	0.56469	RAB6A
ENSG00000222031	2	151857734	151905288	17	4	419277	-0.16291	0.56471	AC023469.1
ENSG00000078699	20	32077881	32237842	14	3	419277	-0.16323	0.56483	CBFA2T2
ENSG00000165113	9	86354336	86444431	11	2	419277	-0.16335	0.56488	GKAP1
ENSG00000100926	14	24658349	24682679	7	2	419277	-0.16351	0.56494	TM9SF1
ENSG00000254692	14	24658363	24682679	7	2	419277	-0.16351	0.56494	TM9SF1
ENSG00000124942	11	62201016	62323707	42	9	419277	-0.16354	0.56495	AHNAK
ENSG00000165949	14	94571182	94583033	9	2	419277	-0.16365	0.565	IFI27
ENSG00000170522	4	110967002	111120355	117	32	419277	-0.16422	0.56522	ELOVL6
ENSG00000163312	4	84328496	84377009	27	4	419277	-0.16425	0.56523	HELQ
ENSG00000112584	6	170599791	170716153	50	7	419277	-0.16432	0.56526	FAM120B
ENSG00000129152	11	17741115	17743678	2	1	419277	-0.16433	0.56526	MYOD1
ENSG00000010256	3	48636435	48648409	8	2	419277	-0.16434	0.56527	UQCRC1
ENSG00000143556	1	153430220	153433177	3	1	419277	-0.16448	0.56532	S100A7
ENSG00000138964	22	44568836	44615413	56	13	419277	-0.16451	0.56534	PARVG
ENSG00000124107	20	43880880	43883205	7	2	419277	-0.16459	0.56537	SLPI
ENSG00000112773	6	82201156	82462491	224	31	419277	-0.16483	0.56546	FAM46A
ENSG00000179262	19	13056669	13064456	1	1	419277	-0.16496	0.56551	RAD23A
ENSG00000129451	19	51515995	51523431	9	2	419277	-0.16497	0.56552	KLK10
ENSG00000235162	12	105629068	105789875	157	21	419277	-0.1651	0.56557	C12orf75
ENSG00000148773	10	129894923	129924649	51	11	419277	-0.16549	0.56572	MKI67
ENSG00000164535	7	6448757	6523821	50	9	419277	-0.16573	0.56582	DAGLB
ENSG00000188242	5	466239	473213	16	3	419277	-0.16604	0.56594	CTD-2228K2.5
ENSG00000062524	15	41795836	41806085	6	3	419277	-0.16609	0.56596	LTK
ENSG00000116132	1	170631869	170708560	23	10	419277	-0.16631	0.56604	PRRX1
ENSG00000126522	7	65540785	65558545	18	2	419277	-0.16644	0.5661	ASL
ENSG00000094914	12	53701240	53718648	10	2	419277	-0.16654	0.56614	AAAS
ENSG00000182446	17	79523913	79615495	170	12	419277	-0.16657	0.56614	NPLOC4
ENSG00000184967	12	132628993	132637013	5	3	419277	-0.16675	0.56621	NOC4L
ENSG00000267952	19	7571938	7584508	14	4	419277	-0.16709	0.56635	CTD-2207O23.12
ENSG00000167088	18	19192228	19210417	1	1	419277	-0.16719	0.56639	SNRPD1
ENSG00000204352	9	96080481	96108696	16	4	419277	-0.16738	0.56646	C9orf129
ENSG00000067167	8	71485677	71520622	21	1	419277	-0.1678	0.56663	TRAM1
ENSG00000171360	17	39592698	39597173	12	3	419277	-0.16787	0.56666	KRT38
ENSG00000164040	4	129190397	129209984	6	3	419277	-0.16822	0.56679	PGRMC2
ENSG00000132589	17	27206353	27224697	11	4	419277	-0.16846	0.56689	FLOT2
ENSG00000112115	6	52051185	52055436	2	1	419277	-0.16852	0.56691	IL17A
ENSG00000273452	17	12626199	12661542	14	4	419277	-0.16855	0.56693	AC005358.1
ENSG00000249853	6	114376750	114664209	127	23	419277	-0.16924	0.5672	HS3ST5
ENSG00000189376	8	124232196	124253638	1	1	419277	-0.16935	0.56724	C8orf76
ENSG00000100170	22	32439019	32509016	11	3	419277	-0.16935	0.56724	SLC5A1
ENSG00000128383	22	39348746	39359188	3	1	419277	-0.16948	0.56729	APOBEC3A
ENSG00000072818	17	7239848	7254797	2	1	419277	-0.16956	0.56732	ACAP1
ENSG00000150627	4	176986985	177103978	100	8	419277	-0.16959	0.56733	WDR17
ENSG00000197265	8	30435835	30515768	56	8	419277	-0.16981	0.56742	GTF2E2
ENSG00000019144	11	118477155	118528741	12	4	419277	-0.1698	0.56742	PHLDB1
ENSG00000099864	19	708953	748329	12	4	419277	-0.16987	0.56744	PALM
ENSG00000150907	13	41129804	41240734	119	7	419277	-0.16994	0.56747	FOXO1
ENSG00000176040	3	111753690	111800116	48	9	419277	-0.17017	0.56756	TMPRSS7
ENSG00000172775	16	57186378	57220028	19	5	419277	-0.17019	0.56757	FAM192A
ENSG00000134240	1	120290619	120311528	14	3	419277	-0.17055	0.56771	HMGCS2
ENSG00000163219	2	68906733	69053965	119	25	419277	-0.17066	0.56775	ARHGAP25
ENSG00000248835	1	54635333	54637997	3	2	419277	-0.17066	0.56776	AL357673.1
ENSG00000110203	11	71825915	71850936	2	1	419277	-0.17079	0.56781	FOLR3
ENSG00000108819	17	48211104	48227991	2	1	419277	-0.17088	0.56784	PPP1R9B
ENSG00000140993	16	3348832	3355729	2	1	419277	-0.17098	0.56788	TIGD7
ENSG00000162618	1	79355449	79472403	89	9	419277	-0.17103	0.5679	ELTD1
ENSG00000101255	20	361261	378203	8	3	419277	-0.17128	0.568	TRIB3
ENSG00000137767	15	45923346	45983492	69	15	419277	-0.17138	0.56804	SQRDL
ENSG00000123933	4	2249159	2264021	17	3	419277	-0.17141	0.56805	MXD4
ENSG00000072832	4	5749811	5894785	173	40	419277	-0.17143	0.56806	CRMP1
ENSG00000173976	19	3769087	3772233	1	1	419277	-0.17176	0.56819	RAX2
ENSG00000121381	12	10961693	10962767	1	1	419277	-0.17186	0.56823	TAS2R9
ENSG00000139737	13	78272023	78338377	60	8	419277	-0.1722	0.56836	SLAIN1
ENSG00000186951	22	46546424	46639653	63	14	419277	-0.17247	0.56846	PPARA
ENSG00000169393	19	48497908	48528410	14	3	419277	-0.17266	0.56854	ELSPBP1
ENSG00000174915	11	448268	491393	21	7	419277	-0.17271	0.56856	PTDSS2
ENSG00000101417	20	32294512	32308125	1	1	419277	-0.17314	0.56873	PXMP4
ENSG00000117543	1	101455179	101491644	11	1	419277	-0.17329	0.56879	DPH5
ENSG00000129654	17	74132414	74137380	1	1	419277	-0.1736	0.56891	FOXJ1
ENSG00000134697	1	38032417	38061536	34	5	419277	-0.17365	0.56893	GNL2
ENSG00000181924	11	73583712	73588033	3	2	419277	-0.17367	0.56894	COA4
ENSG00000104897	19	2236520	2248678	4	2	419277	-0.17381	0.56899	SF3A2
ENSG00000163251	2	208627310	208634287	1	1	419277	-0.17389	0.56902	FZD5
ENSG00000124615	6	39867354	39902290	25	5	419277	-0.17389	0.56902	MOCS1
ENSG00000180185	16	1876968	1890208	7	1	419277	-0.17399	0.56906	FAHD1
ENSG00000121316	12	14656595	14721283	6	3	419277	-0.17427	0.56917	PLBD1
ENSG00000161642	12	54762917	54785082	10	4	419277	-0.17448	0.56926	ZNF385A
ENSG00000173597	4	70586880	70653679	69	5	419277	-0.17471	0.56934	SULT1B1
ENSG00000178685	8	145051321	145086940	1	1	419277	-0.17514	0.56951	PARP10
ENSG00000178719	8	145064226	145067583	1	1	419277	-0.17514	0.56951	GRINA
ENSG00000255835	1	226074396	226111978	20	5	419277	-0.17546	0.56964	RP4-559A3.7
ENSG00000221947	8	71581600	71702606	106	2	419277	-0.17552	0.56966	XKR9
ENSG00000186666	12	50231573	50236912	4	2	419277	-0.17617	0.56992	BCDIN3D
ENSG00000100350	22	36883237	36903148	18	3	419277	-0.17639	0.57001	FOXRED2
ENSG00000196177	10	124768495	124817827	50	13	419277	-0.17642	0.57002	ACADSB
ENSG00000134970	5	114949205	114968689	10	2	419277	-0.17648	0.57004	TMED7
ENSG00000170255	11	18955360	18961054	1	1	419277	-0.17651	0.57005	MRGPRX1
ENSG00000010219	12	4671370	4723325	39	9	419277	-0.17657	0.57008	DYRK4
ENSG00000237388	11	48510269	48511332	3	1	419277	-0.17663	0.5701	OR4A47
ENSG00000023697	12	16064106	16190220	17	6	419277	-0.17707	0.57027	DERA
ENSG00000198590	3	37427760	37476988	18	3	419277	-0.1771	0.57028	C3orf35
ENSG00000169814	3	15642848	15687329	52	8	419277	-0.17747	0.57043	BTD
ENSG00000176974	17	18231187	18266856	60	6	419277	-0.17754	0.57046	SHMT1
ENSG00000133067	1	202163029	202288909	68	9	419277	-0.17757	0.57047	LGR6
ENSG00000112116	6	52101479	52109335	4	2	419277	-0.17768	0.57051	IL17F
ENSG00000196872	2	99410309	99552722	161	15	419277	-0.17868	0.5709	KIAA1211L
ENSG00000135775	1	230778235	230829728	32	9	419277	-0.17902	0.57104	COG2
ENSG00000121570	3	109044988	109056419	10	3	419277	-0.17904	0.57105	DPPA4
ENSG00000137547	8	55047770	55060461	9	1	419277	-0.17908	0.57106	MRPL15
ENSG00000138316	10	72432559	72522197	93	25	419277	-0.17915	0.57109	ADAMTS14
ENSG00000138080	2	27301435	27309271	1	1	419277	-0.17926	0.57113	EMILIN1
ENSG00000171681	12	14518610	14651697	97	8	419277	-0.17925	0.57113	ATF7IP
ENSG00000171970	19	2900896	2918474	69	6	419277	-0.17937	0.57118	ZNF57
ENSG00000257335	7	141607613	141806547	48	12	419277	-0.17981	0.57135	MGAM
ENSG00000237896	7	80804824	80828431	24	3	419277	-0.17985	0.57136	AC005008.2
ENSG00000105341	19	41937223	41946622	1	1	419277	-0.1801	0.57146	ATP5SL
ENSG00000170500	2	100889753	100939195	17	6	419277	-0.18029	0.57154	LONRF2
ENSG00000134363	5	52776239	52782964	4	2	419277	-0.18116	0.57188	FST
ENSG00000198826	15	32907345	32932150	13	3	419277	-0.18116	0.57188	ARHGAP11A
ENSG00000141380	18	23596578	23671181	35	3	419277	-0.18121	0.5719	SS18
ENSG00000198685	3	128290843	128294929	6	2	419277	-0.18123	0.57191	C3orf27
ENSG00000101198	20	61872136	61904046	30	7	419277	-0.18123	0.57191	NKAIN4
ENSG00000133937	14	95234553	95236562	1	1	419277	-0.18127	0.57192	GSC
ENSG00000129170	11	19203578	19232120	29	8	419277	-0.18147	0.572	CSRP3
ENSG00000047365	4	35949843	36246131	288	39	419277	-0.18158	0.57204	ARAP2
ENSG00000112977	5	10679342	10761384	117	5	419277	-0.1816	0.57205	DAP
ENSG00000233670	17	10725792	10741762	8	2	419277	-0.18162	0.57206	PIRT
ENSG00000009709	1	18957500	19075360	55	8	419277	-0.18167	0.57208	PAX7
ENSG00000145734	5	70751442	70863649	106	2	419277	-0.18176	0.57211	BDP1
ENSG00000123500	6	116440086	116479910	44	6	419277	-0.18188	0.57216	COL10A1
ENSG00000173786	17	40118759	40129749	1	1	419277	-0.18219	0.57228	CNP
ENSG00000188313	3	146232967	146262651	73	5	419277	-0.1827	0.57248	PLSCR1
ENSG00000255468	11	66115421	66132275	5	3	419277	-0.18272	0.57249	RP11-867G23.8
ENSG00000162039	16	1883984	1934295	31	2	419277	-0.18308	0.57263	MEIOB
ENSG00000235645	10	71444655	71452208	14	3	419277	-0.18337	0.57275	RP11-242G20.1
ENSG00000188636	22	44888452	44894178	13	1	419277	-0.18339	0.57276	LDOC1L
ENSG00000165449	10	61410523	61495760	61	12	419277	-0.1835	0.5728	SLC16A9
ENSG00000159314	17	43471275	43511787	1	1	419277	-0.1835	0.5728	ARHGAP27
ENSG00000127914	7	91570181	91739987	21	1	419277	-0.18365	0.57286	AKAP9
ENSG00000134882	13	99853028	100038688	195	20	419277	-0.18367	0.57286	UBAC2
ENSG00000119723	14	74416629	74430373	12	2	419277	-0.18373	0.57289	COQ6
ENSG00000197056	1	35525387	35581460	2	1	419277	-0.18389	0.57295	ZMYM1
ENSG00000135392	12	56214744	56224608	4	2	419277	-0.18423	0.57308	DNAJC14
ENSG00000186452	12	51236703	51281667	81	4	419277	-0.18435	0.57313	TMPRSS12
ENSG00000181610	17	55916842	55927417	4	1	419277	-0.18491	0.57335	MRPS23
ENSG00000165030	9	94171327	94186144	11	2	419277	-0.18527	0.57349	NFIL3
ENSG00000126821	14	64150932	64194757	5	2	419277	-0.18556	0.5736	SGPP1
ENSG00000171130	7	149570057	149577784	25	2	419277	-0.18583	0.57371	ATP6V0E2
ENSG00000124469	19	43084393	43099207	2	1	419277	-0.18587	0.57373	CEACAM8
ENSG00000178502	17	40009797	40021684	3	1	419277	-0.18656	0.574	KLHL11
ENSG00000076928	19	42387228	42434302	17	1	419277	-0.1867	0.57405	ARHGEF1
ENSG00000268750	19	58331087	58370309	37	5	419277	-0.18697	0.57416	CTD-2583A14.10
ENSG00000269343	19	58331099	58370018	37	5	419277	-0.18697	0.57416	ZNF587B
ENSG00000130764	1	3696784	3713068	18	4	419277	-0.18706	0.5742	LRRC47
ENSG00000164654	7	7606503	7648560	36	3	419277	-0.18713	0.57422	MIOS
ENSG00000163138	4	20697905	20754530	32	7	419277	-0.1872	0.57425	PACRGL
ENSG00000227450	17	36905613	36906969	2	1	419277	-0.18727	0.57428	CTB-58E17.5
ENSG00000111203	12	2921788	2968957	51	2	419277	-0.18743	0.57434	ITFG2
ENSG00000136146	13	48627459	48669267	37	7	419277	-0.18754	0.57438	MED4
ENSG00000108094	10	35297479	35379570	72	5	419277	-0.1877	0.57445	CUL2
ENSG00000156486	8	99439250	99445076	4	2	419277	-0.18812	0.57461	KCNS2
ENSG00000108839	17	6899384	6914055	19	3	419277	-0.18814	0.57462	ALOX12
ENSG00000188784	1	20246502	20250110	1	1	419277	-0.18849	0.57475	PLA2G2E
ENSG00000145293	4	83351715	83382244	21	8	419277	-0.18853	0.57477	ENOPH1
ENSG00000132872	18	40847843	40857615	3	2	419277	-0.18902	0.57496	SYT4
ENSG00000148680	10	92500578	92617671	126	9	419277	-0.18947	0.57514	HTR7
ENSG00000172493	4	87856154	88062206	59	12	419277	-0.18951	0.57515	AFF1
ENSG00000003402	2	201980827	202041410	80	7	419277	-0.18954	0.57517	CFLAR
ENSG00000130244	19	38893775	38899728	16	2	419277	-0.18969	0.57522	FAM98C
ENSG00000177234	10	122357721	122359629	2	1	419277	-0.18981	0.57527	C10orf85
ENSG00000243156	22	18270415	18507325	267	23	419277	-0.19068	0.57561	MICAL3
ENSG00000183665	8	125463048	125474391	11	2	419277	-0.1913	0.57585	TRMT12
ENSG00000165684	9	139270029	139293249	32	4	419277	-0.19154	0.57595	SNAPC4
ENSG00000164609	5	159828648	159848718	9	2	419277	-0.19171	0.57602	SLU7
ENSG00000149480	11	62360686	62369312	1	1	419277	-0.19216	0.57619	MTA2
ENSG00000139793	13	97873688	98046374	84	15	419277	-0.19217	0.5762	MBNL2
ENSG00000170430	10	131265448	131566271	257	23	419277	-0.1925	0.57632	MGMT
ENSG00000160505	19	56347944	56393220	37	15	419277	-0.19271	0.57641	NLRP4
ENSG00000160539	9	134165081	134184649	32	2	419277	-0.19296	0.57651	PPAPDC3
ENSG00000186635	11	72396114	72504644	100	8	419277	-0.19301	0.57652	ARAP1
ENSG00000258052	12	70195449	70249143	59	9	419277	-0.19326	0.57662	AC025263.3
ENSG00000174243	12	49223547	49246625	8	3	419277	-0.1934	0.57668	DDX23
ENSG00000214415	7	80087987	80141336	32	2	419277	-0.19364	0.57677	GNAT3
ENSG00000119720	14	90742580	90798481	1	1	419277	-0.19376	0.57682	NRDE2
ENSG00000268614	19	7598481	7604945	3	1	419277	-0.19402	0.57692	CTD-2207O23.10
ENSG00000198948	4	170907748	170954182	28	4	419277	-0.19416	0.57698	MFAP3L
ENSG00000171223	19	12902310	12904124	2	1	419277	-0.1942	0.57699	JUNB
ENSG00000177575	12	7623409	7656489	19	6	419277	-0.19443	0.57708	CD163
ENSG00000171396	17	39315910	39316983	1	1	419277	-0.19481	0.57723	KRTAP4-4
ENSG00000081692	1	227918126	227923112	6	2	419277	-0.19487	0.57725	JMJD4
ENSG00000196081	19	23404401	23433192	3	2	419277	-0.19513	0.57735	ZNF724P
ENSG00000103363	16	2821415	2827298	1	1	419277	-0.19533	0.57743	TCEB2
ENSG00000136238	7	6414154	6443608	38	5	419277	-0.19562	0.57754	RAC1
ENSG00000120329	5	140682196	140683612	2	1	419277	-0.19573	0.57759	SLC25A2
ENSG00000125245	13	99906968	99913998	8	3	419277	-0.19602	0.5777	GPR18
ENSG00000174405	13	108859787	108870716	5	2	419277	-0.19606	0.57772	LIG4
ENSG00000177119	12	45609770	45834187	161	11	419277	-0.19626	0.5778	ANO6
ENSG00000104497	8	82711816	82755101	13	4	419277	-0.1964	0.57785	SNX16
ENSG00000171495	5	40998119	41071444	88	16	419277	-0.19642	0.57786	MROH2B
ENSG00000130165	19	11661962	11670051	3	1	419277	-0.19645	0.57787	ELOF1
ENSG00000136696	2	113779668	113810444	4	2	419277	-0.19649	0.57789	IL36B
ENSG00000174738	3	23986751	24022109	24	2	419277	-0.19651	0.5779	NR1D2
ENSG00000196104	4	167654535	168155947	474	42	419277	-0.19673	0.57798	SPOCK3
ENSG00000156502	10	70939988	70968855	11	4	419277	-0.1968	0.57801	SUPV3L1
ENSG00000109063	17	10531843	10560626	33	3	419277	-0.1971	0.57813	MYH3
ENSG00000166710	15	45003675	45011075	2	1	419277	-0.19734	0.57822	B2M
ENSG00000089050	20	18467184	18477887	8	3	419277	-0.19748	0.57827	RBBP9
ENSG00000142910	1	32042116	32053288	2	1	419277	-0.19754	0.5783	TINAGL1
ENSG00000239306	11	66384053	66394818	2	1	419277	-0.19785	0.57842	RBM14
ENSG00000101057	20	42295754	42345136	60	6	419277	-0.19809	0.57851	MYBL2
ENSG00000160404	9	130493803	130497604	3	2	419277	-0.19822	0.57856	TOR2A
ENSG00000100632	14	69846848	69865344	11	3	419277	-0.19849	0.57867	ERH
ENSG00000266202	17	26125832	26220391	38	6	419277	-0.19868	0.57874	RP1-66C13.4
ENSG00000138101	2	25600067	25896503	60	19	419277	-0.19872	0.57876	DTNB
ENSG00000139780	13	103338094	103346854	14	3	419277	-0.19882	0.5788	METTL21C
ENSG00000077809	7	74071994	74175026	19	3	419277	-0.19889	0.57882	GTF2I
ENSG00000101460	20	33134658	33148149	7	1	419277	-0.19899	0.57887	MAP1LC3A
ENSG00000145147	4	20254883	20622184	146	35	419277	-0.1992	0.57895	SLIT2
ENSG00000165120	7	129847700	129856683	1	1	419277	-0.19921	0.57895	SSMEM1
ENSG00000178586	2	240984494	240985489	1	1	419277	-0.19928	0.57898	OR6B3
ENSG00000084628	1	31652592	31712401	35	4	419277	-0.19953	0.57908	NKAIN1
ENSG00000168509	1	145413095	145417545	1	1	419277	-0.20009	0.57929	HFE2
ENSG00000181381	4	169277886	169458937	329	32	419277	-0.20018	0.57933	DDX60L
ENSG00000116691	1	12079523	12092102	1	1	419277	-0.20039	0.57941	MIIP
ENSG00000076258	1	171283347	171311223	8	3	419277	-0.20086	0.5796	FMO4
ENSG00000181852	12	56598285	56615717	6	3	419277	-0.20092	0.57962	RNF41
ENSG00000197822	5	68788119	68853931	1	1	419277	-0.20098	0.57964	OCLN
ENSG00000165972	12	96260826	96336752	89	14	419277	-0.20128	0.57976	CCDC38
ENSG00000145777	5	110405760	110413722	1	1	419277	-0.20169	0.57992	TSLP
ENSG00000197629	11	58975983	58980424	6	3	419277	-0.20192	0.58001	MPEG1
ENSG00000178409	6	107386386	107436473	23	4	419277	-0.20256	0.58026	BEND3
ENSG00000128052	4	55944644	55991756	17	9	419277	-0.2031	0.58047	KDR
ENSG00000138892	22	50453552	50495364	33	9	419277	-0.20313	0.58048	TTLL8
ENSG00000117600	1	99729509	99775146	54	7	419277	-0.20314	0.58049	LPPR4
ENSG00000090659	19	7804879	7812464	10	2	419277	-0.20403	0.58084	CD209
ENSG00000110931	12	121675497	121736111	18	5	419277	-0.20411	0.58087	CAMKK2
ENSG00000163885	3	126113782	126155399	51	7	419277	-0.20436	0.58096	CCDC37
ENSG00000101109	20	43595115	43708600	41	2	419277	-0.20442	0.58099	STK4
ENSG00000155849	7	36893961	37488852	520	55	419277	-0.2048	0.58114	ELMO1
ENSG00000135362	11	36317838	36486754	287	31	419277	-0.2054	0.58137	PRR5L
ENSG00000080709	5	113696642	113832337	128	23	419277	-0.2057	0.58149	KCNN2
ENSG00000135913	2	219314974	219433084	5	1	419277	-0.20624	0.5817	USP37
ENSG00000196642	9	139702374	139735639	16	2	419277	-0.20661	0.58184	RABL6
ENSG00000138942	22	31556168	31603005	20	4	419277	-0.20681	0.58192	RNF185
ENSG00000166407	11	8245851	8290263	41	14	419277	-0.20692	0.58197	LMO1
ENSG00000204006	1	51567906	51613752	37	3	419277	-0.20703	0.58201	C1orf185
ENSG00000144730	3	57124010	57204334	65	11	419277	-0.20712	0.58204	IL17RD
ENSG00000106003	7	2552163	2568811	6	3	419277	-0.20745	0.58217	LFNG
ENSG00000147687	8	125500726	125551699	41	5	419277	-0.20784	0.58232	TATDN1
ENSG00000002834	17	37026112	37078023	43	11	419277	-0.20786	0.58233	LASP1
ENSG00000187658	5	157098561	157107151	4	2	419277	-0.20816	0.58245	C5orf52
ENSG00000100934	14	39501123	39578850	44	5	419277	-0.20821	0.58247	SEC23A
ENSG00000181023	11	5757681	5758768	1	1	419277	-0.20891	0.58274	OR56B1
ENSG00000203711	6	159290971	159331385	43	12	419277	-0.209	0.58278	C6orf99
ENSG00000120262	6	151815165	151942328	63	14	419277	-0.20915	0.58283	CCDC170
ENSG00000259305	8	124238431	124279627	3	1	419277	-0.20962	0.58302	ZHX1-C8ORF76
ENSG00000269781	7	6522922	6524873	1	1	419277	-0.2097	0.58305	FLJ20306
ENSG00000258529	11	111657010	111750149	8	5	419277	-0.20975	0.58307	ALG9
ENSG00000248801	8	69215703	69243726	16	3	419277	-0.21006	0.58319	RP11-664D7.4
ENSG00000181374	17	32683471	32685629	2	1	419277	-0.21043	0.58333	CCL13
ENSG00000168454	18	9885763	9889272	7	3	419277	-0.21056	0.58339	TXNDC2
ENSG00000080823	14	102690837	102771537	69	6	419277	-0.21071	0.58344	MOK
ENSG00000172461	6	96463860	96663488	239	23	419277	-0.21073	0.58345	FUT9
ENSG00000183733	2	71004442	71017775	12	2	419277	-0.2112	0.58363	FIGLA
ENSG00000121931	1	111489807	111506701	7	2	419277	-0.21122	0.58364	LRIF1
ENSG00000179431	11	35639735	35642419	1	1	419277	-0.21139	0.58371	FJX1
ENSG00000166927	11	60145955	60163424	16	4	419277	-0.21146	0.58374	MS4A7
ENSG00000154822	3	16844159	17132086	54	14	419277	-0.21159	0.58379	PLCL2
ENSG00000206559	3	28390637	28579613	55	5	419277	-0.21166	0.58382	ZCWPW2
ENSG00000138685	4	123747863	123819391	88	14	419277	-0.21213	0.584	FGF2
ENSG00000165623	10	13263767	13276334	39	7	419277	-0.21215	0.584	UCMA
ENSG00000168256	17	40163400	40177659	1	1	419277	-0.21224	0.58404	NKIRAS2
ENSG00000092345	3	16628299	16711813	91	12	419277	-0.21226	0.58405	DAZL
ENSG00000161405	17	37921198	38020441	19	9	419277	-0.2123	0.58406	IKZF3
ENSG00000197430	10	98102973	98119092	17	4	419277	-0.21234	0.58408	OPALIN
ENSG00000150281	16	30907928	30914881	4	1	419277	-0.2124	0.5841	CTF1
ENSG00000106304	7	123565286	123611468	54	8	419277	-0.21245	0.58412	SPAM1
ENSG00000153317	8	131064353	131455906	255	13	419277	-0.21339	0.58449	ASAP1
ENSG00000143409	1	150969025	150980851	11	4	419277	-0.21375	0.58463	FAM63A
ENSG00000160867	5	176513887	176525145	3	1	419277	-0.21385	0.58467	FGFR4
ENSG00000251655	12	11504757	11548500	8	4	419277	-0.214	0.58472	PRB1
ENSG00000156853	16	30613879	30635333	1	1	419277	-0.21402	0.58473	ZNF689
ENSG00000130340	6	158244296	158366109	31	6	419277	-0.21436	0.58487	SNX9
ENSG00000182087	19	1009647	1021117	13	3	419277	-0.21456	0.58494	TMEM259
ENSG00000144161	2	112969102	113012713	5	3	419277	-0.21462	0.58497	ZC3H8
ENSG00000198838	15	33603163	34158303	529	73	419277	-0.2149	0.58508	RYR3
ENSG00000055130	7	148395006	148498128	31	3	419277	-0.21528	0.58523	CUL1
ENSG00000255292	11	111957627	112064528	55	9	419277	-0.21542	0.58528	SDHD
ENSG00000163697	4	40812044	41218731	387	37	419277	-0.21544	0.58529	APBB2
ENSG00000228716	5	79922047	79950802	105	3	419277	-0.21557	0.58534	DHFR
ENSG00000065457	16	75630879	75657198	32	6	419277	-0.21582	0.58544	ADAT1
ENSG00000063180	19	49141199	49149569	1	1	419277	-0.21613	0.58556	CA11
ENSG00000120875	8	29190581	29208185	29	4	419277	-0.21624	0.5856	DUSP4
ENSG00000152056	2	224616403	224702744	71	9	419277	-0.21645	0.58568	AP1S3
ENSG00000221961	2	240981230	240982399	1	1	419277	-0.21645	0.58568	PRR21
ENSG00000042429	11	93517393	93547861	15	3	419277	-0.21719	0.58597	MED17
ENSG00000047621	12	4596894	4647674	7	4	419277	-0.21743	0.58606	C12orf4
ENSG00000160716	1	154540257	154552502	2	1	419277	-0.21753	0.5861	CHRNB2
ENSG00000131187	5	176829141	176836577	1	1	419277	-0.21789	0.58624	F12
ENSG00000131966	14	58666798	58701750	6	1	419277	-0.21798	0.58628	ACTR10
ENSG00000158863	8	21946670	21962409	14	4	419277	-0.21812	0.58633	FAM160B2
ENSG00000189114	19	45682003	45685059	1	1	419277	-0.21827	0.58639	BLOC1S3
ENSG00000137392	6	35762759	35765088	3	1	419277	-0.21829	0.5864	CLPS
ENSG00000122735	9	34457412	34520982	21	5	419277	-0.21835	0.58642	DNAI1
ENSG00000105357	19	50691443	50813802	212	29	419277	-0.21868	0.58655	MYH14
ENSG00000143850	1	204187979	204346793	133	16	419277	-0.21881	0.5866	PLEKHA6
ENSG00000007341	1	113066140	113163447	39	5	419277	-0.21927	0.58678	ST7L
ENSG00000078070	3	182733006	182833863	112	6	419277	-0.21933	0.58681	MCCC1
ENSG00000158477	1	158223927	158228059	6	2	419277	-0.21986	0.58701	CD1A
ENSG00000128710	2	176973518	176984670	5	1	419277	-0.22006	0.58709	HOXD10
ENSG00000125851	20	17206752	17465223	269	28	419277	-0.22034	0.5872	PCSK2
ENSG00000136731	2	128848774	128953251	26	10	419277	-0.22043	0.58723	UGGT1
ENSG00000121621	11	28042167	28129855	25	3	419277	-0.22064	0.58731	KIF18A
ENSG00000111962	6	149068464	149398126	232	54	419277	-0.22067	0.58732	UST
ENSG00000135540	6	138743180	139013708	183	27	419277	-0.22068	0.58733	NHSL1
ENSG00000174628	16	19727778	19868907	10	5	419277	-0.22086	0.5874	IQCK
ENSG00000211445	5	150400124	150408554	12	3	419277	-0.22112	0.5875	GPX3
ENSG00000141570	17	77765931	77775482	4	2	419277	-0.22112	0.5875	CBX8
ENSG00000205409	11	5862158	5863182	1	1	419277	-0.22143	0.58762	OR52E6
ENSG00000101608	18	3247479	3256234	17	2	419277	-0.22157	0.58767	MYL12A
ENSG00000265303	17	57274927	57292587	1	1	419277	-0.22192	0.58781	CTD-2510F5.6
ENSG00000167447	17	57286761	57292608	1	1	419277	-0.22192	0.58781	SMG8
ENSG00000072954	19	16771938	16800840	32	5	419277	-0.22191	0.58781	TMEM38A
ENSG00000011478	19	46195741	46207247	1	1	419277	-0.22217	0.58791	QPCTL
ENSG00000128606	7	102553438	102585396	27	3	419277	-0.22243	0.58801	LRRC17
ENSG00000189079	12	46123448	46301823	9	4	419277	-0.22247	0.58803	ARID2
ENSG00000008018	6	170844205	170862429	14	2	419277	-0.2227	0.58812	PSMB1
ENSG00000137976	1	84864215	84880701	7	3	419277	-0.22274	0.58813	DNASE2B
ENSG00000104432	8	79587978	79717758	99	10	419277	-0.22275	0.58813	IL7
ENSG00000131873	15	101715928	101792137	94	8	419277	-0.22286	0.58818	CHSY1
ENSG00000115596	2	219724544	219738955	7	1	419277	-0.22339	0.58838	WNT6
ENSG00000163513	3	30647994	30735634	76	12	419277	-0.22387	0.58857	TGFBR2
ENSG00000174173	3	101280706	101285290	2	1	419277	-0.22429	0.58873	TRMT10C
ENSG00000175567	11	73685712	73694352	11	2	419277	-0.22435	0.58876	UCP2
ENSG00000117899	15	81239667	81282219	70	4	419277	-0.22455	0.58884	MESDC2
ENSG00000025423	12	57145945	57181574	9	3	419277	-0.22516	0.58907	HSD17B6
ENSG00000249016	5	54252063	54253674	10	1	419277	-0.22519	0.58909	RP11-45H22.3
ENSG00000196235	19	39926796	39967310	10	3	419277	-0.2254	0.58917	SUPT5H
ENSG00000104321	8	72932152	72987852	68	10	419277	-0.22611	0.58944	TRPA1
ENSG00000077152	1	202300785	202311108	8	1	419277	-0.22615	0.58946	UBE2T
ENSG00000205821	17	2310279	2318731	5	3	419277	-0.22663	0.58964	AC006435.1
ENSG00000041982	9	117782806	117880536	56	11	419277	-0.22707	0.58982	TNC
ENSG00000164209	5	110073837	110100857	11	2	419277	-0.22742	0.58995	SLC25A46
ENSG00000257093	7	141356528	141401953	43	2	419277	-0.2275	0.58998	KIAA1147
ENSG00000142227	19	48824766	48833810	13	4	419277	-0.22755	0.59	EMP3
ENSG00000157856	2	26624784	26679579	16	5	419277	-0.22816	0.59024	DRC1
ENSG00000138035	2	55861400	55921045	62	10	419277	-0.22819	0.59025	PNPT1
ENSG00000233701	3	138760944	138763734	6	1	419277	-0.22841	0.59034	PRR23C
ENSG00000112246	6	100832891	100912805	39	6	419277	-0.22864	0.59043	SIM1
ENSG00000157869	4	13362978	13485989	47	5	419277	-0.22866	0.59044	RAB28
ENSG00000146414	6	146185381	146285559	6	2	419277	-0.22878	0.59048	SHPRH
ENSG00000105997	7	27145803	27192200	8	3	419277	-0.22934	0.5907	HOXA3
ENSG00000167395	16	31085743	31095517	3	1	419277	-0.22934	0.5907	ZNF646
ENSG00000243811	22	39410368	39429281	2	1	419277	-0.22937	0.59071	APOBEC3D
ENSG00000197991	13	61983818	62002220	14	2	419277	-0.22948	0.59075	PCDH20
ENSG00000063322	19	39881943	39891277	3	1	419277	-0.2295	0.59076	MED29
ENSG00000138134	10	90639491	90734910	79	13	419277	-0.22975	0.59086	STAMBPL1
ENSG00000115594	2	102681004	102796334	26	8	419277	-0.23013	0.59101	IL1R1
ENSG00000095380	9	100819021	100845357	2	1	419277	-0.23072	0.59123	NANS
ENSG00000169519	11	28129795	28355054	40	5	419277	-0.23072	0.59123	METTL15
ENSG00000107020	9	5357973	5437878	47	11	419277	-0.23091	0.59131	PLGRKT
ENSG00000167552	12	49578579	49583107	1	1	419277	-0.23095	0.59132	TUBA1A
ENSG00000177669	8	29989340	30002202	14	2	419277	-0.2312	0.59142	MBOAT4
ENSG00000136881	9	104122699	104145801	8	3	419277	-0.23129	0.59146	BAAT
ENSG00000123454	9	136501482	136524466	40	11	419277	-0.23135	0.59148	DBH
ENSG00000089335	19	35168544	35177302	3	1	419277	-0.23139	0.5915	ZNF302
ENSG00000103995	15	49005125	49103343	24	3	419277	-0.23241	0.59189	CEP152
ENSG00000136840	9	130670165	130679317	2	1	419277	-0.23244	0.5919	ST6GALNAC4
ENSG00000137675	11	102562218	102576537	50	8	419277	-0.2327	0.592	MMP27
ENSG00000103549	16	30773066	30787628	7	2	419277	-0.2328	0.59204	RNF40
ENSG00000135480	12	52626304	52645970	14	3	419277	-0.23296	0.5921	KRT7
ENSG00000144224	2	136499189	136542625	63	5	419277	-0.23305	0.59214	UBXN4
ENSG00000184178	4	53739149	54232242	253	33	419277	-0.23309	0.59215	SCFD2
ENSG00000267140	18	33023835	33077904	11	3	419277	-0.23337	0.59226	RP11-322E11.6
ENSG00000053501	19	17326155	17330638	2	1	419277	-0.23341	0.59228	USE1
ENSG00000178965	1	75033795	75139422	4	2	419277	-0.23347	0.5923	C1orf173
ENSG00000127334	12	68042118	68059186	7	2	419277	-0.23347	0.5923	DYRK2
ENSG00000159625	16	57728705	57765717	23	5	419277	-0.23374	0.59241	CCDC135
ENSG00000198959	20	36756863	36794980	26	2	419277	-0.23383	0.59244	TGM2
ENSG00000164122	4	177134824	177198722	78	11	419277	-0.23397	0.5925	ASB5
ENSG00000169992	17	7308193	7323179	3	1	419277	-0.23407	0.59254	NLGN2
ENSG00000139278	12	75874460	75897633	16	4	419277	-0.2341	0.59255	GLIPR1
ENSG00000065615	6	84569362	84677143	85	7	419277	-0.23414	0.59256	CYB5R4
ENSG00000159873	22	29168662	29185283	18	4	419277	-0.23416	0.59257	CCDC117
ENSG00000198612	2	237993955	238009109	2	1	419277	-0.23445	0.59268	COPS8
ENSG00000132199	18	670324	712676	54	8	419277	-0.23444	0.59268	ENOSF1
ENSG00000272921	12	4714110	4771809	78	8	419277	-0.23474	0.5928	RP11-500M8.7
ENSG00000158125	2	31557187	31637581	69	18	419277	-0.23481	0.59282	XDH
ENSG00000138756	4	79697496	79837526	50	2	419277	-0.23512	0.59294	BMP2K
ENSG00000070214	9	108006903	108201452	101	13	419277	-0.23541	0.59306	SLC44A1
ENSG00000122691	7	19060614	19157295	60	4	419277	-0.23547	0.59308	TWIST1
ENSG00000186716	22	23521891	23660224	172	18	419277	-0.23557	0.59312	BCR
ENSG00000122375	10	88414314	88426605	13	4	419277	-0.23643	0.59345	OPN4
ENSG00000167699	17	660337	685581	38	3	419277	-0.23651	0.59348	GLOD4
ENSG00000181773	1	27719148	27722318	2	1	419277	-0.23696	0.59366	GPR3
ENSG00000081870	1	54382247	54411602	4	2	419277	-0.23728	0.59378	HSPB11
ENSG00000239605	2	47272677	47382517	149	21	419277	-0.23769	0.59394	C2orf61
ENSG00000204392	6	31765173	31774761	11	4	419277	-0.23792	0.59403	LSM2
ENSG00000140044	14	75894419	75940814	42	9	419277	-0.23814	0.59411	JDP2
ENSG00000148229	9	116169515	116172952	1	1	419277	-0.23846	0.59424	POLE3
ENSG00000168461	18	9708162	9862548	143	36	419277	-0.23889	0.5944	RAB31
ENSG00000135632	2	73441350	73454365	10	3	419277	-0.23909	0.59448	SMYD5
ENSG00000142330	2	241526133	241557122	60	11	419277	-0.23925	0.59455	CAPN10
ENSG00000118434	6	88757507	88776550	1	1	419277	-0.23937	0.59459	SPACA1
ENSG00000176495	11	59131885	59132921	2	1	419277	-0.23947	0.59463	OR5AN1
ENSG00000106344	7	127937738	127983962	26	7	419277	-0.23952	0.59465	RBM28
ENSG00000198844	17	8213559	8225829	12	4	419277	-0.24	0.59483	ARHGEF15
ENSG00000124257	20	44517264	44519926	1	1	419277	-0.24024	0.59493	NEURL2
ENSG00000073060	12	125261402	125367214	59	19	419277	-0.2408	0.59515	SCARB1
ENSG00000110665	11	2316875	2324279	8	2	419277	-0.24098	0.59522	C11orf21
ENSG00000095906	16	1832902	1839192	10	3	419277	-0.24111	0.59526	NUBP2
ENSG00000198795	18	22641890	22932154	162	35	419277	-0.24114	0.59528	ZNF521
ENSG00000103852	15	99676528	99791428	65	13	419277	-0.24125	0.59532	TTC23
ENSG00000179364	14	105766900	105864484	4	1	419277	-0.24135	0.59536	PACS2
ENSG00000186908	12	77157368	77247476	159	5	419277	-0.24139	0.59537	ZDHHC17
ENSG00000168036	3	41236328	41301587	5	2	419277	-0.24147	0.5954	CTNNB1
ENSG00000116016	2	46520806	46613836	74	12	419277	-0.24235	0.59574	EPAS1
ENSG00000152128	2	135213330	135476570	147	10	419277	-0.24234	0.59574	TMEM163
ENSG00000158079	9	96793076	96872138	45	7	419277	-0.24246	0.59579	PTPDC1
ENSG00000171049	19	52255279	52273779	30	4	419277	-0.2425	0.59581	FPR2
ENSG00000198574	1	162365056	162381928	10	3	419277	-0.24267	0.59587	SH2D1B
ENSG00000240654	13	24881304	24896673	6	2	419277	-0.24281	0.59592	C1QTNF9
ENSG00000175874	2	101962013	102004057	24	3	419277	-0.24288	0.59595	CREG2
ENSG00000167085	17	47481414	47492246	12	3	419277	-0.24316	0.59606	PHB
ENSG00000163017	2	74119441	74146992	11	3	419277	-0.24337	0.59614	ACTG2
ENSG00000182111	7	57509883	57533252	12	1	419277	-0.2434	0.59615	ZNF716
ENSG00000108515	17	4851387	4860426	1	1	419277	-0.24356	0.59621	ENO3
ENSG00000116127	2	73612886	73837920	78	4	419277	-0.24408	0.59642	ALMS1
ENSG00000205549	9	16203933	16276311	83	22	419277	-0.24413	0.59644	C9orf92
ENSG00000173812	17	39845137	39848920	1	1	419277	-0.24429	0.5965	EIF1
ENSG00000006555	1	55245385	55266940	14	3	419277	-0.24472	0.59666	TTC22
ENSG00000164867	7	150688083	150711676	17	5	419277	-0.24485	0.59671	NOS3
ENSG00000181322	3	137980279	138048728	14	6	419277	-0.24524	0.59687	NME9
ENSG00000124831	2	238536219	238722325	150	17	419277	-0.24584	0.5971	LRRFIP1
ENSG00000053371	1	19630459	19638640	5	1	419277	-0.24612	0.5972	AKR7A2
ENSG00000149196	11	86013253	86056969	56	5	419277	-0.24627	0.59726	C11orf73
ENSG00000160606	17	27051366	27054953	2	1	419277	-0.24692	0.59751	TLCD1
ENSG00000174599	4	118004718	118006736	1	1	419277	-0.24703	0.59756	TRAM1L1
ENSG00000023171	11	123396344	123498482	83	19	419277	-0.24732	0.59767	GRAMD1B
ENSG00000149418	11	130029457	130080271	20	6	419277	-0.24732	0.59767	ST14
ENSG00000113657	5	146770374	146889619	50	11	419277	-0.24736	0.59769	DPYSL3
ENSG00000258315	17	6917814	6920844	2	1	419277	-0.24758	0.59777	C17orf49
ENSG00000115590	2	102608306	102645006	65	3	419277	-0.24765	0.5978	IL1R2
ENSG00000139508	13	29274201	29293107	12	2	419277	-0.2478	0.59786	SLC46A3
ENSG00000083520	13	73329540	73356234	4	2	419277	-0.248	0.59793	DIS3
ENSG00000135778	1	233086351	233119628	18	3	419277	-0.24811	0.59798	NTPCR
ENSG00000188690	10	127477146	127511817	3	1	419277	-0.24878	0.59824	UROS
ENSG00000114378	3	50337320	50349812	7	2	419277	-0.24892	0.59829	HYAL1
ENSG00000122729	9	32384618	32454767	16	8	419277	-0.24973	0.5986	ACO1
ENSG00000188282	2	218899683	218955304	17	6	419277	-0.25048	0.59889	RUFY4
ENSG00000113520	5	132009678	132018368	16	2	419277	-0.25088	0.59905	IL4
ENSG00000078098	2	163027194	163101661	13	4	419277	-0.25107	0.59912	FAP
ENSG00000083544	13	60970591	61148012	138	13	419277	-0.2511	0.59913	TDRD3
ENSG00000130844	19	54024235	54083523	82	11	419277	-0.25146	0.59927	ZNF331
ENSG00000100949	14	24734744	24740945	1	1	419277	-0.25169	0.59936	RABGGTA
ENSG00000152977	3	147111209	147228080	60	4	419277	-0.25174	0.59938	ZIC1
ENSG00000113889	3	186435065	186461743	39	9	419277	-0.25192	0.59945	KNG1
ENSG00000113712	5	148871760	148931007	8	3	419277	-0.25201	0.59948	CSNK1A1
ENSG00000166689	11	16799842	17035990	225	23	419277	-0.25202	0.59949	PLEKHA7
ENSG00000080007	6	74104471	74127292	5	1	419277	-0.25223	0.59957	DDX43
ENSG00000197321	10	29746267	30025710	337	46	419277	-0.25237	0.59962	SVIL
ENSG00000181513	17	43209967	43221548	6	2	419277	-0.2524	0.59963	ACBD4
ENSG00000052126	12	19282648	19529334	305	18	419277	-0.25258	0.59971	PLEKHA5
ENSG00000169877	16	31539185	31540124	2	1	419277	-0.25308	0.5999	AHSP
ENSG00000118495	6	144261437	144385735	68	18	419277	-0.25323	0.59995	PLAGL1
ENSG00000114631	3	127348024	127391652	7	3	419277	-0.25341	0.60003	PODXL2
ENSG00000156650	10	76585340	76792380	114	5	419277	-0.25343	0.60003	KAT6B
ENSG00000147894	9	27546544	27573864	35	4	419277	-0.25347	0.60005	C9orf72
ENSG00000011007	1	24069645	24088549	3	2	419277	-0.25419	0.60033	TCEB3
ENSG00000100564	14	68048672	68067004	4	1	419277	-0.25435	0.60039	PIGH
ENSG00000175505	11	67131639	67141648	4	2	419277	-0.25445	0.60042	CLCF1
ENSG00000180697	3	126245842	126277808	26	4	419277	-0.25465	0.6005	C3orf22
ENSG00000197372	19	23708433	23870022	58	6	419277	-0.25482	0.60057	ZNF675
ENSG00000116688	1	12040238	12073571	2	1	419277	-0.25489	0.6006	MFN2
ENSG00000182004	1	203830731	203839678	8	2	419277	-0.25504	0.60066	SNRPE
ENSG00000186924	21	31973414	31973612	1	1	419277	-0.25536	0.60078	KRTAP22-1
ENSG00000006042	17	31254928	31272124	3	1	419277	-0.25546	0.60082	TMEM98
ENSG00000114391	3	101399935	101405626	3	1	419277	-0.25564	0.60089	RPL24
ENSG00000124233	20	43835638	43838413	3	1	419277	-0.25571	0.60091	SEMG1
ENSG00000085491	1	108676658	108743471	63	3	419277	-0.25578	0.60094	SLC25A24
ENSG00000166398	19	34745442	34846491	36	5	419277	-0.2564	0.60118	KIAA0355
ENSG00000256029	1	159827690	159842843	2	1	419277	-0.25664	0.60127	RP11-190A12.7
ENSG00000092051	14	24037244	24048009	1	1	419277	-0.25702	0.60142	JPH4
ENSG00000170899	6	52842751	52860176	41	5	419277	-0.25806	0.60182	GSTA4
ENSG00000174939	16	29911696	29931185	1	1	419277	-0.2581	0.60183	ASPHD1
ENSG00000174943	16	29916333	29938356	1	1	419277	-0.2581	0.60183	KCTD13
ENSG00000189190	19	53267448	53290044	18	5	419277	-0.25819	0.60187	ZNF600
ENSG00000135077	5	156512843	156569880	95	8	419277	-0.25835	0.60193	HAVCR2
ENSG00000076706	11	119179241	119192231	1	1	419277	-0.25857	0.60202	MCAM
ENSG00000141446	18	19109242	19180845	10	1	419277	-0.25876	0.60209	ESCO1
ENSG00000012504	12	100867486	100958191	62	5	419277	-0.25939	0.60233	NR1H4
ENSG00000122376	10	88853918	88951225	71	5	419277	-0.25957	0.6024	FAM35A
ENSG00000121481	1	185014496	185071740	8	5	419277	-0.26011	0.60261	RNF2
ENSG00000258417	8	133036467	133097902	97	10	419277	-0.26028	0.60268	OC90
ENSG00000181092	3	186560463	186576252	15	4	419277	-0.26039	0.60272	ADIPOQ
ENSG00000038532	16	11038345	11276046	189	15	419277	-0.26063	0.60281	CLEC16A
ENSG00000260170	15	45879549	45968512	67	14	419277	-0.26075	0.60286	RP11-96O20.4
ENSG00000162408	1	6581407	6614595	48	2	419277	-0.2608	0.60288	NOL9
ENSG00000174292	17	7283853	7293093	14	4	419277	-0.26089	0.60291	TNK1
ENSG00000138698	4	99182535	99365012	25	9	419277	-0.26116	0.60301	RAP1GDS1
ENSG00000139193	12	6554033	6560884	2	1	419277	-0.26134	0.60308	CD27
ENSG00000171451	18	65173819	65184217	6	2	419277	-0.26167	0.60321	DSEL
ENSG00000197721	1	207818458	207911761	101	9	419277	-0.26168	0.60322	CR1L
ENSG00000188783	1	203444956	203460480	16	3	419277	-0.26188	0.60329	PRELP
ENSG00000106013	7	117854727	117882785	38	3	419277	-0.26276	0.60363	ANKRD7
ENSG00000164442	6	139693393	139695757	3	1	419277	-0.26294	0.6037	CITED2
ENSG00000078237	12	4430371	4462338	4	2	419277	-0.26295	0.6037	C12orf5
ENSG00000172456	1	59762310	60233347	290	24	419277	-0.26301	0.60373	FGGY
ENSG00000177169	12	132379196	132407712	9	2	419277	-0.2632	0.6038	ULK1
ENSG00000251201	5	114914339	114961858	15	3	419277	-0.26326	0.60382	TMED7-TICAM2
ENSG00000243414	5	114914339	114961876	15	3	419277	-0.26326	0.60382	TICAM2
ENSG00000152558	11	102267063	102341115	38	10	419277	-0.26327	0.60383	TMEM123
ENSG00000164663	6	41757634	41863099	63	9	419277	-0.2633	0.60384	USP49
ENSG00000128283	22	37956454	37965412	8	3	419277	-0.26329	0.60384	CDC42EP1
ENSG00000244242	11	1753640	1771821	8	2	419277	-0.26356	0.60394	IFITM10
ENSG00000170426	12	57316938	57328189	12	2	419277	-0.26357	0.60394	SDR9C7
ENSG00000203666	1	245133007	245290466	173	11	419277	-0.26366	0.60398	EFCAB2
ENSG00000079950	6	132767006	132834337	83	12	419277	-0.26373	0.60401	STX7
ENSG00000186440	1	158532441	158533394	2	1	419277	-0.26388	0.60406	OR6P1
ENSG00000099956	22	24129150	24176703	9	3	419277	-0.2641	0.60415	SMARCB1
ENSG00000104112	15	51973550	52013223	24	5	419277	-0.26429	0.60422	SCG3
ENSG00000006007	16	19513015	19533467	4	1	419277	-0.26495	0.60448	GDE1
ENSG00000170632	7	102715328	102740205	3	1	419277	-0.26499	0.60449	ARMC10
ENSG00000226757	4	122685740	122687962	1	1	419277	-0.26509	0.60453	AC079341.1
ENSG00000135617	2	73455134	73460366	8	2	419277	-0.26557	0.60471	PRADC1
ENSG00000112695	6	75947391	75960039	4	1	419277	-0.26585	0.60482	COX7A2
ENSG00000177414	1	64669310	64733051	61	4	419277	-0.26588	0.60484	UBE2U
ENSG00000169436	8	139600478	139926249	202	43	419277	-0.26663	0.60512	COL22A1
ENSG00000159167	8	23699428	23712320	11	2	419277	-0.26729	0.60538	STC1
ENSG00000123411	12	56401443	56432219	10	4	419277	-0.26757	0.60549	IKZF4
ENSG00000168079	8	27727399	27850244	143	25	419277	-0.26771	0.60554	SCARA5
ENSG00000184402	20	60718822	60757540	32	4	419277	-0.26779	0.60557	SS18L1
ENSG00000236032	3	97868170	97869249	3	1	419277	-0.26785	0.60559	OR5H14
ENSG00000105364	19	10362577	10370721	2	1	419277	-0.26798	0.60564	MRPL4
ENSG00000222040	2	96778707	96781984	3	1	419277	-0.26851	0.60585	ADRA2B
ENSG00000169871	7	100728720	100735017	1	1	419277	-0.26858	0.60587	TRIM56
ENSG00000175202	15	72968124	72978490	1	1	419277	-0.26858	0.60587	HIGD2B
ENSG00000170876	3	14166440	14185179	8	4	419277	-0.2688	0.60596	TMEM43
ENSG00000076067	12	56915713	56984745	33	6	419277	-0.2695	0.60623	RBMS2
ENSG00000126549	4	70861647	70868287	7	3	419277	-0.26979	0.60634	STATH
ENSG00000163818	3	45864808	45957534	43	9	419277	-0.26996	0.6064	LZTFL1
ENSG00000112319	6	133561736	133853258	282	28	419277	-0.27008	0.60645	EYA4
ENSG00000166887	15	42450899	42500514	8	3	419277	-0.27021	0.6065	VPS39
ENSG00000164023	4	108745719	108836203	49	13	419277	-0.27031	0.60654	SGMS2
ENSG00000226976	6	37012607	37013177	1	1	419277	-0.27032	0.60654	COX6A1P2
ENSG00000005339	16	3775055	3930727	31	12	419277	-0.27053	0.60662	CREBBP
ENSG00000143226	1	161475220	161493803	22	3	419277	-0.27056	0.60664	FCGR2A
ENSG00000112812	6	27215480	27224403	3	2	419277	-0.27099	0.6068	PRSS16
ENSG00000136689	2	113864791	113891593	10	3	419277	-0.27104	0.60682	IL1RN
ENSG00000134186	1	109234945	109244425	2	1	419277	-0.27115	0.60686	PRPF38B
ENSG00000026103	10	90750414	90775542	16	4	419277	-0.27132	0.60693	FAS
ENSG00000196361	19	11562141	11591861	24	4	419277	-0.27146	0.60698	ELAVL3
ENSG00000050730	4	122052563	122148621	83	7	419277	-0.27169	0.60707	TNIP3
ENSG00000167900	17	76170160	76183314	18	3	419277	-0.27169	0.60707	TK1
ENSG00000043093	3	182655862	182703741	21	4	419277	-0.27194	0.60716	DCUN1D1
ENSG00000243709	1	226073982	226099082	14	3	419277	-0.27247	0.60737	LEFTY1
ENSG00000183208	15	90777040	90785315	5	1	419277	-0.27248	0.60737	GDPGP1
ENSG00000102606	13	111766906	111958084	161	29	419277	-0.27274	0.60747	ARHGEF7
ENSG00000268714	5	115358088	115394625	58	8	419277	-0.27292	0.60754	CTD-2287O16.3
ENSG00000256206	11	14515329	14541890	6	3	419277	-0.27296	0.60756	PSMA1
ENSG00000169299	4	37828255	37864558	51	3	419277	-0.27317	0.60764	PGM2
ENSG00000180318	12	85673885	85695562	24	3	419277	-0.2732	0.60765	ALX1
ENSG00000205358	16	56703726	56705041	3	1	419277	-0.27322	0.60766	MT1H
ENSG00000187535	16	1560428	1662111	55	11	419277	-0.27327	0.60768	IFT140
ENSG00000213922	19	39930212	39932082	1	1	419277	-0.27367	0.60783	AC011500.1
ENSG00000100031	22	24979718	25024972	6	1	419277	-0.2737	0.60784	GGT1
ENSG00000222046	1	32674695	32681797	6	2	419277	-0.2738	0.60788	DCDC2B
ENSG00000159899	9	35792151	35809729	1	1	419277	-0.27406	0.60798	NPR2
ENSG00000105176	19	30414551	30506611	32	3	419277	-0.27413	0.60801	URI1
ENSG00000089127	12	113344582	113369990	82	2	419277	-0.27468	0.60822	OAS1
ENSG00000136514	3	187086120	187089864	1	1	419277	-0.27485	0.60828	RTP4
ENSG00000214097	3	196233748	196242237	6	2	419277	-0.27485	0.60828	SMCO1
ENSG00000132139	17	34071530	34079897	4	2	419277	-0.27536	0.60848	GAS2L2
ENSG00000146676	7	44915896	44924960	2	1	419277	-0.27554	0.60855	PURB
ENSG00000204882	8	142366600	142377367	15	3	419277	-0.27579	0.60865	GPR20
ENSG00000146828	7	100424442	100464631	4	2	419277	-0.2759	0.60869	SLC12A9
ENSG00000144445	2	210886147	211036107	34	7	419277	-0.27617	0.60879	KANSL1L
ENSG00000249141	6	167271582	167369612	53	14	419277	-0.27636	0.60886	RP11-514O12.4
ENSG00000118491	6	144185573	144259483	57	9	419277	-0.27659	0.60895	ZC2HC1B
ENSG00000058085	1	183155373	183214035	122	10	419277	-0.27664	0.60897	LAMC2
ENSG00000187678	5	141689992	141706020	2	1	419277	-0.27686	0.60906	SPRY4
ENSG00000085831	1	51752930	51810788	39	6	419277	-0.277	0.60911	TTC39A
ENSG00000168412	4	187454809	187476721	34	7	419277	-0.27699	0.60911	MTNR1A
ENSG00000169435	4	74437267	74486348	99	7	419277	-0.27703	0.60912	RASSF6
ENSG00000159217	17	47074774	47133012	31	4	419277	-0.27743	0.60928	IGF2BP1
ENSG00000264472	18	66567018	66569492	4	1	419277	-0.27789	0.60945	RP11-861L17.3
ENSG00000258588	11	5617955	5665628	46	15	419277	-0.27817	0.60956	TRIM6-TRIM34
ENSG00000013293	3	170177372	170303863	42	8	419277	-0.2783	0.60961	SLC7A14
ENSG00000074803	15	48483861	48596275	51	1	419277	-0.27867	0.60975	SLC12A1
ENSG00000008405	12	107385142	107487607	11	6	419277	-0.27908	0.60991	CRY1
ENSG00000110048	11	59341871	59383617	27	2	419277	-0.27946	0.61005	OSBP
ENSG00000128335	22	36622256	36636000	8	2	419277	-0.27994	0.61024	APOL2
ENSG00000198189	4	88257762	88312538	74	6	419277	-0.28011	0.6103	HSD17B11
ENSG00000222005	2	47043807	47049796	8	4	419277	-0.28022	0.61035	LINC01118
ENSG00000185946	1	104068313	104097861	3	2	419277	-0.28058	0.61049	RNPC3
ENSG00000161544	17	74523438	74547257	18	1	419277	-0.28059	0.61049	CYGB
ENSG00000104760	8	17721889	17767874	88	10	419277	-0.28079	0.61056	FGL1
ENSG00000164253	5	76721795	76916436	213	21	419277	-0.28095	0.61062	WDR41
ENSG00000141668	18	70203915	70305756	98	12	419277	-0.28118	0.61071	CBLN2
ENSG00000141644	18	47793252	47808144	3	2	419277	-0.28135	0.61078	MBD1
ENSG00000117595	1	209959036	209979465	23	2	419277	-0.28256	0.61124	IRF6
ENSG00000185015	8	86132816	86196302	16	2	419277	-0.28286	0.61136	CA13
ENSG00000172716	17	33677324	33700720	19	4	419277	-0.28357	0.61163	SLFN11
ENSG00000135577	6	142379467	142409936	2	1	419277	-0.28398	0.61179	NMBR
ENSG00000158470	20	48249482	48330415	31	5	419277	-0.28454	0.612	B4GALT5
ENSG00000180104	5	443273	472052	56	8	419277	-0.28471	0.61207	EXOC3
ENSG00000146700	7	76018651	76039012	36	4	419277	-0.28487	0.61213	SRCRB4D
ENSG00000111817	6	116575336	116762424	165	21	419277	-0.28529	0.61229	DSE
ENSG00000268936	11	134855246	134856693	1	1	419277	-0.28548	0.61236	AP003062.1
ENSG00000108511	17	46671639	46682354	8	3	419277	-0.28551	0.61237	HOXB6
ENSG00000203907	6	74078278	74104856	8	2	419277	-0.28576	0.61247	OOEP
ENSG00000171204	11	85339629	85347580	7	3	419277	-0.28576	0.61247	TMEM126B
ENSG00000173212	1	116654376	116677861	30	4	419277	-0.28589	0.61252	MAB21L3
ENSG00000075290	10	102222798	102243501	2	1	419277	-0.28589	0.61252	WNT8B
ENSG00000153802	4	68686594	68749750	51	5	419277	-0.286	0.61256	TMPRSS11D
ENSG00000101265	20	4760669	4804291	59	16	419277	-0.28617	0.61263	RASSF2
ENSG00000196139	10	5077546	5149878	140	19	419277	-0.28682	0.61288	AKR1C3
ENSG00000100603	14	78183942	78227550	89	9	419277	-0.28688	0.6129	SNW1
ENSG00000165264	9	32552997	32573160	2	1	419277	-0.28711	0.61299	NDUFB6
ENSG00000148700	10	111756126	111895323	58	6	419277	-0.28714	0.613	ADD3
ENSG00000114698	3	145910126	145968966	145	9	419277	-0.28744	0.61311	PLSCR4
ENSG00000128165	22	50919985	50924869	3	2	419277	-0.28743	0.61311	ADM2
ENSG00000196758	2	240499995	240507788	14	4	419277	-0.28746	0.61312	AC079612.1
ENSG00000081087	6	108362613	108487058	64	17	419277	-0.28771	0.61321	OSTM1
ENSG00000186038	3	183814852	183824783	2	1	419277	-0.28803	0.61334	HTR3E
ENSG00000170881	8	125486979	125500155	12	2	419277	-0.28815	0.61338	RNF139
ENSG00000196329	7	150419341	150447121	46	6	419277	-0.28832	0.61345	GIMAP5
ENSG00000140153	14	102605840	102691184	72	9	419277	-0.28866	0.61358	WDR20
ENSG00000213022	19	51503806	51512890	3	1	419277	-0.28867	0.61358	KLK9
ENSG00000182544	12	53645035	53648189	2	1	419277	-0.28882	0.61364	MFSD5
ENSG00000248485	1	161228517	161255240	7	4	419277	-0.28899	0.6137	PCP4L1
ENSG00000080845	20	34894258	35157040	41	7	419277	-0.28929	0.61382	DLGAP4
ENSG00000127952	7	75625656	75677322	13	6	419277	-0.29018	0.61416	STYXL1
ENSG00000118162	19	47978401	47987525	1	1	419277	-0.29022	0.61417	KPTN
ENSG00000177981	12	48541571	48574996	29	3	419277	-0.29055	0.6143	ASB8
ENSG00000188846	3	40498783	40503861	6	2	419277	-0.29111	0.61452	RPL14
ENSG00000162444	1	10057264	10076078	11	1	419277	-0.2912	0.61455	RBP7
ENSG00000121236	11	5617339	5634188	27	8	419277	-0.29138	0.61462	TRIM6
ENSG00000134283	12	42632249	42853517	376	10	419277	-0.2916	0.6147	PPHLN1
ENSG00000100379	22	37447779	37459430	2	1	419277	-0.29195	0.61484	KCTD17
ENSG00000105220	19	34850385	34893061	12	2	419277	-0.29255	0.61507	GPI
ENSG00000198417	16	56691606	56694610	1	1	419277	-0.2926	0.61508	MT1F
ENSG00000113966	3	97483365	97519953	32	2	419277	-0.2927	0.61512	ARL6
ENSG00000167747	19	51300961	51308186	11	3	419277	-0.2928	0.61516	C19orf48
ENSG00000163956	4	3508103	3534286	38	6	419277	-0.29288	0.61519	LRPAP1
ENSG00000118620	19	21203426	21242856	4	1	419277	-0.29309	0.61528	ZNF430
ENSG00000154611	18	23713816	23773319	29	3	419277	-0.29312	0.61529	PSMA8
ENSG00000167257	11	117103341	117157161	44	4	419277	-0.29329	0.61535	RNF214
ENSG00000152022	1	145477085	145501669	2	1	419277	-0.29335	0.61537	LIX1L
