## Supplemental Tables for "Investigation of convergent and divergent genetic influences underlying schizophrenia and alcohol use disorder" (part 3 of 3)

### Sheet: Table S7 (continued)
Table S7: MAGMA gene-based results from FUMA for the divergent subset, sorted by p-value
ENSG00000181523	17	78180515	78194722	3	1	419277	-0.29363	0.61548	SGSH
ENSG00000145014	3	194308402	194354418	108	15	419277	-0.29365	0.61549	TMEM44
ENSG00000124145	20	43953928	43977064	16	2	419277	-0.29439	0.61577	SDC4
ENSG00000176239	11	5372738	5373676	13	2	419277	-0.29452	0.61582	OR51B6
ENSG00000153956	7	81575760	82073114	294	37	419277	-0.29476	0.61591	CACNA2D1
ENSG00000140854	16	57769642	57791162	14	2	419277	-0.29483	0.61594	KATNB1
ENSG00000165300	13	88324870	88331871	4	2	419277	-0.29517	0.61607	SLITRK5
ENSG00000269367	12	42624050	42628075	3	2	419277	-0.29553	0.61621	AC020629.1
ENSG00000125871	20	17949556	17971765	39	4	419277	-0.29556	0.61622	MGME1
ENSG00000141738	17	37894180	37903544	1	1	419277	-0.29574	0.61629	GRB7
ENSG00000095627	10	115939029	115992063	57	6	419277	-0.29615	0.61644	TDRD1
ENSG00000182183	1	53099016	53135355	13	4	419277	-0.29625	0.61648	FAM159A
ENSG00000139438	12	110152033	110208312	30	5	419277	-0.29659	0.61661	FAM222A
ENSG00000133794	11	13298199	13408813	23	8	419277	-0.29662	0.61662	ARNTL
ENSG00000105771	19	44235301	44259142	7	2	419277	-0.29664	0.61663	SMG9
ENSG00000140948	16	87439852	87525651	8	5	419277	-0.29676	0.61667	ZCCHC14
ENSG00000110768	11	18343842	18388591	6	3	419277	-0.29683	0.6167	GTF2H1
ENSG00000150457	13	21547171	21635686	132	15	419277	-0.29685	0.61671	LATS2
ENSG00000129484	14	20811741	20826064	32	4	419277	-0.29698	0.61676	PARP2
ENSG00000063854	16	1845621	1877195	68	3	419277	-0.29712	0.61681	HAGH
ENSG00000171804	19	38375463	38397317	9	3	419277	-0.2972	0.61684	WDR87
ENSG00000188822	1	24197016	24285549	108	4	419277	-0.29751	0.61696	CNR2
ENSG00000124198	20	47538427	47653230	89	6	419277	-0.29766	0.61702	ARFGEF2
ENSG00000136732	2	127413509	127454246	31	8	419277	-0.29794	0.61713	GYPC
ENSG00000133115	13	39540062	39565203	32	8	419277	-0.29816	0.61721	STOML3
ENSG00000123643	5	150816607	150871942	51	7	419277	-0.29825	0.61724	SLC36A1
ENSG00000107554	10	101635334	101769676	78	6	419277	-0.29845	0.61732	DNMBP
ENSG00000108100	10	35535953	35860852	273	12	419277	-0.29858	0.61737	CCNY
ENSG00000188086	3	46783582	46854048	67	4	419277	-0.29862	0.61738	PRSS45
ENSG00000125744	19	45988547	46000319	8	2	419277	-0.29885	0.61747	RTN2
ENSG00000153094	2	111876955	111926024	10	4	419277	-0.29905	0.61755	BCL2L11
ENSG00000116990	1	40361098	40367928	3	2	419277	-0.29918	0.6176	MYCL
ENSG00000138641	4	89442199	89629693	203	18	419277	-0.2993	0.61764	HERC3
ENSG00000166313	11	6416355	6440644	3	2	419277	-0.29933	0.61765	APBB1
ENSG00000243566	7	76139745	76648340	345	38	419277	-0.29934	0.61766	UPK3B
ENSG00000173706	3	124684554	124774802	56	5	419277	-0.29944	0.6177	HEG1
ENSG00000010818	6	143072604	143266338	113	16	419277	-0.29966	0.61778	HIVEP2
ENSG00000205899	17	1173853	1174754	1	1	419277	-0.29979	0.61783	BHLHA9
ENSG00000203756	6	130152389	130182692	96	10	419277	-0.30004	0.61793	TMEM244
ENSG00000100628	14	94400499	94443137	66	9	419277	-0.30045	0.61808	ASB2
ENSG00000134489	18	22040593	22059921	20	6	419277	-0.30044	0.61808	HRH4
ENSG00000084092	4	57829536	57844989	12	4	419277	-0.30065	0.61816	NOA1
ENSG00000161091	19	3538259	3574288	14	5	419277	-0.30086	0.61824	MFSD12
ENSG00000150893	13	39261266	39460074	160	22	419277	-0.30146	0.61847	FREM2
ENSG00000139168	12	42705880	42719920	19	3	419277	-0.30248	0.61886	ZCRB1
ENSG00000107165	9	12685439	12710290	11	2	419277	-0.30264	0.61892	TYRP1
ENSG00000166986	12	57869228	57911352	5	2	419277	-0.30274	0.61896	MARS
ENSG00000087494	12	28111017	28125638	1	1	419277	-0.30327	0.61916	PTHLH
ENSG00000185614	3	49840687	49842463	1	1	419277	-0.3033	0.61917	FAM212A
ENSG00000121774	1	32479430	32526451	5	3	419277	-0.30333	0.61918	KHDRBS1
ENSG00000175305	8	95891998	95908906	23	4	419277	-0.30336	0.61919	CCNE2
ENSG00000226124	2	200625267	200715896	32	8	419277	-0.30338	0.6192	FTCDNL1
ENSG00000120669	13	36742345	36871979	235	3	419277	-0.30389	0.6194	SOHLH2
ENSG00000250709	13	36742931	36871979	235	3	419277	-0.30389	0.6194	CCDC169-SOHLH2
ENSG00000146842	7	129804555	129847610	24	7	419277	-0.30394	0.61941	TMEM209
ENSG00000156017	9	77595936	77643339	38	5	419277	-0.30411	0.61948	C9orf41
ENSG00000198732	14	70320848	70499083	205	46	419277	-0.30484	0.61976	SMOC1
ENSG00000204300	11	123753633	123756349	3	1	419277	-0.30494	0.61979	TMEM225
ENSG00000169018	15	68570141	68588203	10	6	419277	-0.30501	0.61982	FEM1B
ENSG00000267179	19	12035890	12090105	50	2	419277	-0.30511	0.61986	ZNF763
ENSG00000135119	12	117176096	117291436	57	13	419277	-0.30516	0.61988	RNFT2
ENSG00000103021	16	58265061	58317740	98	9	419277	-0.30522	0.6199	CCDC113
ENSG00000106012	7	2598632	2654368	80	10	419277	-0.30524	0.61991	IQCE
ENSG00000142798	1	22148738	22263790	85	9	419277	-0.30535	0.61995	HSPG2
ENSG00000145545	5	6633456	6669675	57	8	419277	-0.30565	0.62006	SRD5A1
ENSG00000176246	14	20528204	20529142	7	2	419277	-0.30604	0.62021	OR4L1
ENSG00000133195	17	70642088	71088851	498	79	419277	-0.30611	0.62024	SLC39A11
ENSG00000214026	11	1968508	2005752	46	7	419277	-0.30736	0.62072	MRPL23
ENSG00000150756	5	10226442	10250009	40	8	419277	-0.3074	0.62073	FAM173B
ENSG00000268317	16	56662971	56666150	5	3	419277	-0.3074	0.62073	AC026461.1
ENSG00000105669	19	19010323	19030206	9	2	419277	-0.30756	0.62079	COPE
ENSG00000073331	4	113206665	113363776	109	19	419277	-0.30771	0.62085	ALPK1
ENSG00000089692	12	6881678	6887621	1	1	419277	-0.30773	0.62085	LAG3
ENSG00000119004	2	204103663	204163009	5	3	419277	-0.30795	0.62094	CYP20A1
ENSG00000164825	8	6728097	6735544	1	1	419277	-0.30801	0.62096	DEFB1
ENSG00000163820	3	45959396	46037316	67	5	419277	-0.30803	0.62097	FYCO1
ENSG00000198663	6	36839646	36896740	56	3	419277	-0.3081	0.621	C6orf89
ENSG00000181350	17	16344891	16395467	14	5	419277	-0.3081	0.621	FAM211A
ENSG00000115297	2	74740590	74744274	1	1	419277	-0.3083	0.62107	TLX2
ENSG00000151612	4	146678779	146859787	102	13	419277	-0.30837	0.6211	ZNF827
ENSG00000239305	2	86830516	86850989	27	3	419277	-0.30843	0.62112	RNF103
ENSG00000112038	6	154331631	154568001	269	22	419277	-0.30912	0.62138	OPRM1
ENSG00000165355	14	39866873	39901704	11	2	419277	-0.30929	0.62145	FBXO33
ENSG00000113722	5	149546358	149564120	6	2	419277	-0.30931	0.62146	CDX1
ENSG00000091972	3	112051194	112081659	38	5	419277	-0.30938	0.62149	CD200
ENSG00000106852	9	124964856	124991905	11	5	419277	-0.30942	0.6215	LHX6
ENSG00000185513	20	42136320	42179590	50	8	419277	-0.30995	0.6217	L3MBTL1
ENSG00000170613	5	156588857	156593275	8	3	419277	-0.31024	0.62181	FAM71B
ENSG00000162604	1	62146718	62191095	15	2	419277	-0.31032	0.62184	TM2D1
ENSG00000162714	1	247460714	247495148	9	5	419277	-0.31036	0.62186	ZNF496
ENSG00000185215	14	103589779	103603776	3	1	419277	-0.31051	0.62191	TNFAIP2
ENSG00000153037	5	112196919	112205485	4	1	419277	-0.31068	0.62198	SRP19
ENSG00000167524	17	26934982	26941218	2	1	419277	-0.31085	0.62204	SGK494
ENSG00000105939	7	138728266	138794465	5	1	419277	-0.31104	0.62212	ZC3HAV1
ENSG00000075073	10	71163659	71176623	9	3	419277	-0.31185	0.62242	TACR2
ENSG00000167595	19	36249044	36261930	27	7	419277	-0.31203	0.62249	C19orf55
ENSG00000147654	8	110551940	110578225	10	3	419277	-0.3123	0.62259	EBAG9
ENSG00000186765	17	79495422	79504156	4	2	419277	-0.31254	0.62269	FSCN2
ENSG00000130558	9	137967268	138013025	77	12	419277	-0.31261	0.62271	OLFM1
ENSG00000165672	10	120927215	120938345	9	3	419277	-0.31276	0.62277	PRDX3
ENSG00000176641	18	59475296	59561480	34	9	419277	-0.31284	0.6228	RNF152
ENSG00000165071	8	133697253	133772958	92	7	419277	-0.31294	0.62284	TMEM71
ENSG00000141985	19	4360367	4400544	20	3	419277	-0.3134	0.62301	SH3GL1
ENSG00000184857	16	8874241	8891505	19	1	419277	-0.31385	0.62318	TMEM186
ENSG00000243440	21	15964251	16031142	14	2	419277	-0.31442	0.6234	AF165138.7
ENSG00000149091	11	46354455	46402104	1	1	419277	-0.31455	0.62345	DGKZ
ENSG00000214046	19	16741562	16771253	10	4	419277	-0.3147	0.6235	SMIM7
ENSG00000131668	9	96713905	96717654	1	1	419277	-0.31527	0.62372	BARX1
ENSG00000165097	6	18155560	18224084	105	9	419277	-0.31532	0.62374	KDM1B
ENSG00000221826	19	43225790	43244721	12	2	419277	-0.31545	0.62379	PSG3
ENSG00000173801	17	39775692	39943183	180	10	419277	-0.31562	0.62386	JUP
ENSG00000089048	20	13694969	13765532	19	2	419277	-0.31577	0.62391	ESF1
ENSG00000166926	11	60102304	60164069	63	11	419277	-0.31598	0.62399	MS4A6E
ENSG00000109445	4	142142041	142155851	1	1	419277	-0.31632	0.62412	ZNF330
ENSG00000135374	11	34500340	34535352	54	5	419277	-0.31641	0.62415	ELF5
ENSG00000268461	19	20047769	20048639	1	1	419277	-0.3167	0.62427	AC007204.1
ENSG00000105298	19	3610639	3626813	18	4	419277	-0.31683	0.62432	CACTIN
ENSG00000138759	4	78978724	79465423	243	24	419277	-0.31693	0.62435	FRAS1
ENSG00000015133	14	91737667	91884188	132	26	419277	-0.317	0.62438	CCDC88C
ENSG00000189127	5	79852574	79866307	12	3	419277	-0.31713	0.62443	ANKRD34B
ENSG00000257008	17	72363546	72368761	3	2	419277	-0.31723	0.62447	GPR142
ENSG00000112280	6	70924764	71012786	70	14	419277	-0.31734	0.62451	COL9A1
ENSG00000163191	1	152004982	152020383	1	1	419277	-0.31748	0.62456	S100A11
ENSG00000158769	1	160965001	160991138	10	3	419277	-0.31804	0.62477	F11R
ENSG00000147862	9	14081842	14398982	137	38	419277	-0.3186	0.62498	NFIB
ENSG00000269279	1	116915890	116926718	9	4	419277	-0.31865	0.625	AL136376.1
ENSG00000218823	7	4897364	4901625	2	1	419277	-0.31876	0.62505	PAPOLB
ENSG00000105568	19	52693292	52730687	42	5	419277	-0.31917	0.6252	PPP2R1A
ENSG00000053702	12	2934514	2944710	11	1	419277	-0.31922	0.62522	NRIP2
ENSG00000135903	2	223064607	223163715	57	13	419277	-0.31928	0.62524	PAX3
ENSG00000179632	8	145159402	145162514	2	1	419277	-0.31955	0.62534	MAF1
ENSG00000150873	2	11273179	11286916	24	3	419277	-0.31961	0.62537	C2orf50
ENSG00000140563	15	94774767	95023632	176	32	419277	-0.31966	0.62539	MCTP2
ENSG00000116035	2	71127720	71160576	34	7	419277	-0.31982	0.62545	VAX2
ENSG00000180259	20	4711928	4721314	17	2	419277	-0.32015	0.62557	PRNT
ENSG00000137094	9	34989638	34998897	1	1	419277	-0.32067	0.62577	DNAJB5
ENSG00000130255	19	5674958	5691887	3	1	419277	-0.3208	0.62582	RPL36
ENSG00000215183	9	35752987	35756610	1	1	419277	-0.32086	0.62584	MSMP
ENSG00000240972	22	24236191	24237414	2	1	419277	-0.32098	0.62589	MIF
ENSG00000164548	7	23544399	23571660	24	4	419277	-0.32112	0.62594	TRA2A
ENSG00000109158	4	46920917	46996424	61	7	419277	-0.32128	0.626	GABRA4
ENSG00000255863	12	49315767	49333446	11	3	419277	-0.32142	0.62605	AC073610.5
ENSG00000174871	11	66045661	66052772	1	1	419277	-0.32154	0.6261	CNIH2
ENSG00000269766	11	35150091	35150215	1	1	419277	-0.32165	0.62614	AL356215.1
ENSG00000114790	3	153838792	153975616	151	14	419277	-0.32167	0.62615	ARHGEF26
ENSG00000089116	12	113899839	113910085	16	2	419277	-0.32166	0.62615	LHX5
ENSG00000204767	5	169291268	169407744	76	21	419277	-0.3218	0.6262	FAM196B
ENSG00000197054	19	12035890	12091196	54	2	419277	-0.32196	0.62626	ZNF763
ENSG00000070495	17	74708919	74722866	1	1	419277	-0.32232	0.62639	JMJD6
ENSG00000159111	17	45900638	45908900	16	5	419277	-0.32287	0.6266	MRPL10
ENSG00000168530	2	211154874	211179914	3	2	419277	-0.32288	0.62661	MYL1
ENSG00000180251	2	103089762	103150431	130	9	419277	-0.32325	0.62675	SLC9A4
ENSG00000118762	4	88928820	88998929	42	6	419277	-0.32361	0.62688	PKD2
ENSG00000178950	4	843064	926161	151	21	419277	-0.32375	0.62694	GAK
ENSG00000136869	9	120466610	120479149	8	1	419277	-0.32388	0.62699	TLR4
ENSG00000184058	22	19744226	19771116	21	2	419277	-0.3245	0.62722	TBX1
ENSG00000258873	19	57665389	57678811	8	3	419277	-0.32455	0.62724	DUXA
ENSG00000104154	15	45771809	45815005	4	2	419277	-0.325	0.62741	SLC30A4
ENSG00000119922	10	91061712	91069033	4	2	419277	-0.32524	0.6275	IFIT2
ENSG00000157593	6	44221833	44225291	1	1	419277	-0.32533	0.62754	SLC35B2
ENSG00000175294	11	65784223	65793988	1	1	419277	-0.32577	0.6277	CATSPER1
ENSG00000174339	5	180166042	180167099	2	1	419277	-0.32605	0.62781	OR2Y1
ENSG00000170322	11	129733531	129765485	12	2	419277	-0.32612	0.62783	NFRKB
ENSG00000076826	19	7660788	7683190	20	2	419277	-0.32635	0.62792	CAMSAP3
ENSG00000164440	6	139561198	139613276	26	4	419277	-0.32654	0.62799	TXLNB
ENSG00000162621	1	74935562	74978298	11	2	419277	-0.32658	0.62801	LRRC53
ENSG00000100243	22	43013846	43045574	11	3	419277	-0.3269	0.62813	CYB5R3
ENSG00000073737	2	169921299	169952677	2	1	419277	-0.32694	0.62815	DHRS9
ENSG00000067798	12	78224685	78606790	474	43	419277	-0.32765	0.62841	NAV3
ENSG00000067334	1	94333373	94345474	9	3	419277	-0.32767	0.62842	DNTTIP2
ENSG00000203760	6	126661320	126670021	3	2	419277	-0.32766	0.62842	CENPW
ENSG00000166455	16	81087102	81110872	38	2	419277	-0.32784	0.62849	C16orf46
ENSG00000167723	17	3413796	3461289	51	9	419277	-0.32796	0.62853	TRPV3
ENSG00000115486	2	85771846	85788670	28	5	419277	-0.32809	0.62858	GGCX
ENSG00000111728	12	22216707	22589975	236	29	419277	-0.32826	0.62864	ST8SIA1
ENSG00000170776	15	85923802	86292586	287	21	419277	-0.32826	0.62864	AKAP13
ENSG00000106484	7	130126012	130146133	7	3	419277	-0.32839	0.62869	MEST
ENSG00000218416	2	241388732	241396131	1	1	419277	-0.32847	0.62872	AC110619.2
ENSG00000105672	19	36132647	36135773	1	1	419277	-0.32866	0.62879	ETV2
ENSG00000114127	3	142025449	142166904	94	8	419277	-0.32878	0.62884	XRN1
ENSG00000143452	1	150670536	150693364	20	5	419277	-0.32898	0.62891	HORMAD1
ENSG00000115267	2	163123589	163175213	36	3	419277	-0.3293	0.62904	IFIH1
ENSG00000197279	6	28048753	28057341	4	2	419277	-0.32933	0.62905	ZNF165
ENSG00000187840	8	37887859	37917883	2	1	419277	-0.32942	0.62908	EIF4EBP1
ENSG00000161594	17	39991937	40004636	4	1	419277	-0.32947	0.6291	KLHL10
ENSG00000149273	11	75110530	75133324	7	2	419277	-0.32975	0.62921	RPS3
ENSG00000092607	1	119425669	119532179	83	11	419277	-0.32979	0.62922	TBX15
ENSG00000184330	1	153389000	153395701	10	1	419277	-0.32983	0.62923	S100A7A
ENSG00000142230	19	47616531	47713886	14	3	419277	-0.32988	0.62926	SAE1
ENSG00000124356	2	74056086	74100786	13	2	419277	-0.33009	0.62933	STAMBP
ENSG00000145192	3	186330712	186339107	5	1	419277	-0.33008	0.62933	AHSG
ENSG00000254087	8	56792372	56923940	55	13	419277	-0.33031	0.62942	LYN
ENSG00000117114	1	81771845	82458120	433	69	419277	-0.33078	0.62959	LPHN2
ENSG00000100156	22	38474141	38480100	6	3	419277	-0.33095	0.62966	SLC16A8
ENSG00000115524	2	198254508	198299815	2	1	419277	-0.3312	0.62975	SF3B1
ENSG00000171053	11	125616188	125619762	9	4	419277	-0.33139	0.62982	PATE1
ENSG00000145919	5	173034517	173043663	17	2	419277	-0.33142	0.62984	BOD1
ENSG00000162542	1	20008706	20126438	123	18	419277	-0.33151	0.62987	TMCO4
ENSG00000128284	22	36536372	36562225	45	9	419277	-0.332	0.63006	APOL3
ENSG00000188909	11	122848278	122852428	1	1	419277	-0.33215	0.63011	BSX
ENSG00000258289	14	65381079	65411309	77	5	419277	-0.33217	0.63012	CHURC1
ENSG00000137672	11	101322295	101743293	782	29	419277	-0.33231	0.63017	TRPC6
ENSG00000186017	19	36936021	36980804	32	4	419277	-0.33234	0.63019	ZNF566
ENSG00000140382	15	77712754	77777949	1	1	419277	-0.33269	0.63032	HMG20A
ENSG00000163320	3	88101094	88199035	25	3	419277	-0.33274	0.63033	CGGBP1
ENSG00000143457	1	150618701	150669630	76	6	419277	-0.33304	0.63045	GOLPH3L
ENSG00000250091	12	124410971	124419531	1	1	419277	-0.33331	0.63055	DNAH10OS
ENSG00000183850	19	23258012	23330021	54	4	419277	-0.33336	0.63057	ZNF730
ENSG00000255439	16	31094760	31106277	3	1	419277	-0.3338	0.63073	RP11-196G11.1
ENSG00000167397	16	31102163	31107301	3	1	419277	-0.3338	0.63073	VKORC1
ENSG00000131848	19	56732681	56879752	142	27	419277	-0.33378	0.63073	ZSCAN5A
ENSG00000172771	3	129120164	129147494	22	2	419277	-0.33393	0.63079	EFCAB12
ENSG00000163399	1	116915290	116952883	17	3	419277	-0.33443	0.63097	ATP1A1
ENSG00000117036	1	157090983	157108266	2	1	419277	-0.33463	0.63105	ETV3
ENSG00000156471	8	97273943	97349223	13	5	419277	-0.33497	0.63118	PTDSS1
ENSG00000132640	20	11871371	11907257	5	3	419277	-0.33552	0.63138	BTBD3
ENSG00000169122	8	58907068	59116838	259	25	419277	-0.33594	0.63154	FAM110B
ENSG00000106355	7	32524951	32534895	6	2	419277	-0.33604	0.63158	LSM5
ENSG00000018189	4	71569921	71673032	25	4	419277	-0.33642	0.63172	RUFY3
ENSG00000131013	6	149825869	149867174	2	1	419277	-0.33645	0.63173	PPIL4
ENSG00000119705	14	78174414	78227447	111	11	419277	-0.33647	0.63174	SLIRP
ENSG00000136720	2	128994290	129076151	79	16	419277	-0.33657	0.63178	HS6ST1
ENSG00000128908	15	41271078	41408552	15	6	419277	-0.33672	0.63183	INO80
ENSG00000268788	4	76871883	76878526	8	2	419277	-0.33684	0.63188	AC110615.1
ENSG00000156535	6	74405508	74538040	97	15	419277	-0.33749	0.63213	CD109
ENSG00000135900	2	224822121	224832431	2	1	419277	-0.33762	0.63217	MRPL44
ENSG00000253506	17	59667794	59668563	1	1	419277	-0.33769	0.6322	NACA2
ENSG00000119535	1	36931644	36948879	14	3	419277	-0.33794	0.6323	CSF3R
ENSG00000172927	11	69061605	69182494	36	9	419277	-0.33803	0.63233	MYEOV
ENSG00000148429	10	11495945	11653753	59	14	419277	-0.3381	0.63236	USP6NL
ENSG00000160688	1	154955814	154965587	11	1	419277	-0.33819	0.63239	FLAD1
ENSG00000267882	20	45947246	45949467	3	1	419277	-0.33843	0.63248	AL031666.2
ENSG00000146826	7	99752043	99756338	2	1	419277	-0.33862	0.63255	C7orf43
ENSG00000152104	1	214522039	214725792	152	26	419277	-0.33873	0.6326	PTPN14
ENSG00000070423	19	647526	663277	9	2	419277	-0.33946	0.63287	RNF126
ENSG00000007376	16	834974	838397	3	1	419277	-0.33953	0.63289	RPUSD1
ENSG00000090661	19	8271620	8327305	81	14	419277	-0.33957	0.63291	CERS4
ENSG00000081148	3	100941390	101039404	27	3	419277	-0.33999	0.63307	IMPG2
ENSG00000163975	3	196715492	196756687	23	8	419277	-0.34005	0.63309	MFI2
ENSG00000182853	17	4688580	4689728	2	1	419277	-0.34021	0.63315	VMO1
ENSG00000140987	16	3432085	3451065	14	2	419277	-0.3403	0.63319	ZSCAN32
ENSG00000149257	11	75273101	75283828	7	2	419277	-0.34035	0.6332	SERPINH1
ENSG00000171811	10	134621896	134756327	227	14	419277	-0.34036	0.63321	TTC40
ENSG00000096093	6	52285106	52387892	108	15	419277	-0.34058	0.63329	EFHC1
ENSG00000156006	8	18248755	18258728	24	3	419277	-0.34125	0.63354	NAT2
ENSG00000268223	5	115387163	115395815	7	2	419277	-0.34137	0.63359	ARL14EPL
ENSG00000175604	16	12180603	12184159	10	1	419277	-0.3416	0.63367	RP11-276H1.3
ENSG00000149609	20	32250090	32253425	1	1	419277	-0.34176	0.63373	C20orf144
ENSG00000178172	5	147582357	147594700	5	2	419277	-0.34182	0.63376	SPINK6
ENSG00000204532	19	56713670	56720821	14	3	419277	-0.34192	0.63379	ZSCAN5C
ENSG00000198830	1	26798941	26802463	1	1	419277	-0.34244	0.63399	HMGN2
ENSG00000256394	4	156750881	156787425	54	6	419277	-0.34248	0.634	ASIC5
ENSG00000142484	17	4675179	4686506	17	5	419277	-0.34246	0.634	TM4SF5
ENSG00000236320	17	33875144	33885117	28	6	419277	-0.34261	0.63406	SLFN14
ENSG00000215067	17	6779954	6915668	88	14	419277	-0.34292	0.63417	AC027763.2
ENSG00000100290	22	43506754	43525718	17	2	419277	-0.34302	0.63421	BIK
ENSG00000171206	10	104404253	104418164	8	2	419277	-0.34311	0.63424	TRIM8
ENSG00000185982	20	168494	170322	5	2	419277	-0.34322	0.63428	DEFB128
ENSG00000170477	12	53200333	53208335	6	1	419277	-0.34338	0.63434	KRT4
ENSG00000187764	9	91975702	92113045	135	23	419277	-0.34381	0.63451	SEMA4D
ENSG00000125733	19	6737936	6751537	3	1	419277	-0.34422	0.63466	TRIP10
ENSG00000081019	1	114304454	114355098	20	4	419277	-0.34426	0.63467	RSBN1
ENSG00000156222	15	85427885	85518876	119	26	419277	-0.34427	0.63468	SLC28A1
ENSG00000062650	10	88195013	88281572	72	5	419277	-0.34429	0.63469	WAPAL
ENSG00000106609	7	66386212	66423538	52	5	419277	-0.34443	0.63474	TMEM248
ENSG00000134121	3	238279	451090	291	36	419277	-0.3445	0.63477	CHL1
ENSG00000157837	12	121200313	121342174	59	5	419277	-0.34495	0.63493	SPPL3
ENSG00000239713	22	39436924	39483748	41	5	419277	-0.34528	0.63506	APOBEC3G
ENSG00000135226	4	70146217	70160768	2	1	419277	-0.34534	0.63508	UGT2B28
ENSG00000108244	17	39078948	39093886	23	1	419277	-0.34535	0.63508	KRT23
ENSG00000187045	22	37461476	37505603	18	6	419277	-0.34562	0.63518	TMPRSS6
ENSG00000136111	13	75858808	76056250	82	22	419277	-0.34571	0.63522	TBC1D4
ENSG00000138660	4	113152893	113191203	30	3	419277	-0.34593	0.6353	AP1AR
ENSG00000112234	6	99316420	99395849	78	9	419277	-0.34632	0.63545	FBXL4
ENSG00000112195	6	41158015	41168932	15	4	419277	-0.3464	0.63548	TREML2
ENSG00000169856	15	53049637	53083273	13	5	419277	-0.34675	0.63561	ONECUT1
ENSG00000141576	17	74138534	74236454	88	10	419277	-0.34678	0.63562	RNF157
ENSG00000131941	19	33469499	33555794	85	11	419277	-0.34688	0.63566	RHPN2
ENSG00000157119	3	42727011	42734036	3	2	419277	-0.34695	0.63568	KLHL40
ENSG00000227051	14	96505661	96560417	92	11	419277	-0.34709	0.63574	C14orf132
ENSG00000134013	8	23154702	23282841	191	20	419277	-0.34731	0.63582	LOXL2
ENSG00000188227	19	37997841	38039664	12	4	419277	-0.3474	0.63586	ZNF793
ENSG00000205307	7	100169855	100171270	1	1	419277	-0.34748	0.63588	SAP25
ENSG00000137975	1	86889769	86922241	92	9	419277	-0.34761	0.63593	CLCA2
ENSG00000134376	1	197170592	197447585	38	11	419277	-0.34808	0.63611	CRB1
ENSG00000165807	14	65016620	65056098	14	5	419277	-0.34821	0.63616	PPP1R36
ENSG00000182504	3	101442769	101489406	16	3	419277	-0.34859	0.6363	CEP97
ENSG00000135502	12	58013310	58019934	1	1	419277	-0.34868	0.63633	SLC26A10
ENSG00000004487	1	23345941	23410182	9	4	419277	-0.3488	0.63638	KDM1A
ENSG00000185640	12	53215194	53228079	4	2	419277	-0.3488	0.63638	KRT79
ENSG00000164877	7	1468101	1499138	18	3	419277	-0.34888	0.63641	MICALL2
ENSG00000186230	19	57946697	57956853	2	1	419277	-0.34902	0.63646	ZNF749
ENSG00000188981	4	3246096	3273465	37	3	419277	-0.34918	0.63652	MSANTD1
ENSG00000184571	22	25115001	25170687	43	8	419277	-0.34919	0.63653	PIWIL3
ENSG00000109667	4	9772777	10056560	324	17	419277	-0.34979	0.63675	SLC2A9
ENSG00000117616	1	25568728	25664704	6	3	419277	-0.35085	0.63715	C1orf63
ENSG00000133812	11	9800214	10315754	735	25	419277	-0.35094	0.63718	SBF2
ENSG00000146378	6	132938161	132945414	16	4	419277	-0.35102	0.63721	TAAR2
ENSG00000172031	1	92495539	92529093	3	2	419277	-0.3512	0.63728	EPHX4
ENSG00000165323	11	92085262	92629618	162	18	419277	-0.3512	0.63728	FAT3
ENSG00000223417	11	89644279	89654935	3	1	419277	-0.35138	0.63735	TRIM49D1
ENSG00000018699	2	32853099	33046118	214	25	419277	-0.35141	0.63736	TTC27
ENSG00000106404	7	100875373	100882101	5	2	419277	-0.35154	0.63741	CLDN15
ENSG00000175643	16	11343476	11445619	113	12	419277	-0.35163	0.63744	RMI2
ENSG00000171408	6	136172834	136516712	121	18	419277	-0.35174	0.63748	PDE7B
ENSG00000134285	12	49315301	49320257	2	1	419277	-0.35173	0.63748	FKBP11
ENSG00000178226	16	31150246	31161415	3	2	419277	-0.35223	0.63767	PRSS36
ENSG00000168710	1	110527308	110566357	1	1	419277	-0.35227	0.63768	AHCYL1
ENSG00000149499	11	62369690	62380237	3	1	419277	-0.35232	0.6377	EML3
ENSG00000197591	1	248004199	248005254	7	1	419277	-0.35239	0.63773	OR11L1
ENSG00000114735	3	50606583	50622366	10	2	419277	-0.3524	0.63773	HEMK1
ENSG00000164342	4	186990306	187009223	6	3	419277	-0.35262	0.63781	TLR3
ENSG00000143375	1	151482986	151511168	8	4	419277	-0.35285	0.6379	CGN
ENSG00000136478	17	62224587	62340661	63	5	419277	-0.35289	0.63792	TEX2
ENSG00000166676	16	10854776	10912651	8	3	419277	-0.35298	0.63795	TVP23A
ENSG00000153006	5	64013971	64064512	2	1	419277	-0.35319	0.63803	SREK1IP1
ENSG00000198039	7	64330550	64391344	44	3	419277	-0.35363	0.63819	ZNF273
ENSG00000156097	1	110082494	110091028	5	1	419277	-0.35398	0.63832	GPR61
ENSG00000137992	1	100652475	100715390	33	5	419277	-0.35407	0.63836	DBT
ENSG00000149269	11	77032752	77185680	28	8	419277	-0.35407	0.63836	PAK1
ENSG00000254469	11	71576555	71639700	2	1	419277	-0.35411	0.63837	RP11-849H4.2
ENSG00000163113	1	149909705	149982625	9	1	419277	-0.35437	0.63847	OTUD7B
ENSG00000172037	3	49158547	49170551	1	1	419277	-0.35458	0.63855	LAMB2
ENSG00000167302	17	79202077	79212891	2	1	419277	-0.3546	0.63856	ENTHD2
ENSG00000050405	12	50569571	50677329	15	2	419277	-0.35488	0.63866	LIMA1
ENSG00000074054	2	122095352	122407163	20	7	419277	-0.35521	0.63878	CLASP1
ENSG00000163964	3	196366646	196462878	78	24	419277	-0.35577	0.63899	PIGX
ENSG00000188517	4	109731877	110223813	438	45	419277	-0.35577	0.63899	COL25A1
ENSG00000011083	5	149569520	149602351	17	6	419277	-0.35597	0.63907	SLC6A7
ENSG00000172006	19	2819872	2835771	9	2	419277	-0.35606	0.6391	ZNF554
ENSG00000188037	7	143013219	143049176	43	8	419277	-0.35619	0.63915	CLCN1
ENSG00000127993	7	92158087	92167319	1	1	419277	-0.35627	0.63918	RBM48
ENSG00000130513	19	18485541	18499986	9	3	419277	-0.35634	0.63921	GDF15
ENSG00000269711	19	7743387	7747740	2	1	419277	-0.35654	0.63928	CTD-3214H19.16
ENSG00000140199	15	34525460	34630261	196	7	419277	-0.3569	0.63942	SLC12A6
ENSG00000172497	5	80625824	80689998	98	17	419277	-0.35781	0.63976	ACOT12
ENSG00000196437	19	37902057	37960177	21	5	419277	-0.35786	0.63977	ZNF569
ENSG00000255054	1	26137961	26150235	5	2	419277	-0.35792	0.6398	RP1-317E23.6
ENSG00000039123	5	54603588	54721409	24	7	419277	-0.35794	0.6398	SKIV2L2
ENSG00000171217	6	155585147	155597682	7	1	419277	-0.35801	0.63983	CLDN20
ENSG00000183729	8	53850991	53853677	4	2	419277	-0.35814	0.63988	NPBWR1
ENSG00000164587	5	149822753	149829319	3	1	419277	-0.35824	0.63992	RPS14
ENSG00000011485	19	46850251	46896238	43	7	419277	-0.35846	0.64	PPP5C
ENSG00000179840	1	9712668	9714644	1	1	419277	-0.35896	0.64019	C1orf200
ENSG00000172172	8	121393000	121457642	36	7	419277	-0.35901	0.64021	MRPL13
ENSG00000105698	19	35759881	35770724	3	2	419277	-0.3597	0.64046	USF2
ENSG00000173085	4	84182689	84206067	9	2	419277	-0.36005	0.6406	COQ2
ENSG00000100304	22	43562628	43583139	40	5	419277	-0.36038	0.64072	TTLL12
ENSG00000105383	19	51728320	51747115	4	2	419277	-0.36041	0.64073	CD33
ENSG00000176153	14	65405870	65409531	9	2	419277	-0.3606	0.6408	GPX2
ENSG00000137817	15	72533522	72565340	1	1	419277	-0.36076	0.64086	PARP6
ENSG00000168874	2	85978467	86015189	14	3	419277	-0.36115	0.64101	ATOH8
ENSG00000082781	3	124480795	124620265	115	12	419277	-0.36142	0.64111	ITGB5
ENSG00000214194	7	112756773	112758668	4	1	419277	-0.36146	0.64112	LINC00998
ENSG00000163735	4	74861359	74864496	1	1	419277	-0.36216	0.64138	CXCL5
ENSG00000244537	17	39333698	39334460	3	1	419277	-0.36234	0.64145	KRTAP4-2
ENSG00000122435	1	100598706	100616053	11	3	419277	-0.36266	0.64157	TRMT13
ENSG00000198915	10	43689983	43762367	77	10	419277	-0.36285	0.64164	RASGEF1A
ENSG00000161133	22	20704868	20745048	1	1	419277	-0.3634	0.64185	USP41
ENSG00000144820	3	100328433	100414323	45	2	419277	-0.36445	0.64224	GPR128
ENSG00000101493	18	74069644	74207146	53	8	419277	-0.36447	0.64225	ZNF516
ENSG00000144218	2	100162323	100759201	207	27	419277	-0.36504	0.64246	AFF3
ENSG00000124422	17	20902910	20947073	20	3	419277	-0.3653	0.64256	USP22
ENSG00000112701	6	76311225	76427997	25	3	419277	-0.36572	0.64271	SENP6
ENSG00000171817	19	38042308	38104998	22	5	419277	-0.36612	0.64286	ZNF540
ENSG00000079102	8	92967203	93115514	4	2	419277	-0.36657	0.64303	RUNX1T1
ENSG00000165202	9	125376948	125378026	2	1	419277	-0.36657	0.64303	OR1Q1
ENSG00000124784	6	7389729	7418270	50	6	419277	-0.36659	0.64304	RIOK1
ENSG00000197213	19	56700939	56709289	8	1	419277	-0.36659	0.64304	ZSCAN5B
ENSG00000186910	14	94908801	94919127	15	3	419277	-0.36682	0.64313	SERPINA11
ENSG00000132953	13	21351469	21477187	76	7	419277	-0.36697	0.64318	XPO4
ENSG00000170310	17	9153788	9479908	191	30	419277	-0.36702	0.6432	STX8
ENSG00000176732	2	24338241	24346347	13	2	419277	-0.36744	0.64335	PFN4
ENSG00000147421	8	28747911	28922281	13	6	419277	-0.36744	0.64335	HMBOX1
ENSG00000223474	1	26145212	26147288	2	1	419277	-0.36746	0.64336	AL020996.1
ENSG00000145879	5	147691982	147695485	1	1	419277	-0.36746	0.64336	SPINK7
ENSG00000181472	6	151685252	151712683	22	2	419277	-0.36782	0.6435	ZBTB2
ENSG00000064201	11	2323227	2339430	16	4	419277	-0.36788	0.64352	TSPAN32
ENSG00000104205	8	67624653	67774257	46	6	419277	-0.36859	0.64379	SGK3
ENSG00000139160	12	31800094	31826048	10	3	419277	-0.36882	0.64387	METTL20
ENSG00000132963	13	29233241	29253062	18	2	419277	-0.36934	0.64406	POMP
ENSG00000171940	20	52183604	52226446	6	3	419277	-0.36964	0.64417	ZNF217
ENSG00000187151	11	101761405	101787253	30	4	419277	-0.36987	0.64426	ANGPTL5
ENSG00000188807	1	9648932	9674935	10	1	419277	-0.37029	0.64442	TMEM201
ENSG00000141194	17	56232494	56233517	4	2	419277	-0.37037	0.64445	OR4D1
ENSG00000138802	4	110354928	110462052	40	5	419277	-0.3704	0.64446	SEC24B
ENSG00000108561	17	5336097	5352150	10	3	419277	-0.37073	0.64458	C1QBP
ENSG00000197601	11	13690217	13753893	23	5	419277	-0.37075	0.64459	FAR1
ENSG00000196772	1	247978102	247979031	2	1	419277	-0.37078	0.6446	OR14A16
ENSG00000157110	8	30241944	30429778	53	3	419277	-0.371	0.64468	RBPMS
ENSG00000198885	2	96991069	96994091	1	1	419277	-0.3714	0.64483	ITPRIPL1
ENSG00000153147	4	144434616	144478639	15	2	419277	-0.37208	0.64508	SMARCA5
ENSG00000113615	5	133984479	134063513	9	5	419277	-0.37226	0.64515	SEC24A
ENSG00000104915	19	13254872	13261197	1	1	419277	-0.37226	0.64515	STX10
ENSG00000156795	8	124428965	124479470	8	3	419277	-0.37245	0.64522	WDYHV1
ENSG00000168066	11	64532078	64546258	6	1	419277	-0.37259	0.64527	SF1
ENSG00000134440	18	55267888	55289445	27	5	419277	-0.373	0.64543	NARS
ENSG00000163702	3	9958758	9975314	12	5	419277	-0.37405	0.64582	IL17RC
ENSG00000198719	6	170591294	170599561	2	1	419277	-0.37434	0.64593	DLL1
ENSG00000093183	3	42589461	42642572	42	4	419277	-0.3745	0.64598	SEC22C
ENSG00000137309	6	34204650	34214008	4	1	419277	-0.3745	0.64598	HMGA1
ENSG00000120253	6	150045451	150070801	2	1	419277	-0.37464	0.64603	NUP43
ENSG00000149516	11	59824060	59838601	1	1	419277	-0.37465	0.64604	MS4A3
ENSG00000048649	11	77371041	77532063	21	7	419277	-0.37481	0.6461	RSF1
ENSG00000181693	11	56057529	56058566	5	2	419277	-0.37516	0.64623	OR8H1
ENSG00000140025	14	90261013	90421121	90	11	419277	-0.37515	0.64623	EFCAB11
ENSG00000106789	9	100883257	100954922	49	12	419277	-0.37546	0.64634	CORO2A
ENSG00000149289	11	109964087	110042566	36	3	419277	-0.37654	0.64674	ZC3H12C
ENSG00000172081	19	2071037	2096672	5	1	419277	-0.37664	0.64678	MOB3A
ENSG00000138600	15	50999506	51058005	14	1	419277	-0.37666	0.64679	SPPL2A
ENSG00000111897	6	122764499	122792967	22	5	419277	-0.37676	0.64682	SERINC1
ENSG00000230891	3	25900024	25915191	8	1	419277	-0.37677	0.64683	LINC00692
ENSG00000171490	16	11929056	11945442	9	2	419277	-0.37683	0.64685	RSL1D1
ENSG00000143363	1	150980896	151008189	19	7	419277	-0.37686	0.64686	PRUNE
ENSG00000180979	15	42834720	42841000	1	1	419277	-0.37686	0.64686	LRRC57
ENSG00000173258	9	114287439	114340124	46	11	419277	-0.37721	0.64699	ZNF483
ENSG00000197622	1	151023447	151042801	8	3	419277	-0.37736	0.64705	CDC42SE1
ENSG00000198598	12	132312938	132336328	15	4	419277	-0.37753	0.64711	MMP17
ENSG00000180801	4	114821440	114900883	56	4	419277	-0.37784	0.64722	ARSJ
ENSG00000105289	19	3708107	3750811	33	7	419277	-0.37802	0.64729	TJP3
ENSG00000136518	3	179280668	179306196	23	1	419277	-0.37824	0.64737	ACTL6A
ENSG00000086991	11	89057524	89322779	96	12	419277	-0.37888	0.64761	NOX4
ENSG00000179869	7	48211055	48687092	423	39	419277	-0.37889	0.64762	ABCA13
ENSG00000156959	3	9543481	9595486	80	6	419277	-0.37901	0.64766	LHFPL4
ENSG00000120256	6	150139934	150186199	2	1	419277	-0.37907	0.64768	LRP11
ENSG00000204700	6	29141311	29142351	1	1	419277	-0.37931	0.64777	OR2J2
ENSG00000123353	12	56211703	56215663	1	1	419277	-0.37973	0.64793	ORMDL2
ENSG00000053918	11	2465914	2870339	262	56	419277	-0.37979	0.64795	KCNQ1
ENSG00000120519	4	147175127	147443123	173	15	419277	-0.38002	0.64803	SLC10A7
ENSG00000134057	5	68462837	68474072	9	1	419277	-0.38025	0.64812	CCNB1
ENSG00000168876	11	94226795	94232749	3	2	419277	-0.38088	0.64835	ANKRD49
ENSG00000181039	1	145470508	145475646	1	1	419277	-0.381	0.6484	ANKRD34A
ENSG00000060656	1	29563028	29653325	61	7	419277	-0.38104	0.64841	PTPRU
ENSG00000134321	2	7005937	7038370	10	3	419277	-0.38147	0.64857	RSAD2
ENSG00000169427	8	140613081	140715299	44	7	419277	-0.38178	0.64869	KCNK9
ENSG00000220256	2	240684554	240724577	56	8	419277	-0.38207	0.6488	AC093802.1
ENSG00000173114	7	110731062	110765510	10	2	419277	-0.38236	0.6489	LRRN3
ENSG00000135541	6	135604670	135818914	81	9	419277	-0.38238	0.64891	AHI1
ENSG00000249139	20	44165625	44176065	1	1	419277	-0.3824	0.64892	EPPIN-WFDC6
ENSG00000101448	20	44165625	44176391	1	1	419277	-0.3824	0.64892	EPPIN
ENSG00000172073	2	88824169	88829102	3	1	419277	-0.38249	0.64895	TEX37
ENSG00000211448	14	80663873	80854100	143	10	419277	-0.38294	0.64912	DIO2
ENSG00000138135	10	90965694	90967071	1	1	419277	-0.38332	0.64926	CH25H
ENSG00000104231	8	82613569	82645138	72	5	419277	-0.38336	0.64927	ZFAND1
ENSG00000155749	2	202152994	202222121	63	11	419277	-0.38344	0.6493	ALS2CR12
ENSG00000167765	19	52095036	52097630	5	2	419277	-0.38384	0.64945	AC018755.1
ENSG00000253313	1	43747554	43751288	1	1	419277	-0.38409	0.64954	C1orf210
ENSG00000154162	5	21750782	22853731	872	57	419277	-0.38422	0.64959	CDH12
ENSG00000197580	11	112046190	112095422	43	7	419277	-0.38439	0.64965	BCO2
ENSG00000161905	17	4534197	4545589	5	3	419277	-0.38477	0.6498	ALOX15
ENSG00000182318	19	58838385	58853698	14	1	419277	-0.38478	0.6498	ZSCAN22
ENSG00000187959	17	71244588	71258491	3	1	419277	-0.38482	0.64981	CPSF4L
ENSG00000126254	19	36119932	36128588	3	2	419277	-0.3849	0.64984	RBM42
ENSG00000198046	19	56950694	56989434	6	2	419277	-0.38514	0.64993	ZNF667
ENSG00000186442	12	53183469	53189901	3	1	419277	-0.38562	0.65011	KRT3
ENSG00000054983	14	88304164	88460009	152	13	419277	-0.38562	0.65011	GALC
ENSG00000198680	9	25676396	25678856	3	1	419277	-0.38585	0.65019	TUSC1
ENSG00000134160	15	31293264	31453476	114	28	419277	-0.38582	0.65019	TRPM1
ENSG00000155729	2	201353675	201384507	6	3	419277	-0.38588	0.65021	KCTD18
ENSG00000187193	16	56716336	56718108	1	1	419277	-0.386	0.65025	MT1X
ENSG00000118322	5	159990127	160279221	219	41	419277	-0.38609	0.65028	ATP10B
ENSG00000162989	2	155554811	155714863	109	29	419277	-0.38612	0.65029	KCNJ3
ENSG00000185477	4	90157537	90229161	23	8	419277	-0.38636	0.65038	GPRIN3
ENSG00000137959	1	79085607	79111830	26	6	419277	-0.38642	0.65041	IFI44L
ENSG00000093134	6	133043926	133055904	15	1	419277	-0.38666	0.6505	VNN3
ENSG00000125378	14	54416454	54425479	3	2	419277	-0.38673	0.65052	BMP4
ENSG00000198874	7	66460160	66704501	173	9	419277	-0.38697	0.65061	TYW1
ENSG00000148386	9	138555168	138558268	1	1	419277	-0.38705	0.65064	LCN9
ENSG00000135902	2	233390703	233401377	3	1	419277	-0.38719	0.65069	CHRND
ENSG00000163291	4	79808281	79860592	24	1	419277	-0.38734	0.65075	PAQR3
ENSG00000231824	18	5145284	5197502	13	5	419277	-0.3879	0.65096	C18orf42
ENSG00000214643	6	49913814	49917157	2	1	419277	-0.38824	0.65108	DEFB133
ENSG00000214063	11	842808	867116	8	4	419277	-0.38884	0.6513	TSPAN4
ENSG00000267970	7	48887362	48891221	1	1	419277	-0.38895	0.65134	AC004899.1
ENSG00000150527	14	39734488	39856156	56	4	419277	-0.38916	0.65142	CTAGE5
ENSG00000181234	12	128751948	129192460	170	48	419277	-0.38996	0.65172	TMEM132C
ENSG00000176853	8	124780696	124827692	35	4	419277	-0.39072	0.652	FAM91A1
ENSG00000054179	9	139942550	139948497	5	2	419277	-0.39122	0.65218	ENTPD2
ENSG00000267748	19	38779791	38795550	10	2	419277	-0.39131	0.65222	CTB-102L5.4
ENSG00000159352	1	151227179	151239955	10	2	419277	-0.39157	0.65231	PSMD4
ENSG00000124785	6	5998232	6007200	17	3	419277	-0.39183	0.65241	NRN1
ENSG00000133808	11	12297627	12380691	88	19	419277	-0.392	0.65247	MICALCL
ENSG00000154080	18	24495595	24765281	275	26	419277	-0.39226	0.65257	CHST9
ENSG00000198398	3	190146444	190167665	20	4	419277	-0.39233	0.65259	TMEM207
ENSG00000102683	13	23755091	23899304	297	35	419277	-0.3926	0.65269	SGCG
ENSG00000104826	19	49519237	49520338	4	1	419277	-0.39283	0.65278	LHB
ENSG00000156273	21	30566392	31003071	135	13	419277	-0.39297	0.65283	BACH1
ENSG00000089916	14	76618259	76720685	19	5	419277	-0.393	0.65284	GPATCH2L
ENSG00000104881	19	45882892	45909607	11	3	419277	-0.39348	0.65302	PPP1R13L
ENSG00000148985	11	3818954	3847601	37	3	419277	-0.39355	0.65304	PGAP2
ENSG00000077232	2	183580999	183659191	19	5	419277	-0.39384	0.65315	DNAJC10
ENSG00000167996	11	61727190	61735132	2	1	419277	-0.39397	0.6532	FTH1
ENSG00000121207	4	155548097	155674270	67	4	419277	-0.39413	0.65326	LRAT
ENSG00000259363	15	100347228	100417353	46	6	419277	-0.39414	0.65326	CTD-2054N24.2
ENSG00000197472	1	247108849	247171395	82	11	419277	-0.39444	0.65337	ZNF695
ENSG00000164073	4	128838960	128887150	38	3	419277	-0.3946	0.65343	MFSD8
ENSG00000119318	9	110045418	110094475	37	6	419277	-0.39462	0.65344	RAD23B
ENSG00000079335	1	100810584	100985833	45	9	419277	-0.39478	0.6535	CDC14A
ENSG00000116030	2	203070903	203103331	2	1	419277	-0.39629	0.65405	SUMO1
ENSG00000124209	20	56884752	56942563	76	5	419277	-0.3968	0.65424	RAB22A
ENSG00000163947	3	56761446	57113357	219	35	419277	-0.39706	0.65434	ARHGEF3
ENSG00000165626	10	13480484	13570974	33	4	419277	-0.39726	0.65441	BEND7
ENSG00000267120	19	36230153	36236333	11	3	419277	-0.39747	0.65449	AD000671.6
ENSG00000088247	19	6413359	6424805	3	1	419277	-0.39776	0.65459	KHSRP
ENSG00000143252	1	161284047	161332984	17	3	419277	-0.39783	0.65462	SDHC
ENSG00000085982	2	234384166	234475428	17	3	419277	-0.39783	0.65462	USP40
ENSG00000106560	7	150382785	150390729	8	3	419277	-0.3981	0.65472	GIMAP2
ENSG00000163554	1	158580496	158656488	64	6	419277	-0.39865	0.65492	SPTA1
ENSG00000186638	9	34252379	34329198	79	6	419277	-0.39864	0.65492	KIF24
ENSG00000258708	14	37641093	37643016	2	1	419277	-0.39866	0.65493	SLC25A21-AS1
ENSG00000145365	4	113195698	113207059	31	1	419277	-0.39874	0.65496	TIFA
ENSG00000125505	19	54677107	54693733	4	2	419277	-0.39906	0.65507	MBOAT7
ENSG00000105700	19	18668572	18680197	6	2	419277	-0.39908	0.65508	KXD1
ENSG00000272822	12	49297286	49351148	32	7	419277	-0.39917	0.65512	RP11-302B13.5
ENSG00000173269	10	88695297	88729238	15	3	419277	-0.39955	0.65526	MMRN2
ENSG00000236624	1	45959538	45965751	1	1	419277	-0.3998	0.65535	CCDC163P
ENSG00000269700	10	52152766	52154321	3	2	419277	-0.39984	0.65536	AC069547.2
ENSG00000214128	7	138482695	138522846	9	4	419277	-0.39989	0.65538	TMEM213
ENSG00000198807	14	37126773	37148920	14	4	419277	-0.39999	0.65542	PAX9
ENSG00000165125	7	142568956	142583507	42	2	419277	-0.40071	0.65568	TRPV6
ENSG00000165006	9	34179003	34252521	61	5	419277	-0.40099	0.65579	UBAP1
ENSG00000163347	3	190023490	190040264	29	5	419277	-0.40114	0.65584	CLDN1
ENSG00000169605	2	69201705	69208106	15	3	419277	-0.40194	0.65614	GKN1
ENSG00000086848	11	111652919	111742305	9	5	419277	-0.40205	0.65618	ALG9
ENSG00000163866	1	35178338	35325417	142	32	419277	-0.40258	0.65637	SMIM12
ENSG00000167183	17	46029333	46035244	4	1	419277	-0.40258	0.65637	PRR15L
ENSG00000170953	11	124412578	124413575	1	1	419277	-0.40305	0.65654	OR8B12
ENSG00000174500	3	111839688	111852152	12	2	419277	-0.40311	0.65657	GCSAM
ENSG00000115423	2	84743579	85046713	142	14	419277	-0.40319	0.6566	DNAH6
ENSG00000114124	3	141496990	141537332	42	7	419277	-0.40439	0.65704	GRK7
ENSG00000177932	5	178487416	178510538	6	3	419277	-0.40505	0.65728	ZNF354C
ENSG00000169340	16	20370492	20416059	60	7	419277	-0.40552	0.65745	PDILT
ENSG00000011638	16	21169698	21191937	11	3	419277	-0.40556	0.65747	TMEM159
ENSG00000173908	17	38948455	38956211	6	2	419277	-0.40584	0.65757	KRT28
ENSG00000196839	20	43248163	43280874	39	12	419277	-0.40607	0.65765	ADA
ENSG00000176410	7	73095299	73097783	7	2	419277	-0.40612	0.65767	DNAJC30
ENSG00000128039	4	56212276	56239263	46	7	419277	-0.40628	0.65773	SRD5A3
ENSG00000180116	12	40019969	40302102	145	14	419277	-0.40629	0.65773	C12orf40
ENSG00000088782	20	138111	139804	7	1	419277	-0.40629	0.65773	DEFB127
ENSG00000108651	17	30187923	30228784	23	2	419277	-0.40643	0.65779	UTP6
ENSG00000124256	20	56178902	56195632	4	2	419277	-0.40648	0.6578	ZBP1
ENSG00000065135	1	110091233	110136975	35	4	419277	-0.40649	0.65781	GNAI3
ENSG00000181666	19	37803739	37860267	23	6	419277	-0.40653	0.65782	HKR1
ENSG00000183397	19	3539152	3544028	5	2	419277	-0.40654	0.65783	C19orf71
ENSG00000104415	8	134203282	134242587	34	10	419277	-0.40695	0.65798	WISP1
ENSG00000143952	2	64119280	64246206	99	17	419277	-0.40711	0.65803	VPS54
ENSG00000188647	9	72324438	72374875	6	3	419277	-0.4072	0.65807	PTAR1
ENSG00000269026	19	58193413	58264943	28	6	419277	-0.40755	0.6582	AC003006.7
ENSG00000115525	2	86066267	86116137	43	5	419277	-0.40773	0.65826	ST3GAL5
ENSG00000114738	3	50648951	50686720	15	2	419277	-0.40781	0.65829	MAPKAPK3
ENSG00000165799	14	21510385	21512393	1	1	419277	-0.40779	0.65829	RNASE7
ENSG00000123136	19	14519631	14530192	3	2	419277	-0.4079	0.65833	DDX39A
ENSG00000197766	19	859453	863453	3	1	419277	-0.4082	0.65844	CFD
ENSG00000105792	7	89874488	89940377	109	10	419277	-0.40822	0.65845	C7orf63
ENSG00000135439	12	58118980	58135940	7	2	419277	-0.4086	0.65858	AGAP2
ENSG00000197142	10	114133776	114188138	7	3	419277	-0.40884	0.65867	ACSL5
ENSG00000124523	6	13574816	13614790	10	2	419277	-0.40899	0.65873	SIRT5
ENSG00000151692	2	7057523	7208417	65	13	419277	-0.40902	0.65874	RNF144A
ENSG00000184224	11	67370351	67374177	4	1	419277	-0.40917	0.65879	C11orf72
ENSG00000110492	11	46402306	46405375	1	1	419277	-0.40924	0.65882	MDK
ENSG00000102760	13	42031695	42045018	8	3	419277	-0.4098	0.65902	RGCC
ENSG00000175906	17	41476327	41478505	2	1	419277	-0.41027	0.65919	ARL4D
ENSG00000183470	7	132333553	132413528	26	7	419277	-0.4103	0.65921	AC009365.3
ENSG00000090612	12	133707570	133783698	77	3	419277	-0.41047	0.65927	ZNF268
ENSG00000196584	7	152341864	152373250	17	3	419277	-0.41062	0.65932	XRCC2
ENSG00000168329	3	39304985	39323226	12	5	419277	-0.41071	0.65936	CX3CR1
ENSG00000254706	1	162335197	162351905	12	3	419277	-0.41097	0.65945	RP11-565P22.6
ENSG00000081307	3	132373290	132396941	6	2	419277	-0.41156	0.65967	UBA5
ENSG00000150076	10	32832297	33171802	201	10	419277	-0.41167	0.65971	C10ORF68
ENSG00000139350	12	97301001	97347129	27	3	419277	-0.41186	0.65978	NEDD1
ENSG00000144843	3	119298115	119308792	12	5	419277	-0.41196	0.65982	ADPRH
ENSG00000084112	12	109176466	109251366	9	4	419277	-0.4122	0.6599	SSH1
ENSG00000183309	8	144718183	144735900	2	1	419277	-0.41256	0.66004	ZNF623
ENSG00000163734	4	74902306	74904524	2	1	419277	-0.41269	0.66008	CXCL3
ENSG00000180525	10	695888	711109	7	2	419277	-0.41279	0.66012	PRR26
ENSG00000156515	10	71029740	71161638	119	19	419277	-0.41284	0.66014	HK1
ENSG00000176248	9	140069236	140082989	5	1	419277	-0.41299	0.66019	ANAPC2
ENSG00000007392	16	238968	279462	12	2	419277	-0.41337	0.66033	LUC7L
ENSG00000138356	2	201450591	201541787	56	14	419277	-0.41363	0.66043	AOX1
ENSG00000175352	11	9002123	9025596	14	3	419277	-0.41363	0.66043	NRIP3
ENSG00000181585	3	46742823	46752376	4	2	419277	-0.41407	0.66059	TMIE
ENSG00000233280	3	97540884	97594132	6	2	419277	-0.41422	0.66064	CRYBG3
ENSG00000268387	1	161190160	161192296	2	1	419277	-0.41479	0.66085	AL590714.1
ENSG00000148110	9	97136833	97223324	93	12	419277	-0.41479	0.66085	HIATL1
ENSG00000085662	7	134127102	134144036	2	1	419277	-0.41492	0.6609	AKR1B1
ENSG00000141140	17	34851477	34899284	52	4	419277	-0.41517	0.66099	MYO19
ENSG00000239697	17	7452208	7464925	8	4	419277	-0.4152	0.661	TNFSF12
ENSG00000248871	17	7452416	7464918	8	4	419277	-0.4152	0.661	TNFSF12-TNFSF13
ENSG00000173805	17	39873994	39890896	28	4	419277	-0.41526	0.66103	HAP1
ENSG00000134308	2	9724101	9771143	3	2	419277	-0.41542	0.66108	YWHAQ
ENSG00000160870	7	99302660	99332819	50	2	419277	-0.41617	0.66136	CYP3A7
ENSG00000132842	5	77296349	77590579	244	13	419277	-0.41625	0.66139	AP3B1
ENSG00000265944	18	6511415	6590652	27	6	419277	-0.41657	0.6615	C18orf64
ENSG00000182902	22	18043139	18073760	3	1	419277	-0.41682	0.66159	SLC25A18
ENSG00000025156	6	122720691	122754264	18	3	419277	-0.41687	0.66161	HSF2
ENSG00000179023	1	18807424	18812478	3	2	419277	-0.41727	0.66176	KLHDC7A
ENSG00000174721	10	93666346	93669240	3	1	419277	-0.41742	0.66182	FGFBP3
ENSG00000152193	13	79188426	79233314	3	1	419277	-0.41751	0.66185	RNF219
ENSG00000165813	10	115880621	115933979	47	5	419277	-0.41756	0.66187	C10orf118
ENSG00000125522	20	62737173	62738524	2	1	419277	-0.41763	0.66189	NPBWR2
ENSG00000213424	17	38810917	38821433	10	1	419277	-0.41788	0.66198	KRT222
ENSG00000164172	5	52391509	52405893	6	1	419277	-0.41815	0.66208	MOCS2
ENSG00000176485	11	63340667	63384355	10	3	419277	-0.41836	0.66216	PLA2G16
ENSG00000113492	5	34998206	35048198	48	9	419277	-0.41843	0.66218	AGXT2
ENSG00000082269	6	71122644	71270877	51	4	419277	-0.41869	0.66228	FAM135A
ENSG00000151422	5	108083523	108532542	194	19	419277	-0.41871	0.66229	FER
ENSG00000116221	1	54649714	54691137	9	5	419277	-0.41889	0.66235	MRPL37
ENSG00000175538	11	74165886	74178774	3	2	419277	-0.41896	0.66238	KCNE3
ENSG00000101333	20	9049410	9461889	311	21	419277	-0.41914	0.66244	PLCB4
ENSG00000114529	3	111805182	111849851	64	2	419277	-0.41927	0.66249	C3orf52
ENSG00000113391	5	92953775	93447404	295	7	419277	-0.41927	0.66249	FAM172A
ENSG00000013306	17	42396993	42402238	8	2	419277	-0.41938	0.66253	SLC25A39
ENSG00000113946	3	190040330	190129932	147	10	419277	-0.41973	0.66266	CLDN16
ENSG00000148187	9	125026882	125085743	2	1	419277	-0.41982	0.66269	MRRF
ENSG00000205086	2	42162508	42181406	15	2	419277	-0.41986	0.6627	C2orf91
ENSG00000125844	20	17594323	17662940	37	6	419277	-0.41999	0.66275	RRBP1
ENSG00000140374	15	76507696	76603813	42	5	419277	-0.42044	0.66292	ETFA
ENSG00000188766	19	38879061	38886881	15	2	419277	-0.42064	0.66299	SPRED3
ENSG00000173335	20	23583047	23586513	6	2	419277	-0.42062	0.66299	CST9
ENSG00000197079	17	39632941	39637392	5	2	419277	-0.42065	0.663	KRT35
ENSG00000169019	4	47452885	47465736	6	2	419277	-0.42107	0.66315	COMMD8
ENSG00000167383	19	44921685	44952766	80	10	419277	-0.42113	0.66317	ZNF229
ENSG00000125247	13	101256181	101327347	20	3	419277	-0.42175	0.6634	TMTC4
ENSG00000184924	2	25012603	25016251	7	2	419277	-0.42181	0.66342	PTRHD1
ENSG00000204851	19	46990163	46999755	5	2	419277	-0.42181	0.66342	PNMAL2
ENSG00000004660	17	3763609	3798185	17	7	419277	-0.4219	0.66345	CAMKK1
ENSG00000161055	5	180017103	180018540	1	1	419277	-0.42206	0.66351	SCGB3A1
ENSG00000133958	14	93799565	94174222	157	12	419277	-0.42213	0.66353	UNC79
ENSG00000158104	12	122277433	122301502	1	1	419277	-0.42215	0.66354	HPD
ENSG00000152219	11	30344598	30359774	4	1	419277	-0.42336	0.66398	ARL14EP
ENSG00000111879	6	119280928	119470552	132	23	419277	-0.42388	0.66417	FAM184A
ENSG00000163482	2	219536749	219567439	4	1	419277	-0.42439	0.66436	STK36
ENSG00000250510	12	6930711	6939136	1	1	419277	-0.42499	0.66458	GPR162
ENSG00000164007	1	43198764	43205925	4	2	419277	-0.42503	0.66459	CLDN19
ENSG00000240303	3	132276982	132379567	30	7	419277	-0.42521	0.66466	ACAD11
ENSG00000162688	1	100315640	100389579	87	10	419277	-0.42568	0.66483	AGL
ENSG00000143067	1	120162045	120190396	12	5	419277	-0.42598	0.66494	ZNF697
ENSG00000104755	8	39601254	39695808	53	7	419277	-0.42622	0.66502	ADAM2
ENSG00000057663	6	106632351	106773666	59	8	419277	-0.42629	0.66505	ATG5
ENSG00000184786	6	170140210	170151655	6	3	419277	-0.42638	0.66509	TCTE3
ENSG00000157224	7	90013035	90142716	145	19	419277	-0.42639	0.66509	CLDN12
ENSG00000213694	9	91606362	91619925	10	5	419277	-0.42704	0.66532	S1PR3
ENSG00000151806	4	44680444	44702943	23	3	419277	-0.42714	0.66536	GUF1
ENSG00000158286	1	6265535	6281359	11	2	419277	-0.42722	0.66539	RNF207
ENSG00000138136	10	102986733	102989551	1	1	419277	-0.42723	0.66539	LBX1
ENSG00000104892	19	45836692	45854778	19	4	419277	-0.42722	0.66539	KLC3
ENSG00000101342	20	35504524	35522638	12	4	419277	-0.42779	0.6656	TLDC2
ENSG00000116731	1	14026693	14151574	149	14	419277	-0.42801	0.66568	PRDM2
ENSG00000147874	9	19053141	19103117	47	4	419277	-0.42806	0.6657	HAUS6
ENSG00000135407	12	58191159	58212487	15	4	419277	-0.42839	0.66582	AVIL
ENSG00000235705	10	81266126	81270678	1	1	419277	-0.42842	0.66583	AL133481.1
ENSG00000106526	7	149941005	150020814	15	3	419277	-0.42844	0.66584	ACTR3C
ENSG00000099940	22	21213271	21245506	7	3	419277	-0.42844	0.66584	SNAP29
ENSG00000105366	19	51954101	51961710	7	2	419277	-0.42907	0.66606	SIGLEC8
ENSG00000156968	16	15489611	15507125	14	3	419277	-0.42918	0.6661	MPV17L
ENSG00000073350	17	73521161	73571289	44	8	419277	-0.42922	0.66612	LLGL2
ENSG00000100365	22	37257030	37274057	12	2	419277	-0.42956	0.66624	NCF4
ENSG00000151092	3	25760435	25831530	9	2	419277	-0.4302	0.66647	NGLY1
ENSG00000237452	19	46236509	46267792	4	2	419277	-0.43031	0.66651	AC074212.3
ENSG00000178395	1	223566715	223568812	1	1	419277	-0.43063	0.66663	C1orf65
ENSG00000104129	15	41060067	41099675	3	1	419277	-0.43101	0.66677	DNAJC17
ENSG00000116459	1	111991486	112005395	15	3	419277	-0.43151	0.66695	ATP5F1
ENSG00000137440	4	15937192	15940363	6	2	419277	-0.43175	0.66704	FGFBP1
ENSG00000122224	1	160765864	160798051	33	3	419277	-0.43179	0.66705	LY9
ENSG00000136205	7	47314752	47622156	166	36	419277	-0.43182	0.66707	TNS3
ENSG00000127951	7	76822688	76829143	2	1	419277	-0.43203	0.66714	FGL2
ENSG00000134780	11	61447905	61514473	25	4	419277	-0.43235	0.66726	DAGLA
ENSG00000182591	21	32252966	32253874	1	1	419277	-0.43255	0.66733	KRTAP11-1
ENSG00000269468	1	17655507	17676070	54	7	419277	-0.43259	0.66734	AC004824.2
ENSG00000149090	11	35453370	35551848	49	10	419277	-0.43288	0.66745	PAMR1
ENSG00000154277	4	41258430	41270472	15	3	419277	-0.433	0.66749	UCHL1
ENSG00000140564	15	91411822	91426688	10	1	419277	-0.4332	0.66757	FURIN
ENSG00000146802	7	112402437	112430647	10	3	419277	-0.43325	0.66758	TMEM168
ENSG00000131368	3	15083967	15106842	14	4	419277	-0.43345	0.66765	MRPS25
ENSG00000056097	5	32354456	32444867	76	7	419277	-0.43349	0.66767	ZFR
ENSG00000156802	8	124332090	124428590	8	4	419277	-0.43378	0.66777	ATAD2
ENSG00000104823	19	39306062	39322645	1	1	419277	-0.43428	0.66796	ECH1
ENSG00000187908	10	124320181	124403252	25	6	419277	-0.4343	0.66797	DMBT1
ENSG00000135424	12	56078352	56109827	7	2	419277	-0.43435	0.66798	ITGA7
ENSG00000119725	14	74353320	74399214	42	4	419277	-0.43503	0.66823	ZNF410
ENSG00000139971	14	58466453	58764857	114	19	419277	-0.43583	0.66852	C14orf37
ENSG00000104133	15	44854894	44955876	1	1	419277	-0.43614	0.66863	SPG11
ENSG00000196639	3	11178779	11305243	91	17	419277	-0.43617	0.66864	HRH1
ENSG00000166938	15	66585555	66626236	23	6	419277	-0.43652	0.66877	DIS3L
ENSG00000172183	15	89179384	89199714	23	5	419277	-0.43685	0.66889	ISG20
ENSG00000137522	11	71639747	71708643	1	1	419277	-0.43695	0.66892	RNF121
ENSG00000167528	12	48733791	48745197	12	3	419277	-0.43729	0.66905	ZNF641
ENSG00000116954	1	39303870	39325495	5	2	419277	-0.43732	0.66906	RRAGC
ENSG00000005020	7	26706681	27034858	218	3	419277	-0.43762	0.66917	SKAP2
ENSG00000172459	11	56431138	56432163	1	1	419277	-0.43837	0.66944	OR5AR1
ENSG00000256825	12	133707570	133778955	70	3	419277	-0.43858	0.66952	CTD-2140B24.4
ENSG00000164647	7	89783689	89794143	3	2	419277	-0.43861	0.66953	STEAP1
ENSG00000092531	15	42783431	42837547	4	2	419277	-0.43861	0.66953	SNAP23
ENSG00000042304	2	228474806	228498036	22	6	419277	-0.43866	0.66955	C2orf83
ENSG00000120440	6	167738574	167772991	22	4	419277	-0.43866	0.66955	TTLL2
ENSG00000170542	6	2887500	2903514	6	1	419277	-0.43885	0.66961	SERPINB9
ENSG00000162402	1	55532032	55680786	23	7	419277	-0.43905	0.66969	USP24
ENSG00000179698	8	145162629	145173218	2	1	419277	-0.43973	0.66993	KIAA1875
ENSG00000169224	1	247670360	247740992	43	15	419277	-0.44051	0.67022	GCSAML
ENSG00000168746	20	43080624	43093984	6	2	419277	-0.44056	0.67023	C20orf62
ENSG00000105556	19	305575	344798	23	4	419277	-0.44094	0.67037	MIER2
ENSG00000124593	6	41748087	41757879	5	3	419277	-0.44105	0.67041	PRICKLE4
ENSG00000116721	1	12851546	12856777	1	1	419277	-0.44143	0.67055	PRAMEF1
ENSG00000172009	19	2785458	2813599	2	1	419277	-0.44154	0.67059	THOP1
ENSG00000242180	11	5363744	5364809	5	2	419277	-0.44167	0.67064	OR51B5
ENSG00000133424	22	33558212	34318829	713	101	419277	-0.44195	0.67074	LARGE
ENSG00000144867	3	133502877	133544616	8	4	419277	-0.44229	0.67086	SRPRB
ENSG00000198523	6	118869461	118881893	8	2	419277	-0.44229	0.67086	PLN
ENSG00000137875	15	52401460	52404972	4	1	419277	-0.44241	0.6709	BCL2L10
ENSG00000171124	19	5842899	5851485	6	1	419277	-0.44292	0.67109	FUT3
ENSG00000215203	4	42895284	43032675	192	17	419277	-0.44333	0.67124	GRXCR1
ENSG00000019169	2	119699742	119752236	50	11	419277	-0.44359	0.67133	MARCO
ENSG00000204822	2	74699085	74700449	2	1	419277	-0.44412	0.67152	MRPL53
ENSG00000097021	1	6324329	6454451	94	5	419277	-0.44424	0.67157	ACOT7
ENSG00000116922	1	38147242	38157914	1	1	419277	-0.44426	0.67157	C1orf109
ENSG00000183671	2	207040040	207082771	30	4	419277	-0.44471	0.67174	GPR1
ENSG00000167601	19	41725108	41767671	31	7	419277	-0.44491	0.67181	AXL
ENSG00000020426	14	61201460	61436671	71	12	419277	-0.44496	0.67183	MNAT1
ENSG00000166311	11	6411655	6416228	5	1	419277	-0.44502	0.67185	SMPD1
ENSG00000181499	11	123813492	123814580	1	1	419277	-0.44505	0.67186	OR6T1
ENSG00000105497	19	52074551	52092991	8	4	419277	-0.44518	0.6719	ZNF175
ENSG00000242715	13	36801182	36871977	174	2	419277	-0.44541	0.67199	CCDC169
ENSG00000131473	17	40023161	40086795	33	2	419277	-0.44569	0.67209	ACLY
ENSG00000117069	1	77333126	77531396	91	17	419277	-0.44576	0.67212	ST6GALNAC5
ENSG00000131044	20	30458505	30532764	34	6	419277	-0.44593	0.67217	TTLL9
ENSG00000206052	18	67068291	67516323	346	67	419277	-0.44609	0.67223	DOK6
ENSG00000197608	19	52567719	52599018	12	2	419277	-0.44613	0.67225	ZNF841
ENSG00000153574	2	88991162	89050452	98	4	419277	-0.44637	0.67233	RPIA
ENSG00000105707	19	35531410	35557475	21	2	419277	-0.44666	0.67244	HPN
ENSG00000108424	17	45726842	45762871	28	4	419277	-0.4467	0.67246	KPNB1
ENSG00000102595	13	96453834	96705736	27	8	419277	-0.44711	0.6726	UGGT2
ENSG00000162897	1	207131310	207143970	23	2	419277	-0.44713	0.67261	FCAMR
ENSG00000250127	5	57837394	57854070	6	2	419277	-0.44805	0.67294	CTD-2117L12.1
ENSG00000148377	10	1064847	1071799	14	4	419277	-0.44805	0.67294	IDI2
ENSG00000176928	5	74323289	74326724	2	1	419277	-0.44808	0.67295	GCNT4
ENSG00000221909	7	99143931	99156159	5	1	419277	-0.44807	0.67295	FAM200A
ENSG00000074319	11	18489883	18548779	13	5	419277	-0.44869	0.67317	TSG101
ENSG00000136986	8	124025404	124054663	2	1	419277	-0.44902	0.67329	DERL1
ENSG00000253598	8	82605842	82608409	4	2	419277	-0.44904	0.6733	SLC10A5
ENSG00000166736	11	113845603	113861035	1	1	419277	-0.44908	0.67331	HTR3A
ENSG00000138435	2	175612320	175629200	7	4	419277	-0.44915	0.67334	CHRNA1
ENSG00000107581	10	120794356	120840316	23	3	419277	-0.44915	0.67334	EIF3A
ENSG00000205038	8	110374706	110542559	123	8	419277	-0.44919	0.67335	PKHD1L1
ENSG00000058335	15	79252289	79383115	62	15	419277	-0.44928	0.67338	RASGRF1
ENSG00000157741	7	138915102	138992982	38	6	419277	-0.44971	0.67354	UBN2
ENSG00000111799	6	75794042	75915767	25	3	419277	-0.44976	0.67356	COL12A1
ENSG00000054277	1	241753404	241840678	71	19	419277	-0.45011	0.67368	OPN3
ENSG00000151062	12	1901123	2028002	76	18	419277	-0.4501	0.67368	CACNA2D4
ENSG00000112299	6	133002729	133035188	18	3	419277	-0.45022	0.67372	VNN1
ENSG00000178202	11	108342832	108369159	3	2	419277	-0.45056	0.67385	KDELC2
ENSG00000171867	20	4666882	4682236	13	2	419277	-0.4507	0.6739	PRNP
ENSG00000176753	15	40542865	40545170	2	1	419277	-0.451	0.674	C15orf56
ENSG00000121989	2	148602086	148688393	16	3	419277	-0.4511	0.67404	ACVR2A
ENSG00000097033	1	87170259	87213867	27	5	419277	-0.45134	0.67413	SH3GLB1
ENSG00000084693	2	27265232	27293490	3	2	419277	-0.45141	0.67415	AGBL5
ENSG00000125967	20	32244893	32262269	4	2	419277	-0.45141	0.67415	NECAB3
ENSG00000101251	20	13829893	13977089	108	8	419277	-0.45173	0.67427	SEL1L2
ENSG00000178921	17	8150936	8173809	25	6	419277	-0.45178	0.67428	PFAS
ENSG00000166106	11	130318869	130346532	5	3	419277	-0.45182	0.6743	ADAMTS15
ENSG00000173409	1	231114727	231136341	12	5	419277	-0.45204	0.67438	ARV1
ENSG00000183688	17	289769	295730	1	1	419277	-0.45257	0.67457	FAM101B
ENSG00000165633	10	50222290	50323554	61	8	419277	-0.45275	0.67463	VSTM4
ENSG00000066422	3	101367733	101396339	20	5	419277	-0.45294	0.6747	ZBTB11
ENSG00000102878	16	67197288	67203848	1	1	419277	-0.45292	0.6747	HSF4
ENSG00000072803	5	171288553	171433877	20	5	419277	-0.45296	0.67471	FBXW11
ENSG00000269407	20	23330015	23334066	5	2	419277	-0.45297	0.67472	AL096677.1
ENSG00000164604	7	112718386	112727833	10	5	419277	-0.4534	0.67487	GPR85
ENSG00000120805	12	101786898	101801598	9	2	419277	-0.45347	0.67489	ARL1
ENSG00000170367	20	23856572	23860387	13	2	419277	-0.45344	0.67489	CST5
ENSG00000115604	2	102927989	103015218	76	9	419277	-0.45381	0.67502	IL18R1
ENSG00000151576	3	113724680	113807269	20	4	419277	-0.45431	0.6752	QTRTD1
ENSG00000121057	17	55162453	55198710	31	5	419277	-0.45459	0.6753	AKAP1
ENSG00000149089	11	34874641	34938046	81	7	419277	-0.45507	0.67547	APIP
ENSG00000104738	8	48872745	48890720	1	1	419277	-0.45515	0.6755	MCM4
ENSG00000204880	17	39253233	39254393	1	1	419277	-0.45547	0.67562	KRTAP4-8
ENSG00000063244	19	56165512	56186081	9	4	419277	-0.45567	0.67569	U2AF2
ENSG00000198832	22	31500758	31516055	10	5	419277	-0.45594	0.67578	SELM
ENSG00000110367	11	118620034	118661858	5	3	419277	-0.45609	0.67584	DDX6
ENSG00000205659	14	74551499	74667936	19	6	419277	-0.45621	0.67588	LIN52
ENSG00000092068	14	23594504	23652883	33	10	419277	-0.45635	0.67593	SLC7A8
ENSG00000136327	14	37049784	37051812	1	1	419277	-0.45678	0.67609	NKX2-8
ENSG00000091879	8	6357172	6420930	115	16	419277	-0.45727	0.67626	ANGPT2
ENSG00000171984	20	5731039	5844558	67	15	419277	-0.45726	0.67626	C20orf196
ENSG00000166582	17	16245848	16256970	3	2	419277	-0.45748	0.67634	CENPV
ENSG00000106004	7	27180671	27183287	1	1	419277	-0.4576	0.67638	HOXA5
ENSG00000120727	5	138677276	138705406	3	1	419277	-0.45777	0.67644	PAIP2
ENSG00000179988	10	124713897	124757029	33	8	419277	-0.45781	0.67646	PSTK
ENSG00000111961	6	148593440	148873186	393	69	419277	-0.45834	0.67664	SASH1
ENSG00000213221	9	139253932	139258241	4	2	419277	-0.45834	0.67665	DNLZ
ENSG00000136861	9	123151147	123342448	131	13	419277	-0.45905	0.6769	CDK5RAP2
ENSG00000236882	5	95187936	95195837	13	4	419277	-0.45916	0.67694	C5orf27
ENSG00000111642	12	6679249	6716642	11	3	419277	-0.45968	0.67713	CHD4
ENSG00000134202	1	110276554	110284384	2	1	419277	-0.46004	0.67726	GSTM3
ENSG00000107882	10	104263744	104393292	118	7	419277	-0.46023	0.67732	SUFU
ENSG00000151360	2	3705785	3750261	58	9	419277	-0.46046	0.67741	ALLC
ENSG00000130948	9	98997588	99064434	43	5	419277	-0.46055	0.67744	HSD17B3
ENSG00000125510	20	62711526	62731996	4	2	419277	-0.46081	0.67753	OPRL1
ENSG00000006534	11	67776048	67796744	33	3	419277	-0.4612	0.67767	ALDH3B1
ENSG00000256223	12	133707161	133736051	20	3	419277	-0.46118	0.67767	ZNF10
ENSG00000100836	14	23790498	23795394	2	1	419277	-0.46151	0.67778	PABPN1
ENSG00000188770	1	203463271	203477992	5	2	419277	-0.46152	0.67779	OPTC
ENSG00000036054	3	99979844	100044095	20	2	419277	-0.46164	0.67783	TBC1D23
ENSG00000173250	5	145892666	145895753	2	1	419277	-0.46164	0.67783	GPR151
ENSG00000025708	22	50964181	50968485	4	2	419277	-0.46167	0.67784	TYMP
ENSG00000203877	6	84562985	84567234	3	1	419277	-0.46182	0.67789	RIPPLY2
ENSG00000048052	7	18126572	19042039	556	67	419277	-0.46193	0.67793	HDAC9
ENSG00000171872	1	44584522	44600812	3	2	419277	-0.46211	0.678	KLF17
ENSG00000034677	8	101269288	101348446	62	4	419277	-0.4621	0.678	RNF19A
ENSG00000182389	2	152689290	152955593	121	11	419277	-0.46232	0.67807	CACNB4
ENSG00000159556	15	76629065	76634817	1	1	419277	-0.46239	0.6781	ISL2
ENSG00000125850	20	17937623	18039832	132	12	419277	-0.46255	0.67816	OVOL2
ENSG00000169032	15	66679155	66784650	125	6	419277	-0.46258	0.67817	MAP2K1
ENSG00000170425	17	15848231	15879060	2	1	419277	-0.46275	0.67823	ADORA2B
ENSG00000165621	13	97637973	97646984	1	1	419277	-0.46277	0.67824	OXGR1
ENSG00000112874	5	102884556	102898494	13	1	419277	-0.46289	0.67828	NUDT12
ENSG00000221995	17	27400537	27418537	3	2	419277	-0.46301	0.67832	TIAF1
ENSG00000173702	3	124624289	124672663	54	10	419277	-0.46317	0.67838	MUC13
ENSG00000152254	2	169757750	169766505	2	1	419277	-0.46349	0.67849	G6PC2
ENSG00000270149	1	160967747	161008752	14	5	419277	-0.46368	0.67856	RP11-544M22.13
ENSG00000141750	17	37366789	37382125	10	3	419277	-0.46369	0.67857	STAC2
ENSG00000154240	17	63631656	64188202	878	30	419277	-0.46373	0.67858	CEP112
ENSG00000087365	11	65818200	65836779	1	1	419277	-0.46422	0.67876	SF3B2
ENSG00000184949	22	38974125	39052634	3	1	419277	-0.46459	0.67889	FAM227A
ENSG00000196083	3	190231840	190375843	94	22	419277	-0.46475	0.67894	IL1RAP
ENSG00000124493	6	33989628	34123399	189	29	419277	-0.46485	0.67898	GRM4
ENSG00000144455	3	3742498	4508965	929	80	419277	-0.46499	0.67903	SUMF1
ENSG00000268059	6	13615728	13621126	3	1	419277	-0.46537	0.67917	AL441883.1
ENSG00000196312	9	99660348	99775862	3	2	419277	-0.46559	0.67925	HIATL2
ENSG00000171960	1	43124096	43142429	13	3	419277	-0.46562	0.67926	PPIH
ENSG00000066455	14	93260576	93306308	48	4	419277	-0.46612	0.67943	GOLGA5
ENSG00000165388	10	48355024	48373866	4	2	419277	-0.46614	0.67944	ZNF488
ENSG00000062194	5	56469775	56560506	20	4	419277	-0.46617	0.67945	GPBP1
ENSG00000172738	6	37179956	37225931	16	5	419277	-0.46618	0.67946	TMEM217
ENSG00000159202	17	46985731	47006418	3	1	419277	-0.46646	0.67956	UBE2Z
ENSG00000115866	2	136664247	136743670	45	2	419277	-0.46656	0.67959	DARS
ENSG00000135773	1	230883130	230937749	116	15	419277	-0.46674	0.67966	CAPN9
ENSG00000144648	3	42846244	42929466	49	8	419277	-0.46684	0.67969	ACKR2
ENSG00000178175	5	71738479	71803554	33	5	419277	-0.46686	0.6797	ZNF366
ENSG00000136153	13	76194570	76434004	121	24	419277	-0.46719	0.67982	LMO7
ENSG00000095059	19	12786531	12792716	2	1	419277	-0.46724	0.67984	DHPS
ENSG00000159459	15	43235095	43398311	34	8	419277	-0.46744	0.67991	UBR1
ENSG00000139219	12	48366748	48398269	29	5	419277	-0.46775	0.68002	COL2A1
ENSG00000146918	7	158424003	158497520	33	7	419277	-0.46779	0.68003	NCAPG2
ENSG00000165637	10	76969912	76991206	13	3	419277	-0.46779	0.68003	VDAC2
ENSG00000100056	22	19117792	19132197	5	1	419277	-0.4678	0.68004	DGCR14
ENSG00000137225	6	44126548	44152139	25	3	419277	-0.46811	0.68015	CAPN11
ENSG00000235194	14	23764852	23772057	1	1	419277	-0.46863	0.68033	PPP1R3E
ENSG00000160396	19	40885178	40896094	4	1	419277	-0.46871	0.68036	HIPK4
ENSG00000169469	1	153003678	153005376	6	1	419277	-0.4688	0.68039	SPRR1B
ENSG00000111276	12	12867992	12875305	1	1	419277	-0.46882	0.6804	CDKN1B
ENSG00000138111	10	104221149	104236802	9	3	419277	-0.46948	0.68064	TMEM180
ENSG00000171503	4	159593277	159630775	6	3	419277	-0.46958	0.68067	ETFDH
ENSG00000169876	7	100663353	100702020	30	6	419277	-0.46964	0.6807	MUC17
ENSG00000105679	19	36024314	36036218	8	3	419277	-0.46967	0.6807	GAPDHS
ENSG00000149054	11	6947635	7005863	52	7	419277	-0.47018	0.68089	ZNF215
ENSG00000136158	13	80910111	80915086	1	1	419277	-0.47019	0.68089	SPRY2
ENSG00000099338	19	38826415	38861589	43	6	419277	-0.47053	0.68101	CATSPERG
ENSG00000196979	9	132902889	132906498	6	1	419277	-0.47059	0.68103	AL360004.1
ENSG00000173210	5	148521046	148640105	96	8	419277	-0.4706	0.68104	ABLIM3
ENSG00000183571	15	99511459	99551024	57	7	419277	-0.47066	0.68106	PGPEP1L
ENSG00000186806	19	51834790	51845378	4	2	419277	-0.47067	0.68106	VSIG10L
ENSG00000175215	12	58213710	58240522	18	2	419277	-0.47139	0.68132	CTDSP2
ENSG00000197376	12	48901137	48923680	72	9	419277	-0.47159	0.68139	OR8S1
ENSG00000182346	13	106118216	106143383	22	2	419277	-0.47183	0.68148	DAOA
ENSG00000136279	7	44084239	44109055	19	4	419277	-0.47192	0.68151	DBNL
ENSG00000241360	22	38054734	38062941	2	1	419277	-0.47207	0.68156	PDXP
ENSG00000101695	18	29598335	29653176	12	5	419277	-0.47299	0.68189	RNF125
ENSG00000215428	9	133274029	133282639	9	3	419277	-0.47333	0.68201	AL354898.1
ENSG00000206077	5	710475	767067	3	1	419277	-0.4741	0.68228	ZDHHC11B
ENSG00000100823	14	20923350	20925927	1	1	419277	-0.47408	0.68228	APEX1
ENSG00000165124	9	113127531	113342160	231	43	419277	-0.47468	0.68249	SVEP1
ENSG00000115947	2	148687968	148779147	14	3	419277	-0.47476	0.68252	ORC4
ENSG00000163832	3	47537130	47555251	5	3	419277	-0.47499	0.6826	ELP6
ENSG00000181894	19	58637619	58666477	47	9	419277	-0.47583	0.6829	ZNF329
ENSG00000204370	11	111957497	111990353	1	1	419277	-0.47601	0.68297	SDHD
ENSG00000144120	2	120436743	120444083	14	2	419277	-0.47606	0.68298	TMEM177
ENSG00000186684	2	127941696	127977654	29	5	419277	-0.47607	0.68299	CYP27C1
ENSG00000185303	10	81315608	81320153	5	3	419277	-0.47638	0.6831	SFTPA2
ENSG00000184933	11	6815756	6817128	1	1	419277	-0.47652	0.68315	OR6A2
ENSG00000129159	11	17756359	17804602	18	5	419277	-0.47663	0.68319	KCNC1
ENSG00000151332	14	36767770	36789882	8	2	419277	-0.47665	0.68319	MBIP
ENSG00000100294	22	43528212	43539400	7	2	419277	-0.47663	0.68319	MCAT
ENSG00000148153	9	115446206	115480516	12	2	419277	-0.47698	0.68331	INIP
ENSG00000107147	9	138594031	138684992	97	16	419277	-0.47722	0.6834	KCNT1
ENSG00000156113	10	78629359	79398353	562	70	419277	-0.4773	0.68343	KCNMA1
ENSG00000186795	10	118957000	118969810	41	1	419277	-0.47755	0.68352	KCNK18
ENSG00000036448	8	1993155	2113475	248	29	419277	-0.47809	0.68371	MYOM2
ENSG00000158220	3	138153428	138200528	36	6	419277	-0.47821	0.68375	ESYT3
ENSG00000196262	7	44836279	44864163	8	3	419277	-0.47831	0.68378	PPIA
ENSG00000135299	6	90142889	90343553	133	14	419277	-0.47895	0.68401	ANKRD6
ENSG00000171102	9	136080664	136084630	2	1	419277	-0.47896	0.68402	OBP2B
ENSG00000152689	2	33661391	33789817	111	26	419277	-0.47913	0.68408	RASGRP3
ENSG00000061794	12	27863706	27909228	9	6	419277	-0.4792	0.6841	MRPS35
ENSG00000267261	17	40271692	40306934	11	3	419277	-0.47927	0.68413	CTD-2132N18.3
ENSG00000144649	3	43020759	43101703	29	6	419277	-0.47932	0.68414	FAM198A
ENSG00000268470	17	76494911	76499138	12	4	419277	-0.47945	0.68419	DNAH17-AS1
ENSG00000166444	11	8714898	8932498	321	20	419277	-0.47953	0.68422	ST5
ENSG00000168275	1	234509202	234519795	20	3	419277	-0.47976	0.6843	COA6
ENSG00000168000	11	62457747	62477317	14	3	419277	-0.47989	0.68435	BSCL2
ENSG00000161944	17	7004641	7019019	37	5	419277	-0.48029	0.68449	ASGR2
ENSG00000154839	18	47901365	47920543	47	4	419277	-0.48054	0.68458	SKA1
ENSG00000140557	15	92937058	93011958	38	12	419277	-0.48073	0.68464	ST8SIA2
ENSG00000178403	4	113434672	113437328	1	1	419277	-0.48097	0.68473	NEUROG2
ENSG00000196937	7	120988905	121036418	17	3	419277	-0.48151	0.68492	FAM3C
ENSG00000152137	12	119616447	119658936	17	5	419277	-0.48162	0.68496	HSPB8
ENSG00000181450	1	227751244	227865144	44	6	419277	-0.48215	0.68515	ZNF678
ENSG00000141655	18	59992520	60058516	37	11	419277	-0.48217	0.68516	TNFRSF11A
ENSG00000180433	1	158724510	158725681	1	1	419277	-0.48222	0.68517	OR6K6
ENSG00000111860	6	118781935	119031238	313	22	419277	-0.48254	0.68529	CEP85L
ENSG00000152464	10	15139179	15181817	20	3	419277	-0.48258	0.6853	RPP38
ENSG00000108106	19	55912652	55919145	12	5	419277	-0.4828	0.68538	UBE2S
ENSG00000047315	4	57843888	57897334	47	8	419277	-0.48284	0.68539	POLR2B
ENSG00000189184	4	138440072	138453648	3	1	419277	-0.48296	0.68544	PCDH18
ENSG00000105793	7	89964537	90020769	83	9	419277	-0.48311	0.68549	GTPBP10
ENSG00000109107	17	26900133	26904282	1	1	419277	-0.48321	0.68553	ALDOC
ENSG00000103540	16	19535133	19564730	8	1	419277	-0.48367	0.68569	CCP110
ENSG00000136522	3	179306073	179322442	17	1	419277	-0.4839	0.68577	MRPL47
ENSG00000165471	10	54525140	54531460	3	2	419277	-0.48397	0.6858	MBL2
ENSG00000214530	11	72465774	72504726	13	2	419277	-0.48401	0.68581	STARD10
ENSG00000110244	11	116691419	116694022	6	3	419277	-0.48409	0.68584	APOA4
ENSG00000213977	17	3566196	3571976	3	2	419277	-0.4847	0.68605	TAX1BP3
ENSG00000254901	19	19287712	19303400	13	5	419277	-0.48496	0.68615	MEF2BNB
ENSG00000138472	3	108626639	108672742	89	9	419277	-0.48514	0.68621	GUCA1C
ENSG00000251357	22	24204375	24237410	34	6	419277	-0.4855	0.68634	AP000350.10
ENSG00000164164	4	146031990	146101313	9	2	419277	-0.4856	0.68637	OTUD4
ENSG00000178078	19	4324040	4342783	15	3	419277	-0.48569	0.6864	STAP2
ENSG00000151729	4	186064395	186071536	2	1	419277	-0.4861	0.68655	SLC25A4
ENSG00000159110	21	34602206	34637980	4	1	419277	-0.48673	0.68677	IFNAR2
ENSG00000166352	11	36616051	36694823	15	4	419277	-0.48695	0.68685	C11orf74
ENSG00000173452	7	19758933	19813221	57	10	419277	-0.4871	0.68691	TMEM196
ENSG00000180475	11	57995354	57996390	1	1	419277	-0.48714	0.68692	OR10Q1
ENSG00000131951	14	60386431	60530277	32	5	419277	-0.4874	0.68701	LRRC9
ENSG00000269476	19	58388133	58427959	24	3	419277	-0.48749	0.68704	CTD-2583A14.9
ENSG00000131061	20	32319463	32380075	5	2	419277	-0.48756	0.68707	ZNF341
ENSG00000153294	6	47653600	47689757	17	4	419277	-0.48784	0.68717	GPR115
ENSG00000101189	20	61427805	61431945	3	1	419277	-0.488	0.68723	MRGBP
ENSG00000152291	2	85545147	85555548	23	1	419277	-0.4882	0.6873	TGOLN2
ENSG00000073050	19	44047192	44084625	33	8	419277	-0.48849	0.6874	XRCC1
ENSG00000163046	2	132905164	133015542	11	1	419277	-0.48865	0.68745	ANKRD30BL
ENSG00000083093	16	23614488	23652631	10	2	419277	-0.48877	0.6875	PALB2
ENSG00000141971	19	17516531	17544533	5	2	419277	-0.48888	0.68754	MVB12A
ENSG00000132002	19	14625582	14640582	2	1	419277	-0.48898	0.68757	DNAJB1
ENSG00000147684	8	125551344	125580751	33	7	419277	-0.48948	0.68775	NDUFB9
ENSG00000065534	3	123328896	123603178	162	15	419277	-0.48963	0.6878	MYLK
ENSG00000138032	2	44395108	44471523	29	9	419277	-0.48986	0.68788	PPM1B
ENSG00000087258	16	56225302	56391356	90	15	419277	-0.49076	0.6882	GNAO1
ENSG00000266258	18	68002675	68019695	10	2	419277	-0.49088	0.68824	RP11-41O4.1
ENSG00000172640	12	48596081	48597170	8	1	419277	-0.49115	0.68834	OR10AD1
ENSG00000255663	11	114271404	114314654	41	3	419277	-0.49159	0.68849	RP11-212D19.4
ENSG00000167670	19	4402659	4445015	52	9	419277	-0.49268	0.68888	CHAF1A
ENSG00000068650	13	113344643	113541482	76	20	419277	-0.49286	0.68894	ATP11A
ENSG00000122025	13	28577411	28674729	145	10	419277	-0.4929	0.68896	FLT3
ENSG00000165943	14	93648541	93651273	1	1	419277	-0.49304	0.68901	MOAP1
ENSG00000119608	14	75319736	75330537	1	1	419277	-0.49323	0.68908	PROX2
ENSG00000149742	11	63137261	63177766	44	7	419277	-0.49326	0.68909	SLC22A9
ENSG00000078549	7	31092076	31151089	34	10	419277	-0.49353	0.68918	ADCYAP1R1
ENSG00000254535	4	135117488	135122903	9	2	419277	-0.49355	0.68919	PABPC4L
ENSG00000115155	2	26680071	26781566	72	17	419277	-0.49417	0.68941	OTOF
ENSG00000137673	11	102391239	102401484	6	3	419277	-0.4948	0.68963	MMP7
ENSG00000162076	16	2933187	2949383	10	3	419277	-0.49529	0.6898	FLYWCH2
ENSG00000168878	2	85884437	85895864	5	3	419277	-0.4954	0.68984	SFTPB
ENSG00000163464	2	219027568	219031718	1	1	419277	-0.4961	0.69009	CXCR1
ENSG00000167711	17	1646130	1658562	12	3	419277	-0.49632	0.69016	SERPINF2
ENSG00000175535	10	118305443	118327367	7	1	419277	-0.49646	0.69022	PNLIP
ENSG00000175203	12	57923885	57941114	1	1	419277	-0.49672	0.69031	DCTN2
ENSG00000262621	16	3415099	3536960	84	7	419277	-0.49691	0.69038	NAA60
ENSG00000140459	15	74630100	74660081	6	2	419277	-0.49697	0.6904	CYP11A1
ENSG00000101160	20	57570240	57582302	5	2	419277	-0.49704	0.69042	CTSZ
ENSG00000161939	17	6915954	6920839	3	1	419277	-0.49714	0.69045	RNASEK-C17orf49
ENSG00000197745	11	62063754	62066536	2	1	419277	-0.49725	0.69049	SCGB1D4
ENSG00000121690	11	33037410	33055128	37	3	419277	-0.49741	0.69055	DEPDC7
ENSG00000177879	5	115177178	115249778	39	6	419277	-0.49761	0.69062	AP3S1
ENSG00000160908	7	99084142	99097947	7	1	419277	-0.49766	0.69064	ZNF394
ENSG00000169826	10	43633934	43680756	36	5	419277	-0.49814	0.69081	CSGALNACT2
ENSG00000101246	20	62329996	62339377	2	1	419277	-0.4985	0.69094	ARFRP1
ENSG00000138594	15	52121825	52239492	188	5	419277	-0.49859	0.69097	TMOD3
ENSG00000067365	16	8715540	8740081	26	9	419277	-0.49864	0.69098	METTL22
ENSG00000259003	14	23025534	23027939	3	1	419277	-0.49867	0.69099	AE000662.92
ENSG00000174206	12	64580096	64616076	2	1	419277	-0.49875	0.69102	C12orf66
ENSG00000103148	16	134273	188859	38	7	419277	-0.49887	0.69106	NPRL3
ENSG00000156050	14	74398204	74417117	18	4	419277	-0.49894	0.69109	FAM161B
ENSG00000256525	17	62473902	62493154	4	1	419277	-0.49929	0.69121	POLG2
ENSG00000049167	5	60169658	60240900	9	4	419277	-0.49938	0.69124	ERCC8
ENSG00000137491	11	74811608	74917594	93	13	419277	-0.49951	0.69129	SLCO2B1
ENSG00000112041	6	35465651	35480715	10	2	419277	-0.49954	0.6913	TULP1
ENSG00000060982	12	24964295	25102393	190	29	419277	-0.50055	0.69166	BCAT1
ENSG00000006432	14	71189243	71276251	55	8	419277	-0.50084	0.69176	MAP3K9
ENSG00000116171	1	53392901	53517375	242	9	419277	-0.50122	0.69189	SCP2
ENSG00000153933	17	54911460	54946036	1	1	419277	-0.50187	0.69212	DGKE
ENSG00000197885	3	23933151	23988082	42	6	419277	-0.50201	0.69217	NKIRAS1
ENSG00000169896	16	31271311	31344213	79	5	419277	-0.50237	0.6923	ITGAM
ENSG00000133105	13	32313674	32377009	67	9	419277	-0.50252	0.69235	RXFP2
ENSG00000162727	1	248308450	248309388	2	1	419277	-0.50257	0.69237	OR2M5
ENSG00000135966	2	105880871	105946491	34	8	419277	-0.5027	0.69241	TGFBRAP1
ENSG00000135211	7	77423045	77427897	6	3	419277	-0.50286	0.69247	TMEM60
ENSG00000035403	10	75757872	75879918	75	10	419277	-0.50299	0.69251	VCL
ENSG00000167851	17	72462555	72480933	26	6	419277	-0.50308	0.69255	CD300A
ENSG00000090376	12	66582659	66648402	33	5	419277	-0.50322	0.6926	IRAK3
ENSG00000116213	1	3547331	3569325	1	1	419277	-0.50348	0.69269	WRAP73
ENSG00000116138	1	15853308	15918874	8	3	419277	-0.50373	0.69277	DNAJC16
ENSG00000257949	17	73975301	73996667	1	1	419277	-0.50373	0.69277	TEN1
ENSG00000186529	19	15751707	15773635	19	2	419277	-0.50395	0.69285	CYP4F3
ENSG00000162415	1	45482071	45771881	281	12	419277	-0.50398	0.69286	ZSWIM5
ENSG00000055118	7	150642049	150675403	22	4	419277	-0.50456	0.69307	KCNH2
ENSG00000120549	10	23983675	24836772	783	60	419277	-0.50494	0.6932	KIAA1217
ENSG00000212916	1	232940643	232946092	8	2	419277	-0.5051	0.69325	MAP10
ENSG00000147419	8	27590835	27630170	21	2	419277	-0.50554	0.69341	CCDC25
ENSG00000136878	9	132596977	132644107	149	7	419277	-0.50557	0.69342	USP20
ENSG00000084674	2	21224301	21266945	9	3	419277	-0.5056	0.69343	APOB
ENSG00000143870	2	10923517	10978103	159	7	419277	-0.50592	0.69354	PDIA6
ENSG00000072571	5	162887209	162918947	41	5	419277	-0.50593	0.69355	HMMR
ENSG00000164309	5	78985700	79096063	54	12	419277	-0.50638	0.6937	CMYA5
ENSG00000156453	5	141232938	141258811	5	2	419277	-0.5065	0.69375	PCDH1
ENSG00000120913	8	22435792	22455538	8	2	419277	-0.50669	0.69381	PDLIM2
ENSG00000083844	19	57702868	57724724	26	5	419277	-0.50673	0.69383	ZNF264
ENSG00000051128	19	19040010	19052070	1	1	419277	-0.50677	0.69384	HOMER3
ENSG00000119919	10	101292690	101296278	2	1	419277	-0.50752	0.69411	NKX2-3
ENSG00000136237	7	22157856	22396763	136	25	419277	-0.50761	0.69414	RAPGEF5
ENSG00000248483	5	93070508	93077343	3	1	419277	-0.5079	0.69424	POU5F2
ENSG00000161955	17	7461609	7464925	2	1	419277	-0.50822	0.69435	TNFSF13
ENSG00000105968	7	44866390	44887682	11	3	419277	-0.50843	0.69442	H2AFV
ENSG00000070269	14	56955072	57117324	108	13	419277	-0.50843	0.69442	TMEM260
ENSG00000107816	10	102756375	102767593	3	1	419277	-0.50894	0.6946	LZTS2
ENSG00000239887	1	162336698	162356600	9	3	419277	-0.50925	0.69471	C1orf226
ENSG00000144130	2	113479063	113500456	16	4	419277	-0.5095	0.6948	NT5DC4
ENSG00000146373	6	125283691	125413779	67	10	419277	-0.50951	0.6948	RNF217
ENSG00000206557	3	32859510	32939318	42	10	419277	-0.50956	0.69482	TRIM71
ENSG00000171160	10	99374310	99393344	3	1	419277	-0.50972	0.69488	MORN4
ENSG00000129951	19	812518	821967	10	2	419277	-0.5099	0.69494	LPPR3
ENSG00000174562	19	51328545	51340469	8	3	419277	-0.51003	0.69498	KLK15
ENSG00000273291	3	42850938	43097363	97	18	419277	-0.51029	0.69508	KRBOX1
ENSG00000090989	4	56719782	56771200	41	8	419277	-0.51034	0.69509	EXOC1
ENSG00000179709	19	56459198	56499995	71	16	419277	-0.5106	0.69519	NLRP8
ENSG00000170236	15	50792759	50838905	78	9	419277	-0.51079	0.69525	USP50
ENSG00000169129	10	116054583	116164515	93	13	419277	-0.5114	0.69546	AFAP1L2
ENSG00000186297	15	27111510	27194354	9	3	419277	-0.51165	0.69555	GABRA5
ENSG00000130958	9	99082988	99145992	77	2	419277	-0.51185	0.69562	SLC35D2
ENSG00000142892	1	77554675	77685115	85	3	419277	-0.51193	0.69565	PIGK
ENSG00000137145	9	19230433	19374139	86	10	419277	-0.51224	0.69576	DENND4C
ENSG00000176922	11	4869427	4870514	5	2	419277	-0.51249	0.69585	OR51S1
ENSG00000023839	10	101542489	101611949	27	5	419277	-0.51258	0.69588	ABCC2
ENSG00000111684	12	7085348	7125814	15	1	419277	-0.51292	0.696	LPCAT3
ENSG00000177707	3	110788918	110994410	102	15	419277	-0.51297	0.69601	PVRL3
ENSG00000082126	2	202509593	202563417	41	12	419277	-0.51303	0.69603	MPP4
ENSG00000103591	15	67493371	67547533	6	2	419277	-0.51305	0.69604	AAGAB
ENSG00000135821	1	182350839	182361341	3	1	419277	-0.51349	0.69619	GLUL
ENSG00000116005	2	70484518	70508323	1	1	419277	-0.51365	0.69625	PCYOX1
ENSG00000178075	3	113547029	113666021	38	11	419277	-0.51375	0.69629	GRAMD1C
ENSG00000091073	7	76090993	76135312	11	3	419277	-0.51391	0.69634	DTX2
ENSG00000197599	16	1484384	1494557	23	7	419277	-0.51392	0.69634	CCDC154
ENSG00000159224	17	47035916	47045958	4	1	419277	-0.51426	0.69646	GIP
ENSG00000100320	22	36134783	36424473	89	4	419277	-0.51435	0.6965	RBFOX2
ENSG00000183648	14	92582466	92588261	13	1	419277	-0.51468	0.69661	NDUFB1
ENSG00000269554	1	2121237	2123179	1	1	419277	-0.51488	0.69668	AL590822.2
ENSG00000101152	20	62526518	62567384	29	6	419277	-0.51568	0.69696	DNAJC5
ENSG00000106153	7	56169262	56174269	4	2	419277	-0.51571	0.69697	CHCHD2
ENSG00000155085	6	109814059	110012420	223	15	419277	-0.5163	0.69718	AK9
ENSG00000160460	19	40972148	41082370	61	11	419277	-0.51643	0.69722	SPTBN4
ENSG00000128253	22	32586422	32600718	40	6	419277	-0.51643	0.69722	RFPL2
ENSG00000128683	2	171669723	171717661	48	4	419277	-0.51645	0.69723	GAD1
ENSG00000111725	12	120105558	120119435	3	2	419277	-0.51644	0.69723	PRKAB1
ENSG00000124466	19	43964939	43969812	1	1	419277	-0.51651	0.69725	LYPD3
ENSG00000187942	1	22138758	22151714	7	3	419277	-0.51665	0.6973	LDLRAD2
ENSG00000154645	21	19273580	19639690	210	48	419277	-0.51701	0.69743	CHODL
ENSG00000126773	14	60558629	60635851	7	4	419277	-0.51763	0.69764	PCNXL4
ENSG00000119718	14	75469614	75476292	1	1	419277	-0.51783	0.69771	EIF2B2
ENSG00000132357	5	40841286	40860275	6	3	419277	-0.51796	0.69776	CARD6
ENSG00000147485	8	52232138	52722005	538	27	419277	-0.51847	0.69793	PXDNL
ENSG00000100811	14	100704635	100749129	17	2	419277	-0.51855	0.69796	YY1
ENSG00000244274	20	44034697	44039250	3	1	419277	-0.51874	0.69803	DBNDD2
ENSG00000150750	11	111126707	111157126	29	3	419277	-0.51904	0.69813	C11orf53
ENSG00000189350	2	29179477	29284239	98	11	419277	-0.51912	0.69816	FAM179A
ENSG00000240747	3	42850975	42984284	63	11	419277	-0.51923	0.6982	KRBOX1
ENSG00000135596	6	109765265	109787171	35	7	419277	-0.51985	0.69842	MICAL1
ENSG00000110848	12	9905082	9913497	6	3	419277	-0.51997	0.69846	CD69
ENSG00000106278	7	121513143	121702090	67	10	419277	-0.52075	0.69873	PTPRZ1
ENSG00000166889	11	59404189	59436453	16	2	419277	-0.52124	0.6989	PATL1
ENSG00000113805	3	74311719	74570291	140	24	419277	-0.52131	0.69892	CNTN3
ENSG00000122194	6	161123270	161174347	14	4	419277	-0.52173	0.69907	PLG
ENSG00000169194	5	131991955	131996802	6	1	419277	-0.52188	0.69912	IL13
ENSG00000198498	4	164415594	164441691	8	1	419277	-0.522	0.69916	TMA16
ENSG00000151694	2	9628615	9695921	14	2	419277	-0.52219	0.69923	ADAM17
ENSG00000268324	3	46598888	46601178	10	2	419277	-0.52231	0.69927	LUZPP1
ENSG00000160796	3	47021173	47051193	12	2	419277	-0.52233	0.69928	NBEAL2
ENSG00000163870	3	127291912	127317094	7	4	419277	-0.52267	0.6994	TPRA1
ENSG00000167194	16	30034655	30039057	1	1	419277	-0.52269	0.6994	C16orf92
ENSG00000107779	10	88516407	88692595	110	14	419277	-0.52424	0.69994	BMPR1A
ENSG00000180263	12	95470525	95611258	155	18	419277	-0.52461	0.70007	FGD6
ENSG00000258653	14	74318674	74398981	69	5	419277	-0.52468	0.7001	RP5-1021I20.4
ENSG00000133678	10	81838402	81852313	7	3	419277	-0.52475	0.70012	TMEM254
ENSG00000054690	14	68000018	68056329	27	7	419277	-0.52494	0.70019	PLEKHH1
ENSG00000153207	1	247002400	247095280	44	9	419277	-0.52504	0.70022	AHCTF1
ENSG00000133997	14	71047974	71067384	47	6	419277	-0.52504	0.70022	MED6
ENSG00000242173	16	318726	333003	6	3	419277	-0.52535	0.70033	ARHGDIG
ENSG00000166411	15	78423840	78464291	16	4	419277	-0.52542	0.70036	IDH3A
ENSG00000077942	22	45898118	45997015	84	16	419277	-0.52548	0.70038	FBLN1
ENSG00000110274	11	117185273	117283984	95	8	419277	-0.52561	0.70042	CEP164
ENSG00000173585	3	45927996	45944667	10	3	419277	-0.52572	0.70046	CCR9
ENSG00000147586	8	80830952	80942524	25	2	419277	-0.52582	0.70049	MRPS28
ENSG00000155640	10	98741041	98745582	2	1	419277	-0.52688	0.70086	C10orf12
ENSG00000124490	6	49660073	49681274	8	1	419277	-0.52722	0.70098	CRISP2
ENSG00000174502	1	205882176	205912588	61	8	419277	-0.52731	0.70101	SLC26A9
ENSG00000115760	2	32582096	32843966	150	14	419277	-0.52803	0.70126	BIRC6
ENSG00000166930	11	60197062	60222687	26	4	419277	-0.52812	0.70129	MS4A5
ENSG00000132631	20	18794370	18795033	1	1	419277	-0.5283	0.70135	SCP2D1
ENSG00000104331	8	57870492	57906403	39	4	419277	-0.52896	0.70158	IMPAD1
ENSG00000137812	15	40886218	40956540	11	4	419277	-0.52894	0.70158	CASC5
ENSG00000164978	9	34329504	34343709	11	3	419277	-0.52901	0.7016	NUDT2
ENSG00000101220	20	3734155	3749034	23	9	419277	-0.52927	0.70169	C20orf27
ENSG00000126218	13	113777128	113803843	8	4	419277	-0.52937	0.70172	F10
ENSG00000132016	19	13993161	14017265	29	1	419277	-0.52935	0.70172	C19orf57
ENSG00000104689	8	23047965	23082639	12	3	419277	-0.5295	0.70177	TNFRSF10A
ENSG00000177191	19	41931264	41934635	1	1	419277	-0.52964	0.70182	B3GNT8
ENSG00000100221	22	39081548	39097561	4	1	419277	-0.52975	0.70186	JOSD1
ENSG00000165837	13	46108657	46189874	92	9	419277	-0.53026	0.70203	FAM194B
ENSG00000119508	9	102584137	102629173	6	2	419277	-0.53028	0.70204	NR4A3
ENSG00000222022	2	238330063	238333919	1	1	419277	-0.53034	0.70206	AC112721.1
ENSG00000166454	16	81069452	81080963	12	2	419277	-0.53034	0.70206	ATMIN
ENSG00000166526	7	99661656	99680171	6	3	419277	-0.53038	0.70208	ZNF3
ENSG00000162398	1	55271736	55307925	35	2	419277	-0.53062	0.70216	C1orf177
ENSG00000164008	1	43232940	43263968	15	5	419277	-0.53084	0.70223	C1orf50
ENSG00000166483	11	9595228	9615004	15	4	419277	-0.53096	0.70228	WEE1
ENSG00000068885	3	159974774	160117668	23	5	419277	-0.53103	0.7023	IFT80
ENSG00000164741	8	12940870	13373167	789	47	419277	-0.5311	0.70233	DLC1
ENSG00000203733	6	142454227	142456288	1	1	419277	-0.53128	0.70239	GJE1
ENSG00000134452	10	5931535	5979556	69	6	419277	-0.53175	0.70255	FBXO18
ENSG00000196335	7	23749786	23872132	49	13	419277	-0.53181	0.70257	STK31
ENSG00000126934	19	4090319	4124126	10	3	419277	-0.53243	0.70278	MAP2K2
ENSG00000183291	1	87328132	87380107	14	3	419277	-0.53282	0.70292	2020-09-15
ENSG00000018510	2	178257372	178408564	23	2	419277	-0.53314	0.70303	AGPS
ENSG00000225830	10	50663414	50747584	94	13	419277	-0.53334	0.7031	ERCC6
ENSG00000198327	6	26240561	26240976	1	1	419277	-0.5337	0.70323	HIST1H4F
ENSG00000172199	11	56143100	56144029	6	2	419277	-0.53374	0.70324	OR8U1
ENSG00000196263	19	57019212	57041590	11	2	419277	-0.53397	0.70332	ZNF471
ENSG00000146476	6	151773422	151791236	11	1	419277	-0.53447	0.70349	C6orf211
ENSG00000162032	16	1826713	1843701	17	5	419277	-0.53477	0.70359	SPSB3
ENSG00000268413	17	42335297	42355825	4	2	419277	-0.53496	0.70366	AC003043.1
ENSG00000102466	13	102372134	103054124	607	70	419277	-0.5351	0.70371	FGF14
ENSG00000007001	2	158733214	158992666	192	35	419277	-0.53513	0.70372	UPP2
ENSG00000133110	13	38136720	38172981	6	2	419277	-0.53532	0.70379	POSTN
ENSG00000171824	1	11126675	11159938	58	2	419277	-0.53545	0.70383	EXOSC10
ENSG00000183207	19	49496705	49519252	17	2	419277	-0.53555	0.70387	RUVBL2
ENSG00000163812	3	44956749	45017677	6	4	419277	-0.5363	0.70413	ZDHHC3
ENSG00000145088	3	121554030	121605373	100	5	419277	-0.5364	0.70416	EAF2
ENSG00000117009	1	241695434	241758944	36	10	419277	-0.53712	0.70441	KMO
ENSG00000214447	17	42977135	42982758	9	2	419277	-0.53723	0.70444	FAM187A
ENSG00000130475	19	17858527	17899377	31	4	419277	-0.53721	0.70444	FCHO1
ENSG00000143036	1	95285898	95360802	63	17	419277	-0.53757	0.70456	SLC44A3
ENSG00000163535	2	201374731	201448505	41	6	419277	-0.53769	0.7046	SGOL2
ENSG00000176438	14	95883831	95942173	80	20	419277	-0.53783	0.70465	SYNE3
ENSG00000166220	10	72530995	72545157	11	3	419277	-0.53793	0.70469	TBATA
ENSG00000103249	16	1494935	1525581	46	10	419277	-0.53809	0.70474	CLCN7
ENSG00000088808	14	104200089	104313927	22	4	419277	-0.53818	0.70477	PPP1R13B
ENSG00000067704	1	220267444	220321380	7	3	419277	-0.53927	0.70515	IARS2
ENSG00000204316	17	73894724	73905899	6	2	419277	-0.5397	0.7053	MRPL38
ENSG00000136297	7	4945620	4998844	29	7	419277	-0.54048	0.70557	MMD2
ENSG00000112419	6	143857982	144152322	337	34	419277	-0.54085	0.70569	PHACTR2
ENSG00000178694	3	93781760	93847389	13	4	419277	-0.54092	0.70572	NSUN3
ENSG00000203965	1	63989043	64038364	8	3	419277	-0.54137	0.70587	EFCAB7
ENSG00000090520	3	186285192	186315061	4	2	419277	-0.54156	0.70594	DNAJB11
ENSG00000169752	15	76228310	76352136	125	3	419277	-0.54169	0.70598	NRG4
ENSG00000111241	12	4537321	4554780	15	3	419277	-0.54174	0.706	FGF6
ENSG00000179564	3	50316458	50325545	2	1	419277	-0.54185	0.70604	LSMEM2
ENSG00000186838	19	40005753	40011326	4	2	419277	-0.54196	0.70608	SELV
ENSG00000140319	15	40327940	40331389	9	3	419277	-0.54205	0.70611	SRP14
ENSG00000188878	17	73905655	73937221	13	2	419277	-0.54213	0.70614	FBF1
ENSG00000101670	18	47087069	47119272	7	4	419277	-0.54238	0.70622	LIPG
ENSG00000112799	6	6588341	6655216	90	17	419277	-0.54327	0.70653	LY86
ENSG00000173614	1	10003486	10045559	20	3	419277	-0.54348	0.7066	NMNAT1
ENSG00000151079	12	4918342	4960277	81	11	419277	-0.54351	0.70661	KCNA6
ENSG00000265681	18	47014851	47018906	4	1	419277	-0.54359	0.70664	RPL17
ENSG00000161202	3	183873176	183891398	4	1	419277	-0.54366	0.70666	DVL3
ENSG00000117560	1	172628154	172636014	3	1	419277	-0.54387	0.70673	FASLG
ENSG00000138347	10	69865912	69971774	112	16	419277	-0.54385	0.70673	MYPN
ENSG00000166452	11	8932686	8941631	23	3	419277	-0.54409	0.70681	AKIP1
ENSG00000212997	8	95558771	95560630	7	2	419277	-0.54417	0.70684	AC023632.1
ENSG00000221900	7	53103349	53104617	1	1	419277	-0.54429	0.70688	POM121L12
ENSG00000149507	11	59807748	59815517	6	2	419277	-0.54492	0.7071	OOSP2
ENSG00000172731	10	72058729	72142382	36	5	419277	-0.54496	0.70711	LRRC20
ENSG00000126838	12	9301436	9360966	56	12	419277	-0.5453	0.70723	PZP
ENSG00000142621	1	15573768	15726779	106	20	419277	-0.54558	0.70732	FHAD1
ENSG00000127399	7	150019728	150035239	6	1	419277	-0.54583	0.70741	LRRC61
ENSG00000178690	18	52254988	52266724	4	2	419277	-0.54611	0.7075	DYNAP
ENSG00000183484	14	105515728	105531782	2	1	419277	-0.5463	0.70757	GPR132
ENSG00000175520	11	5528530	5531215	2	1	419277	-0.5469	0.70778	UBQLN3
ENSG00000249222	22	43035809	43036607	1	1	419277	-0.5474	0.70795	ATP5L2
ENSG00000103811	15	79213400	79241916	8	3	419277	-0.54809	0.70818	CTSH
ENSG00000090924	19	39903225	39919054	8	2	419277	-0.54806	0.70818	PLEKHG2
ENSG00000007384	16	108058	126354	23	4	419277	-0.54854	0.70834	RHBDF1
ENSG00000125375	14	50779044	50802276	45	2	419277	-0.54877	0.70842	ATP5S
ENSG00000122912	10	70237756	70287231	82	7	419277	-0.54906	0.70852	SLC25A16
ENSG00000073849	3	186648274	186796341	119	31	419277	-0.54928	0.70859	ST6GAL1
ENSG00000155324	5	125695824	125832186	69	15	419277	-0.54953	0.70868	GRAMD3
ENSG00000198556	7	99070464	99101273	12	2	419277	-0.54955	0.70869	ZNF789
ENSG00000124194	20	42875887	42909013	8	4	419277	-0.54991	0.70881	GDAP1L1
ENSG00000101247	20	13765596	13799067	19	4	419277	-0.55007	0.70886	NDUFAF5
ENSG00000214782	11	60496789	60511685	1	1	419277	-0.55012	0.70888	MS4A18
ENSG00000139364	12	125671382	126146917	267	57	419277	-0.55015	0.70889	TMEM132B
ENSG00000165066	8	41502697	41508855	3	1	419277	-0.55061	0.70905	NKX6-3
ENSG00000185899	7	143140546	143141502	1	1	419277	-0.55074	0.70909	TAS2R60
ENSG00000256087	19	52534632	52598991	37	4	419277	-0.55075	0.7091	ZNF432
ENSG00000164287	5	54408799	54469005	61	4	419277	-0.55093	0.70916	CDC20B
ENSG00000205323	12	56146247	56211540	16	5	419277	-0.55181	0.70946	SARNP
ENSG00000141200	17	51900239	51902573	1	1	419277	-0.55217	0.70959	KIF2B
ENSG00000135127	12	120427673	120532298	32	4	419277	-0.55263	0.70974	CCDC64
ENSG00000243955	6	52656462	52668708	7	2	419277	-0.55297	0.70986	GSTA1
ENSG00000117226	1	89472349	89488577	12	3	419277	-0.55308	0.70989	GBP3
ENSG00000187554	1	223282748	223316624	20	4	419277	-0.55341	0.71001	TLR5
ENSG00000134461	10	5903580	5931869	53	4	419277	-0.55342	0.71001	ANKRD16
ENSG00000165609	10	12207324	12238143	10	5	419277	-0.55344	0.71002	NUDT5
ENSG00000117228	1	89518002	89531043	17	3	419277	-0.5536	0.71007	GBP1
ENSG00000135925	2	219745085	219764303	10	2	419277	-0.55365	0.71009	WNT10A
ENSG00000071205	4	148653214	148993931	306	26	419277	-0.55418	0.71027	ARHGAP10
ENSG00000006788	17	10201401	10276447	49	6	419277	-0.55436	0.71033	MYH13
ENSG00000143793	1	228288427	228293112	2	1	419277	-0.55521	0.71062	C1orf35
ENSG00000121314	12	10958650	10959892	1	1	419277	-0.55565	0.71078	TAS2R8
ENSG00000142544	19	51600863	51611627	14	3	419277	-0.55576	0.71081	CTU1
ENSG00000074660	17	1537152	1549041	16	4	419277	-0.55609	0.71092	SCARF1
ENSG00000214711	2	31395924	31456724	109	12	419277	-0.55611	0.71093	CAPN14
ENSG00000104450	8	101170134	101271506	38	4	419277	-0.55612	0.71094	SPAG1
ENSG00000112539	6	165693153	165723096	5	3	419277	-0.55621	0.71097	C6orf118
ENSG00000133574	7	150264365	150271041	7	1	419277	-0.55626	0.71098	GIMAP4
ENSG00000008283	17	61509665	61523739	4	1	419277	-0.55771	0.71148	CYB561
ENSG00000005486	7	75471920	75518244	32	6	419277	-0.55776	0.7115	RHBDD2
ENSG00000182534	17	74668633	74707098	22	4	419277	-0.55819	0.71164	MXRA7
ENSG00000066557	1	70610488	70671303	39	3	419277	-0.55848	0.71174	LRRC40
ENSG00000099331	19	17186591	17325346	126	24	419277	-0.55867	0.71181	MYO9B
ENSG00000108061	10	112679301	112773425	74	9	419277	-0.55934	0.71204	SHOC2
ENSG00000134444	18	59854491	59974355	172	9	419277	-0.55965	0.71214	KIAA1468
ENSG00000182983	3	42947223	42960825	1	1	419277	-0.56002	0.71227	ZNF662
ENSG00000103742	15	65673802	65715410	10	4	419277	-0.56016	0.71232	IGDCC4
ENSG00000089225	12	114791736	114846247	40	10	419277	-0.56023	0.71234	TBX5
ENSG00000078140	4	39699664	39784412	97	7	419277	-0.56059	0.71246	UBE2K
ENSG00000197747	1	151955391	151966866	9	3	419277	-0.56094	0.71258	S100A10
ENSG00000152229	18	43563502	43652238	89	5	419277	-0.56095	0.71258	PSTPIP2
ENSG00000004939	17	42325753	42345509	6	4	419277	-0.56099	0.7126	SLC4A1
ENSG00000151893	10	120433679	120514761	59	6	419277	-0.56125	0.71269	CACUL1
ENSG00000128342	22	30636436	30642840	2	1	419277	-0.56128	0.7127	LIF
ENSG00000269514	12	48592170	48595814	16	2	419277	-0.56134	0.71272	DKFZP779L1853
ENSG00000186111	19	3630181	3700477	50	10	419277	-0.5614	0.71274	PIP5K1C
ENSG00000143621	1	153634512	153643524	5	1	419277	-0.56143	0.71275	ILF2
ENSG00000166987	12	57914493	57923931	1	1	419277	-0.56143	0.71275	MBD6
ENSG00000141524	17	76106539	76128488	9	5	419277	-0.56188	0.7129	TMC6
ENSG00000135842	1	184759858	184943682	27	8	419277	-0.56194	0.71292	FAM129A
ENSG00000099822	19	589893	617159	1	1	419277	-0.56244	0.71309	HCN2
ENSG00000006625	7	30536237	30591095	23	4	419277	-0.56308	0.71331	GGCT
ENSG00000272762	3	51994317	52008032	2	1	419277	-0.56341	0.71342	RP11-155D18.14
ENSG00000173530	8	22993101	23021543	6	2	419277	-0.56341	0.71342	TNFRSF10D
ENSG00000152942	5	68665120	68710628	15	2	419277	-0.56382	0.71356	RAD17
ENSG00000131686	1	9005926	9035151	28	7	419277	-0.56423	0.7137	CA6
ENSG00000099381	16	30968615	30996437	25	3	419277	-0.56431	0.71373	SETD1A
ENSG00000174083	17	8706041	8770994	53	11	419277	-0.56437	0.71375	PIK3R6
ENSG00000198104	1	248550910	248551836	1	1	419277	-0.56442	0.71377	OR2T6
ENSG00000166471	11	9302201	9336327	49	4	419277	-0.56484	0.71391	TMEM41B
ENSG00000149451	20	3648612	3662893	8	3	419277	-0.56518	0.71402	ADAM33
ENSG00000184350	11	3248928	3253616	5	2	419277	-0.56526	0.71405	MRGPRE
ENSG00000121691	11	34460472	34493609	24	5	419277	-0.56529	0.71406	CAT
ENSG00000155629	10	98353069	98480271	99	20	419277	-0.56551	0.71414	PIK3AP1
ENSG00000154438	7	117003276	117068177	32	4	419277	-0.56568	0.71419	ASZ1
ENSG00000169193	7	23636998	23684327	37	5	419277	-0.56585	0.71425	CCDC126
ENSG00000173621	11	66624118	66627946	1	1	419277	-0.56587	0.71426	LRFN4
ENSG00000134825	11	61535973	61560274	4	2	419277	-0.56615	0.71435	TMEM258
ENSG00000173369	1	22979255	22988031	1	1	419277	-0.56656	0.71449	C1QB
ENSG00000186790	1	47881744	47883723	3	2	419277	-0.56654	0.71449	FOXE3
ENSG00000153914	5	65435799	65479443	24	3	419277	-0.56659	0.7145	SREK1
ENSG00000099800	19	2425622	2427892	1	1	419277	-0.56685	0.71459	TIMM13
ENSG00000162949	2	30945637	31043408	96	22	419277	-0.56704	0.71466	CAPN13
ENSG00000110799	12	6058040	6233936	119	23	419277	-0.56734	0.71476	VWF
ENSG00000151611	4	146539415	146581187	35	6	419277	-0.56737	0.71477	MMAA
ENSG00000111729	12	8276228	8291203	17	2	419277	-0.56743	0.71479	CLEC4A
ENSG00000167768	12	53068520	53074191	5	2	419277	-0.56749	0.71481	KRT1
ENSG00000185038	2	234684370	234742069	59	16	419277	-0.56864	0.7152	MROH2A
ENSG00000264058	17	38785049	38821393	22	1	419277	-0.56938	0.71545	KRT222
ENSG00000129625	5	112212084	112258236	24	3	419277	-0.5694	0.71546	REEP5
ENSG00000073536	17	33455772	33469334	1	1	419277	-0.56963	0.71553	NLE1
ENSG00000130396	6	168227602	168372703	183	11	419277	-0.56979	0.71559	MLLT4
ENSG00000125740	19	45971253	45978437	10	2	419277	-0.57006	0.71568	FOSB
ENSG00000132846	5	76367897	76383148	9	3	419277	-0.57029	0.71576	ZBED3
ENSG00000180425	11	114262165	114271139	4	1	419277	-0.57049	0.71583	C11orf71
ENSG00000122756	9	34551430	34590121	7	2	419277	-0.57095	0.71598	CNTFR
ENSG00000140505	15	75041185	75048543	7	2	419277	-0.571	0.716	CYP1A2
ENSG00000136451	17	56048910	56065620	9	1	419277	-0.57139	0.71613	VEZF1
ENSG00000173578	3	46058516	46069234	16	1	419277	-0.57209	0.71637	XCR1
ENSG00000105953	7	44646171	44748665	50	5	419277	-0.57233	0.71645	OGDH
ENSG00000170373	20	23728190	23731905	5	2	419277	-0.57251	0.71651	CST1
ENSG00000124688	6	43597277	43608689	4	2	419277	-0.57265	0.71656	MAD2L1BP
ENSG00000146648	7	55086714	55324313	186	34	419277	-0.57288	0.71664	EGFR
ENSG00000173349	2	128458597	128461385	4	2	419277	-0.57292	0.71665	SFT2D3
ENSG00000111711	12	21654715	21671342	21	4	419277	-0.57298	0.71667	GOLT1B
ENSG00000171201	4	71235810	71255961	54	9	419277	-0.573	0.71668	SMR3B
ENSG00000007255	19	45666186	45681495	4	1	419277	-0.57329	0.71678	TRAPPC6A
ENSG00000123901	11	94110477	94134585	12	4	419277	-0.57337	0.7168	GPR83
ENSG00000177674	1	11796141	11814859	6	2	419277	-0.57353	0.71686	AGTRAP
ENSG00000172159	9	85857905	86153461	353	45	419277	-0.57433	0.71713	FRMD3
ENSG00000160712	1	154377669	154441926	7	4	419277	-0.57437	0.71714	IL6R
ENSG00000123358	12	52416616	52453291	14	4	419277	-0.57479	0.71728	NR4A1
ENSG00000141582	17	77806955	77813228	1	1	419277	-0.57534	0.71747	CBX4
ENSG00000177459	8	99076539	99105838	11	4	419277	-0.57579	0.71762	C8orf47
ENSG00000185000	8	145539954	145550573	1	1	419277	-0.57591	0.71766	DGAT1
ENSG00000178053	3	158288952	158325041	58	6	419277	-0.57598	0.71769	MLF1
ENSG00000135917	2	228549926	228582728	11	3	419277	-0.57613	0.71773	SLC19A3
ENSG00000135316	6	86318053	86353510	15	3	419277	-0.57659	0.71789	SYNCRIP
ENSG00000206203	22	19118321	19120134	3	1	419277	-0.57664	0.71791	TSSK2
ENSG00000138835	9	116207011	116360018	214	5	419277	-0.57743	0.71818	RGS3
ENSG00000076053	11	114270752	114284925	11	1	419277	-0.57744	0.71818	RBM7
ENSG00000140471	15	101099574	101143435	22	4	419277	-0.57773	0.71828	LINS
ENSG00000110975	12	33527173	33592754	65	9	419277	-0.57831	0.71847	SYT10
ENSG00000170638	22	50624344	50638027	11	4	419277	-0.57837	0.71849	TRABD
ENSG00000170054	14	94929054	94946026	29	5	419277	-0.57875	0.71862	SERPINA9
ENSG00000060762	6	166778407	166796486	2	1	419277	-0.57886	0.71866	MPC1
ENSG00000159388	1	203274619	203278730	4	1	419277	-0.5796	0.71891	BTG2
ENSG00000166266	11	107879459	107978503	100	11	419277	-0.57976	0.71896	CUL5
ENSG00000269093	19	32895915	32896466	1	1	419277	-0.58005	0.71906	AC007773.3
ENSG00000167972	16	2325882	2390747	15	1	419277	-0.58088	0.71934	ABCA3
ENSG00000094963	1	171154347	171181822	78	11	419277	-0.58146	0.71954	FMO2
ENSG00000178460	8	67782984	67834283	12	6	419277	-0.58153	0.71956	MCMDC2
ENSG00000171763	15	45694529	45713617	15	2	419277	-0.58172	0.71962	SPATA5L1
ENSG00000123992	2	220238268	220264744	16	3	419277	-0.58201	0.71972	DNPEP
ENSG00000126822	14	65170820	65213610	14	4	419277	-0.58243	0.71986	PLEKHG3
ENSG00000144485	2	239146908	239149303	5	2	419277	-0.58261	0.71992	HES6
ENSG00000145626	5	35951112	36001130	57	9	419277	-0.58263	0.71993	UGT3A1
ENSG00000264278	18	74506688	74534251	15	2	419277	-0.58312	0.72009	RP11-162A12.2
ENSG00000163453	4	57896939	57976551	153	21	419277	-0.5832	0.72012	IGFBP7
ENSG00000186854	2	85048774	85134132	95	6	419277	-0.58342	0.72019	TRABD2A
ENSG00000132938	13	29598748	30077892	556	44	419277	-0.58348	0.72022	MTUS2
ENSG00000215021	12	7074490	7079988	2	1	419277	-0.58358	0.72025	PHB2
ENSG00000130957	9	97321002	97356075	58	9	419277	-0.58375	0.72031	FBP2
ENSG00000131650	16	3013945	3018384	6	1	419277	-0.58407	0.72041	KREMEN2
ENSG00000011295	17	15902694	15948329	1	1	419277	-0.58409	0.72042	TTC19
ENSG00000128739	15	25068794	25223870	140	36	419277	-0.58435	0.72051	SNRPN
ENSG00000186895	11	69624992	69633792	12	2	419277	-0.58486	0.72068	FGF3
ENSG00000151726	4	185676749	185747972	77	7	419277	-0.58493	0.7207	ACSL1
ENSG00000115361	2	211052663	211090215	14	2	419277	-0.585	0.72073	ACADL
ENSG00000091140	7	107531415	107572175	3	1	419277	-0.58501	0.72073	DLD
ENSG00000116830	1	117602925	117650075	31	7	419277	-0.58506	0.72074	TTF2
ENSG00000131115	19	44711700	44741421	10	3	419277	-0.58611	0.7211	ZNF227
ENSG00000070886	1	22890057	22930087	21	8	419277	-0.58619	0.72113	EPHA8
ENSG00000163032	2	17720393	17838285	182	7	419277	-0.58642	0.7212	VSNL1
ENSG00000115084	2	114462588	114514400	77	7	419277	-0.58657	0.72125	SLC35F5
ENSG00000131467	17	40976402	40995774	1	1	419277	-0.58657	0.72125	PSME3
ENSG00000101444	20	32868074	32899608	27	1	419277	-0.58687	0.72135	AHCY
ENSG00000108523	17	4843303	4848517	1	1	419277	-0.58716	0.72145	RNF167
ENSG00000165389	14	34901995	34931562	48	2	419277	-0.58788	0.72169	SPTSSA
ENSG00000065427	16	75661622	75682541	31	4	419277	-0.58814	0.72178	KARS
ENSG00000150764	11	111797868	111893308	7	3	419277	-0.58852	0.72191	DIXDC1
ENSG00000123384	12	57522276	57607134	7	5	419277	-0.58855	0.72192	LRP1
ENSG00000007038	16	2867164	2876305	5	2	419277	-0.589	0.72207	PRSS21
ENSG00000115850	2	136545410	136594750	49	5	419277	-0.58923	0.72215	LCT
ENSG00000106290	7	99704693	99717464	3	2	419277	-0.58949	0.72224	TAF6
ENSG00000100906	14	35870717	35873955	4	1	419277	-0.58961	0.72227	NFKBIA
ENSG00000141279	17	45600308	45700642	11	4	419277	-0.58959	0.72227	NPEPPS
ENSG00000128487	17	19912657	20222339	34	2	419277	-0.59021	0.72247	SPECC1
ENSG00000237693	5	150226085	150280298	160	5	419277	-0.59085	0.72269	IRGM
ENSG00000135441	12	56109820	56113871	3	2	419277	-0.59093	0.72271	BLOC1S1
ENSG00000164902	5	125935960	125962944	53	5	419277	-0.59121	0.72281	PHAX
ENSG00000256574	10	45798102	45811056	15	1	419277	-0.59167	0.72296	OR13A1
ENSG00000205309	17	17206649	17250977	58	9	419277	-0.59172	0.72298	NT5M
ENSG00000187951	15	30916697	31065196	70	4	419277	-0.59174	0.72299	ARHGAP11B
ENSG00000143390	1	151313116	151319833	2	1	419277	-0.59203	0.72308	RFX5
ENSG00000128645	2	177053307	177055688	1	1	419277	-0.59205	0.72309	HOXD1
ENSG00000181449	3	181429714	181432221	1	1	419277	-0.59204	0.72309	SOX2
ENSG00000183251	11	5322244	5323226	1	1	419277	-0.59216	0.72313	OR51B4
ENSG00000180044	3	159943423	159945999	3	1	419277	-0.5922	0.72314	C3orf80
ENSG00000127311	12	66696325	66737423	34	2	419277	-0.59226	0.72316	HELB
ENSG00000124802	6	8073593	8102811	34	5	419277	-0.59322	0.72348	EEF1E1
ENSG00000233538	2	232316906	232317864	2	1	419277	-0.59333	0.72352	AC017104.2
ENSG00000071537	14	81937893	82000205	16	5	419277	-0.59359	0.72361	SEL1L
ENSG00000213190	1	151030234	151040970	3	2	419277	-0.59393	0.72372	MLLT11
ENSG00000146243	6	79577189	79656157	48	6	419277	-0.59446	0.7239	IRAK1BP1
ENSG00000128266	22	23412540	23467224	22	4	419277	-0.5951	0.72411	GNAZ
ENSG00000147869	9	14719722	14722715	7	2	419277	-0.5952	0.72414	CER1
ENSG00000101310	20	18488137	18542059	95	4	419277	-0.59538	0.7242	SEC23B
ENSG00000231880	11	47599277	47599823	1	1	419277	-0.5955	0.72425	KBTBD4
ENSG00000151093	3	25824408	25836025	5	1	419277	-0.59558	0.72427	OXSM
ENSG00000205328	12	55794214	55795289	2	1	419277	-0.59561	0.72428	OR6C65
ENSG00000217236	2	175199674	175203220	4	2	419277	-0.59613	0.72446	SP9
ENSG00000080511	19	10123925	10132955	8	2	419277	-0.59617	0.72447	RDH8
ENSG00000147614	8	86999552	87166457	67	12	419277	-0.59642	0.72455	ATP6V0D2
ENSG00000139988	14	68168603	68201169	33	4	419277	-0.59671	0.72465	RDH12
ENSG00000172769	11	58169937	58170882	5	1	419277	-0.59716	0.7248	OR5B3
ENSG00000196670	5	180274611	180288286	1	1	419277	-0.5972	0.72481	ZFP62
ENSG00000198730	11	10772534	10801290	23	6	419277	-0.59725	0.72483	CTR9
ENSG00000163492	2	179694484	179914813	163	28	419277	-0.59771	0.72498	CCDC141
ENSG00000162591	1	3406484	3528059	111	24	419277	-0.59794	0.72506	MEGF6
ENSG00000177383	3	184428156	184429836	3	1	419277	-0.5985	0.72525	MAGEF1
ENSG00000143107	1	109255279	109285365	18	4	419277	-0.59895	0.7254	FNDC7
ENSG00000067836	16	4846969	4852951	1	1	419277	-0.59901	0.72542	ROGDI
ENSG00000239961	19	54844456	54850421	5	3	419277	-0.59928	0.72551	LILRA4
ENSG00000135622	2	74881355	74909186	13	2	419277	-0.59969	0.72565	SEMA4F
ENSG00000118113	11	102582526	102597781	45	9	419277	-0.60028	0.72584	MMP8
ENSG00000168065	11	64323098	64340347	16	2	419277	-0.60045	0.7259	SLC22A11
ENSG00000169598	1	3773845	3801993	48	1	419277	-0.60062	0.72595	DFFB
ENSG00000111907	6	125440195	125585553	153	20	419277	-0.60077	0.726	TPD52L1
ENSG00000236669	7	157318477	157320019	1	1	419277	-0.60102	0.72609	AC006372.1
ENSG00000149972	11	98891683	100229616	1102	112	419277	-0.60107	0.7261	CNTN5
ENSG00000117640	1	26145131	26159432	3	1	419277	-0.60108	0.72611	MTFR1L
ENSG00000268882	10	135192720	135193102	1	1	419277	-0.60123	0.72616	AL360181.1
ENSG00000197045	14	54941202	54955914	1	1	419277	-0.60125	0.72616	GMFB
ENSG00000105248	19	4247076	4269087	8	2	419277	-0.60164	0.72629	CCDC94
ENSG00000105695	19	35783028	35804707	8	3	419277	-0.60173	0.72632	MAG
ENSG00000106477	7	130033612	130082274	24	6	419277	-0.60183	0.72636	CEP41
ENSG00000184774	1	202789394	202796353	2	1	419277	-0.60188	0.72637	RP11-480I12.4
ENSG00000151962	4	155702365	155749965	19	3	419277	-0.60214	0.72646	RBM46
ENSG00000160856	1	157644111	157670647	17	3	419277	-0.60226	0.7265	FCRL3
ENSG00000148143	9	109625378	109775915	31	13	419277	-0.60225	0.7265	ZNF462
ENSG00000011465	12	91539025	91576900	3	2	419277	-0.60263	0.72662	DCN
ENSG00000128881	15	43030932	43213007	44	10	419277	-0.60291	0.72672	TTBK2
ENSG00000167131	17	42976510	42982758	10	2	419277	-0.60303	0.72676	CCDC103
ENSG00000169599	2	69622882	69664760	2	1	419277	-0.60344	0.72689	NFU1
ENSG00000104164	15	45879321	45908197	9	3	419277	-0.60364	0.72696	BLOC1S6
ENSG00000179934	3	39371197	39375171	2	1	419277	-0.60366	0.72697	CCR8
ENSG00000118156	19	48023942	48059113	3	2	419277	-0.60417	0.72713	ZNF541
ENSG00000129116	4	169418217	169849608	403	53	419277	-0.60485	0.72736	PALLD
ENSG00000181192	10	12110971	12165224	29	7	419277	-0.60507	0.72743	DHTKD1
ENSG00000075886	2	132233666	132240507	7	1	419277	-0.60526	0.7275	TUBA3D
ENSG00000135506	12	58087738	58115340	15	5	419277	-0.60554	0.72759	OS9
ENSG00000186448	3	44626380	44689963	3	1	419277	-0.60561	0.72761	ZNF197
ENSG00000164304	6	7326889	7389976	64	6	419277	-0.60584	0.72769	CAGE1
ENSG00000261652	15	55700746	55710962	3	1	419277	-0.60617	0.7278	C15orf65
ENSG00000221926	17	15531274	15587625	30	5	419277	-0.60631	0.72784	TRIM16
ENSG00000142513	19	51293672	51298481	7	3	419277	-0.60631	0.72785	ACPT
ENSG00000165507	10	45466429	45474258	8	1	419277	-0.60663	0.72795	C10orf10
ENSG00000163013	2	73481810	73511559	4	2	419277	-0.60667	0.72796	FBXO41
ENSG00000153048	16	8946799	8962866	7	3	419277	-0.60723	0.72815	CARHSP1
ENSG00000108509	17	4871287	4890960	3	2	419277	-0.6074	0.72821	CAMTA2
ENSG00000185798	3	196281056	196295545	2	1	419277	-0.60748	0.72823	WDR53
ENSG00000221968	11	61640991	61659523	13	2	419277	-0.60798	0.7284	FADS3
ENSG00000167754	19	51446559	51456349	1	1	419277	-0.60841	0.72854	KLK5
ENSG00000105755	19	44010871	44031396	14	3	419277	-0.60874	0.72865	ETHE1
ENSG00000222001	2	233877324	233880595	1	1	419277	-0.60882	0.72868	AC106876.2
ENSG00000100298	22	39493229	39500072	29	3	419277	-0.60894	0.72872	APOBEC3H
ENSG00000174442	15	66797297	66842115	57	3	419277	-0.61012	0.72911	ZWILCH
ENSG00000254737	11	123886282	123887217	1	1	419277	-0.61025	0.72915	OR10G4
ENSG00000138092	2	25016005	25045245	47	7	419277	-0.61052	0.72924	CENPO
ENSG00000134463	10	11784365	11806069	31	3	419277	-0.61092	0.72937	ECHDC3
ENSG00000164211	5	110831731	110848288	5	1	419277	-0.6112	0.72947	STARD4
ENSG00000167977	16	2732476	2759031	3	2	419277	-0.61137	0.72952	KCTD5
ENSG00000245017	12	98879322	98897633	14	3	419277	-0.61157	0.72959	RP11-181C3.1
ENSG00000178732	3	194115550	194119995	2	1	419277	-0.61168	0.72963	GP5
ENSG00000182359	11	105921825	105948492	3	2	419277	-0.61203	0.72974	KBTBD3
ENSG00000105372	19	42363988	42376994	3	1	419277	-0.61207	0.72975	RPS19
ENSG00000115368	2	190306159	190340291	24	2	419277	-0.61218	0.72979	WDR75
ENSG00000157637	17	79218800	79269347	19	3	419277	-0.61237	0.72985	SLC38A10
ENSG00000162390	1	55007930	55104865	168	20	419277	-0.61245	0.72988	ACOT11
ENSG00000169410	15	75759462	75871630	1	1	419277	-0.61244	0.72988	PTPN9
ENSG00000186395	17	38974369	38978847	5	2	419277	-0.61246	0.72988	KRT10
ENSG00000165934	14	92588281	92630755	7	1	419277	-0.6127	0.72996	CPSF2
ENSG00000100416	22	46726772	46753237	24	2	419277	-0.61273	0.72997	TRMU
ENSG00000198570	1	211649864	211666259	15	5	419277	-0.61292	0.73004	RD3
ENSG00000164125	4	159045626	159094470	4	2	419277	-0.61306	0.73008	FAM198B
ENSG00000101210	20	62119366	62130505	8	2	419277	-0.61325	0.73014	EEF1A2
ENSG00000249773	7	55954970	56022932	32	6	419277	-0.61354	0.73024	MRPS17
ENSG00000069493	12	9817565	9848413	30	5	419277	-0.61395	0.73038	CLEC2D
ENSG00000108753	17	36046435	36105237	42	12	419277	-0.61395	0.73038	HNF1B
ENSG00000169688	16	56685811	56687116	2	1	419277	-0.61423	0.73047	MT1B
ENSG00000113319	5	80256491	80525975	140	40	419277	-0.61438	0.73052	RASGRF2
ENSG00000109065	17	72766686	72772506	7	1	419277	-0.61446	0.73054	NAT9
ENSG00000205002	8	117950438	117956726	1	1	419277	-0.61447	0.73055	AARD
ENSG00000090512	3	186353758	186370930	7	2	419277	-0.61453	0.73057	FETUB
ENSG00000154814	3	16306706	16391806	16	6	419277	-0.6148	0.73066	OXNAD1
ENSG00000204138	1	28696114	28826881	18	7	419277	-0.61552	0.7309	PHACTR4
ENSG00000162613	1	78409740	78444794	23	5	419277	-0.61556	0.73091	FUBP1
ENSG00000152795	4	83343717	83351294	8	3	419277	-0.61574	0.73097	HNRNPDL
ENSG00000117748	1	28218035	28241257	5	1	419277	-0.61604	0.73107	RPA2
ENSG00000100211	22	39052641	39069859	6	2	419277	-0.61624	0.73113	CBY1
ENSG00000124102	20	43803517	43805185	3	1	419277	-0.61695	0.73136	PI3
ENSG00000138738	4	121606074	121844025	193	21	419277	-0.61747	0.73154	PRDM5
ENSG00000173376	4	121956768	121994176	44	6	419277	-0.6179	0.73168	NDNF
ENSG00000134061	5	66478103	66492627	11	2	419277	-0.61793	0.73169	CD180
ENSG00000127666	19	4815944	4831716	13	4	419277	-0.61815	0.73176	TICAM1
ENSG00000205209	19	35084234	35166604	61	8	419277	-0.61816	0.73177	SCGB2B2
ENSG00000139547	12	57345219	57353158	5	2	419277	-0.61828	0.73181	RDH16
ENSG00000175084	2	220283099	220291461	1	1	419277	-0.6184	0.73184	DES
ENSG00000214022	7	150065278	150071133	1	1	419277	-0.6188	0.73197	REPIN1
ENSG00000067057	10	3108525	3179904	190	29	419277	-0.61952	0.73221	PFKP
ENSG00000139370	12	129277739	129308528	60	5	419277	-0.61951	0.73221	SLC15A4
ENSG00000116604	1	156433519	156470620	10	3	419277	-0.61955	0.73222	MEF2D
ENSG00000008513	8	134467091	134584183	107	24	419277	-0.61959	0.73224	ST3GAL1
ENSG00000134538	12	21284136	21392180	81	12	419277	-0.61995	0.73236	SLCO1B1
ENSG00000062716	17	57784553	57919616	46	2	419277	-0.6201	0.73241	VMP1
ENSG00000111254	12	4724674	4758213	49	5	419277	-0.62015	0.73242	AKAP3
ENSG00000134717	1	52521797	52556388	5	1	419277	-0.62046	0.73252	BTF3L4
ENSG00000047056	10	1095478	1178237	117	13	419277	-0.62088	0.73266	WDR37
ENSG00000106348	7	128032331	128050306	10	4	419277	-0.62125	0.73278	IMPDH1
ENSG00000137713	11	111597632	111637151	6	2	419277	-0.62174	0.73294	PPP2R1B
ENSG00000072121	14	68194091	68283307	93	8	419277	-0.62273	0.73327	ZFYVE26
ENSG00000079337	12	48128455	48164823	40	8	419277	-0.62278	0.73329	RAPGEF3
ENSG00000100218	22	23401593	23487208	29	6	419277	-0.62297	0.73335	RTDR1
ENSG00000097096	1	85622556	85666729	63	4	419277	-0.62428	0.73378	SYDE2
ENSG00000171320	8	27629466	27670157	77	1	419277	-0.62454	0.73386	ESCO2
ENSG00000142634	1	15736391	15756839	14	5	419277	-0.6252	0.73408	EFHD2
ENSG00000075218	22	46692638	46726707	57	2	419277	-0.62544	0.73416	GTSE1
ENSG00000105617	19	54658899	54663620	1	1	419277	-0.62568	0.73424	LENG1
ENSG00000148158	9	115513118	115643951	173	6	419277	-0.62583	0.73429	SNX30
ENSG00000169604	2	69240310	69476459	168	32	419277	-0.62659	0.73454	ANTXR1
ENSG00000133454	22	26138111	26427007	158	41	419277	-0.62663	0.73455	MYO18B
ENSG00000100744	14	96829814	96853625	12	3	419277	-0.62702	0.73468	GSKIP
ENSG00000074603	15	65734801	65810042	19	5	419277	-0.62721	0.73474	DPP8
ENSG00000165959	14	95648277	95786243	110	23	419277	-0.6275	0.73483	CLMN
ENSG00000138459	3	112280556	112304424	18	2	419277	-0.62756	0.73485	SLC35A5
ENSG00000197905	12	3068496	3149839	79	16	419277	-0.62756	0.73486	TEAD4
ENSG00000236699	4	106473777	106629250	52	13	419277	-0.62764	0.73488	ARHGEF38
ENSG00000179348	3	128198270	128212028	13	4	419277	-0.62802	0.73501	GATA2
ENSG00000112414	6	142622991	142767403	73	10	419277	-0.62869	0.73522	GPR126
ENSG00000203546	14	31803518	31926647	9	5	419277	-0.62891	0.73529	RP11-176H8.1
ENSG00000096996	19	18169805	18209754	64	7	419277	-0.62924	0.7354	IL12RB1
ENSG00000174123	4	38773860	38784611	29	5	419277	-0.62989	0.73562	TLR10
ENSG00000134222	1	109822178	109825808	1	1	419277	-0.62998	0.73565	PSRC1
ENSG00000113812	3	53901093	53916229	5	2	419277	-0.63001	0.73565	ACTR8
ENSG00000138767	4	78634541	78740769	36	6	419277	-0.63006	0.73567	CNOT6L
ENSG00000101323	20	7863628	7921121	48	9	419277	-0.63017	0.73571	HAO1
ENSG00000091986	3	112323407	112368377	20	4	419277	-0.63042	0.73579	CCDC80
ENSG00000186907	11	57228022	57245007	6	2	419277	-0.63042	0.73579	RTN4RL2
ENSG00000198443	17	39340354	39341594	9	1	419277	-0.63062	0.73585	KRTAP4-1
ENSG00000069424	1	6051526	6161253	42	14	419277	-0.63077	0.7359	KCNAB2
ENSG00000108854	17	62538413	62658186	81	4	419277	-0.63077	0.7359	SMURF2
ENSG00000197312	1	15943995	15995539	6	3	419277	-0.6311	0.73601	DDI2
ENSG00000124731	6	41235664	41254457	12	3	419277	-0.63136	0.7361	TREM1
ENSG00000127720	12	82752276	82873015	214	7	419277	-0.63143	0.73612	METTL25
ENSG00000121067	17	47676246	47755596	22	6	419277	-0.63178	0.73623	SPOP
ENSG00000112303	6	133065009	133084598	29	8	419277	-0.63225	0.73639	VNN2
ENSG00000143367	1	151512781	151556059	10	2	419277	-0.63279	0.73656	TUFT1
ENSG00000168928	16	75237994	75241083	1	1	419277	-0.6336	0.73683	CTRB2
ENSG00000133116	13	33590207	33640282	19	3	419277	-0.63367	0.73685	KL
ENSG00000178149	3	49052921	49059726	1	1	419277	-0.63383	0.7369	DALRD3
ENSG00000111843	6	10723148	10731362	10	2	419277	-0.63394	0.73694	TMEM14C
ENSG00000179468	7	142723245	142724282	1	1	419277	-0.63421	0.73703	OR9A2
ENSG00000186160	1	47533160	47583991	1	1	419277	-0.63426	0.73705	CYP4Z1
ENSG00000174004	3	196366557	196388875	40	12	419277	-0.63437	0.73708	NRROS
ENSG00000188375	12	31944123	31945175	2	1	419277	-0.63458	0.73715	H3F3C
ENSG00000113100	5	26880709	27121257	224	23	419277	-0.63509	0.73731	CDH9
ENSG00000099385	16	30844947	30906281	36	3	419277	-0.63511	0.73732	BCL7C
ENSG00000072182	2	220378892	220403494	13	4	419277	-0.63514	0.73733	ASIC4
ENSG00000188581	17	39196811	39197713	1	1	419277	-0.63515	0.73733	KRTAP1-1
ENSG00000257962	8	86158524	86162077	2	1	419277	-0.6356	0.73748	RP11-219B4.6
ENSG00000089053	12	121746048	121837699	29	6	419277	-0.6357	0.73752	ANAPC5
ENSG00000213626	2	30454397	30546596	115	15	419277	-0.63592	0.73758	LBH
ENSG00000214253	7	100882739	100895597	32	2	419277	-0.63627	0.7377	FIS1
ENSG00000267561	1	87458692	87634884	71	8	419277	-0.6363	0.73771	RP5-1052I5.2
ENSG00000028839	6	134273308	134311570	52	4	419277	-0.63643	0.73775	TBPL1
ENSG00000179477	17	7975954	7991021	3	1	419277	-0.63667	0.73783	ALOX12B
ENSG00000143458	1	151043054	151098018	40	8	419277	-0.63674	0.73785	GABPB2
ENSG00000129295	8	133584320	133687838	30	5	419277	-0.63705	0.73795	LRRC6
ENSG00000168078	8	27667137	27695612	110	1	419277	-0.63803	0.73827	PBK
ENSG00000149308	11	108027942	108093369	24	6	419277	-0.63852	0.73843	NPAT
ENSG00000172551	12	55224303	55252177	79	3	419277	-0.63876	0.73851	MUCL1
ENSG00000268155	9	5077163	5084580	5	1	419277	-0.63894	0.73857	AL161450.1
ENSG00000165474	13	20761609	20767037	5	2	419277	-0.63908	0.73862	GJB2
ENSG00000122068	3	197464050	197514467	17	3	419277	-0.63922	0.73866	FYTTD1
ENSG00000176293	19	58570607	58597677	15	2	419277	-0.63987	0.73887	ZNF135
ENSG00000259159	11	119209652	119217368	2	1	419277	-0.63999	0.73891	MFRP
ENSG00000223953	11	119209652	119217383	2	1	419277	-0.63999	0.73891	C1QTNF5
ENSG00000235718	11	119209652	119217383	2	1	419277	-0.63999	0.73891	MFRP
ENSG00000130522	19	18390563	18392432	1	1	419277	-0.64026	0.739	JUND
ENSG00000154856	18	10454625	10489945	49	11	419277	-0.64047	0.73907	APCDD1
ENSG00000152332	1	162467041	162499419	21	1	419277	-0.6408	0.73917	UHMK1
ENSG00000127527	19	16466050	16582896	46	5	419277	-0.64082	0.73918	EPS15L1
ENSG00000069345	16	46989299	47007699	3	1	419277	-0.64087	0.7392	DNAJA2
ENSG00000151208	10	79550549	79686378	32	9	419277	-0.641	0.73924	DLG5
ENSG00000125630	2	113299492	113334635	7	2	419277	-0.64144	0.73938	POLR1B
ENSG00000137868	15	74471807	74504608	18	3	419277	-0.64145	0.73938	STRA6
ENSG00000038382	5	14143811	14532235	197	32	419277	-0.64179	0.73949	TRIO
ENSG00000162086	16	3355406	3368852	8	1	419277	-0.64184	0.73951	ZNF75A
ENSG00000175262	1	11006528	11042094	45	4	419277	-0.64231	0.73966	C1orf127
ENSG00000138621	15	75315896	75409803	94	8	419277	-0.64251	0.73973	PPCDC
ENSG00000197302	16	31724550	31806190	58	2	419277	-0.6428	0.73982	ZNF720
ENSG00000187021	10	118349897	118368687	12	4	419277	-0.64283	0.73983	PNLIPRP1
ENSG00000182511	15	91426925	91439006	1	1	419277	-0.64305	0.7399	FES
ENSG00000088038	19	54641444	54659419	19	4	419277	-0.64308	0.73992	CNOT3
ENSG00000251246	1	155036224	155059283	7	4	419277	-0.64376	0.74013	EFNA3
ENSG00000143590	1	155036224	155060014	7	4	419277	-0.64376	0.74013	EFNA3
ENSG00000150510	13	51796503	51858377	55	14	419277	-0.6439	0.74018	FAM124A
ENSG00000059145	16	1413206	1464752	39	7	419277	-0.6439	0.74018	UNKL
ENSG00000167815	19	12907634	12912694	2	1	419277	-0.6442	0.74028	PRDX2
ENSG00000144597	3	15468862	15484120	6	2	419277	-0.64454	0.74039	EAF1
ENSG00000167535	12	49207577	49222724	8	4	419277	-0.64468	0.74043	CACNB3
ENSG00000116176	16	1271651	1275257	4	2	419277	-0.64492	0.74051	TPSG1
ENSG00000122728	9	32629452	32635667	2	1	419277	-0.64511	0.74057	TAF1L
ENSG00000121350	12	21590549	21623300	57	4	419277	-0.64528	0.74063	PYROXD1
ENSG00000189068	19	54544079	54567207	14	3	419277	-0.64578	0.74079	VSTM1
ENSG00000157211	1	54598747	54619443	48	9	419277	-0.64622	0.74093	CDCP2
ENSG00000168952	14	25278862	25519503	229	28	419277	-0.64623	0.74093	STXBP6
ENSG00000094804	17	38443885	38459171	2	1	419277	-0.64726	0.74127	CDC6
ENSG00000145741	5	72794233	72801460	10	2	419277	-0.64733	0.74129	BTF3
ENSG00000233828	5	86512423	86534822	4	2	419277	-0.64753	0.74136	AC008394.1
ENSG00000112599	6	42152139	42162654	19	2	419277	-0.64797	0.7415	GUCA1B
ENSG00000127511	19	16940211	16991164	6	2	419277	-0.648	0.74151	SIN3B
ENSG00000171786	1	160336857	160342638	3	1	419277	-0.64836	0.74162	NHLH1
ENSG00000159399	2	75061108	75120486	58	11	419277	-0.64868	0.74173	HK2
ENSG00000146729	7	56019486	56067874	25	5	419277	-0.64871	0.74174	GBAS
ENSG00000100697	14	95552565	95624347	15	4	419277	-0.64893	0.74181	DICER1
ENSG00000091483	1	241660903	241683061	7	2	419277	-0.64921	0.7419	FH
ENSG00000197162	16	30585061	30597092	1	1	419277	-0.64994	0.74213	ZNF785
ENSG00000121892	4	39824483	39979576	160	18	419277	-0.65044	0.7423	PDS5A
ENSG00000100532	14	54976530	55005567	13	1	419277	-0.65062	0.74235	CGRRF1
ENSG00000185681	9	124922190	124962367	65	12	419277	-0.65082	0.74242	MORN5
ENSG00000181555	3	47057919	47205457	47	3	419277	-0.65089	0.74244	SETD2
ENSG00000022840	12	120971283	121015397	21	3	419277	-0.65096	0.74246	RNF10
ENSG00000107485	10	8095567	8117161	36	6	419277	-0.65131	0.74258	GATA3
ENSG00000186051	9	108424738	108425367	1	1	419277	-0.65138	0.7426	TAL2
ENSG00000255767	2	3579574	3595547	27	5	419277	-0.6514	0.74261	RP13-512J5.1
ENSG00000010310	19	46171502	46186982	4	1	419277	-0.65176	0.74272	GIPR
ENSG00000185650	14	69254377	69263190	12	3	419277	-0.65194	0.74278	ZFP36L1
ENSG00000085265	9	137801431	137809809	8	2	419277	-0.65228	0.74289	FCN1
ENSG00000132912	5	150088002	150138671	49	3	419277	-0.6526	0.74299	DCTN4
ENSG00000204387	6	31802385	31807541	6	2	419277	-0.65262	0.743	C6orf48
ENSG00000101306	20	30407111	30422492	9	3	419277	-0.65324	0.7432	MYLK2
ENSG00000134640	11	92702886	92718232	13	3	419277	-0.65385	0.74339	MTNR1B
ENSG00000242612	16	451826	462487	3	2	419277	-0.65403	0.74345	DECR2
ENSG00000071991	18	64168320	64271375	68	8	419277	-0.65416	0.7435	CDH19
ENSG00000198033	13	19747910	19755992	27	3	419277	-0.65423	0.74352	TUBA3C
ENSG00000107560	10	119764427	119806114	14	3	419277	-0.65522	0.74384	RAB11FIP2
ENSG00000159579	16	57220049	57274387	33	4	419277	-0.65524	0.74384	RSPRY1
ENSG00000163064	2	119599747	119605254	1	1	419277	-0.65545	0.74391	EN1
ENSG00000144306	2	175260458	175294303	6	2	419277	-0.65574	0.74401	SCRN3
ENSG00000145901	5	150409506	150473138	35	9	419277	-0.65588	0.74405	TNIP1
ENSG00000186832	17	39766030	39772151	2	1	419277	-0.65603	0.7441	KRT16
ENSG00000181143	19	8959520	9092018	157	18	419277	-0.65643	0.74423	MUC16
ENSG00000132824	20	43124862	43150750	24	3	419277	-0.65664	0.74429	SERINC3
ENSG00000186132	2	120059801	120124404	67	12	419277	-0.65728	0.7445	C2orf76
ENSG00000152495	5	110559351	110830584	146	28	419277	-0.65771	0.74464	CAMK4
ENSG00000125462	1	156374042	156400493	2	1	419277	-0.65782	0.74467	C1orf61
ENSG00000160785	1	156163880	156182587	6	2	419277	-0.65804	0.74474	SLC25A44
ENSG00000167703	17	1472561	1532180	29	7	419277	-0.6581	0.74476	SLC43A2
ENSG00000063978	4	2463947	2627047	81	11	419277	-0.65875	0.74497	RNF4
ENSG00000153822	17	68049570	68131749	116	5	419277	-0.65889	0.74502	KCNJ16
ENSG00000159650	3	126200124	126236616	17	6	419277	-0.65896	0.74504	UROC1
ENSG00000115665	2	108602979	108630450	14	5	419277	-0.65945	0.7452	SLC5A7
ENSG00000257390	12	56151059	56221330	19	6	419277	-0.65997	0.74536	RP11-762I7.5
ENSG00000159339	1	17634690	17690499	67	10	419277	-0.65999	0.74537	PADI4
ENSG00000071282	3	8543393	8609805	65	10	419277	-0.65999	0.74537	LMCD1
ENSG00000171517	1	85277285	85358896	58	12	419277	-0.6606	0.74556	LPAR3
ENSG00000178386	19	44555520	44572144	15	3	419277	-0.66069	0.7456	ZNF223
ENSG00000146872	17	60536019	60692842	5	2	419277	-0.66113	0.74574	TLK2
ENSG00000039987	19	12862516	12869272	2	1	419277	-0.66127	0.74578	BEST2
ENSG00000197323	1	114935399	115053781	82	6	419277	-0.66156	0.74587	TRIM33
ENSG00000185739	16	4239375	4292081	36	5	419277	-0.66161	0.74589	SRL
ENSG00000182782	12	123185840	123187890	4	2	419277	-0.6623	0.74611	HCAR2
ENSG00000135451	12	49717019	49725514	1	1	419277	-0.66262	0.74621	TROAP
ENSG00000122678	7	44111846	44122139	4	2	419277	-0.66272	0.74624	POLM
ENSG00000107968	10	30722866	30750762	24	2	419277	-0.66269	0.74624	MAP3K8
ENSG00000178449	12	50505762	50514240	5	1	419277	-0.66277	0.74626	COX14
ENSG00000234511	5	169659451	169679579	3	1	419277	-0.66354	0.74651	C5orf58
ENSG00000148082	9	91628060	91793682	181	21	419277	-0.6636	0.74653	SHC3
ENSG00000138109	10	96698415	96749147	59	5	419277	-0.66364	0.74654	CYP2C9
ENSG00000171346	17	39669995	39678781	5	1	419277	-0.66384	0.7466	KRT15
ENSG00000163082	2	223289236	223425667	72	16	419277	-0.66391	0.74663	SGPP2
ENSG00000020633	1	25226002	25291612	30	4	419277	-0.66398	0.74665	RUNX3
ENSG00000130518	19	18367908	18385319	33	7	419277	-0.66398	0.74665	KIAA1683
ENSG00000106603	7	43648055	43769316	269	10	419277	-0.66467	0.74687	COA1
ENSG00000145826	5	135257968	135290723	63	7	419277	-0.66475	0.74689	LECT2
ENSG00000121743	13	20712394	20735188	15	4	419277	-0.665	0.74697	GJA3
ENSG00000121039	8	74206847	74237516	13	3	419277	-0.66521	0.74704	RDH10
ENSG00000049541	7	73645829	73668774	16	2	419277	-0.66598	0.74729	RFC2
ENSG00000125531	20	62184373	62188061	5	2	419277	-0.66625	0.74737	C20orf195
ENSG00000070159	9	112137746	112260590	42	9	419277	-0.66646	0.74744	PTPN3
ENSG00000124467	19	43256838	43359843	68	6	419277	-0.66694	0.74759	PSG8
ENSG00000169641	1	23410516	23504301	30	5	419277	-0.66726	0.7477	LUZP1
ENSG00000143502	1	223394161	223537544	84	10	419277	-0.6675	0.74777	SUSD4
ENSG00000004777	19	36265434	36279724	22	3	419277	-0.66762	0.74781	ARHGAP33
ENSG00000043591	10	115803806	115806667	1	1	419277	-0.66768	0.74783	ADRB1
ENSG00000106803	9	101984346	101992897	17	2	419277	-0.66788	0.74789	SEC61B
ENSG00000256407	1	54606897	54665746	61	15	419277	-0.66789	0.7479	RP11-446E24.4
ENSG00000139718	12	122242086	122270562	3	2	419277	-0.66789	0.7479	SETD1B
ENSG00000204920	19	44472014	44502477	56	5	419277	-0.66837	0.74805	ZNF155
ENSG00000166796	11	18433854	18473605	29	2	419277	-0.66859	0.74812	LDHC
ENSG00000256870	12	101549271	101604185	45	2	419277	-0.66897	0.74824	SLC5A8
ENSG00000165899	12	80603233	80772870	107	9	419277	-0.66908	0.74828	OTOGL
ENSG00000132517	17	4935895	4955304	5	3	419277	-0.6695	0.74841	SLC52A1
ENSG00000164904	5	125877533	125931110	37	9	419277	-0.66962	0.74845	ALDH7A1
ENSG00000172578	3	183205319	183273477	27	5	419277	-0.67007	0.74859	KLHL6
ENSG00000164951	8	94870035	94938294	81	5	419277	-0.67039	0.7487	PDP1
ENSG00000115350	2	75185619	75197255	1	1	419277	-0.67138	0.74901	POLE4
ENSG00000153130	4	141178440	141306880	69	11	419277	-0.67165	0.7491	SCOC
ENSG00000188211	11	17373273	17398888	9	2	419277	-0.67216	0.74926	NCR3LG1
ENSG00000155827	9	104296133	104325622	30	7	419277	-0.6722	0.74927	RNF20
ENSG00000206536	3	98109510	98110475	1	1	419277	-0.67302	0.74953	OR5K3
ENSG00000148358	9	132815705	132902448	46	11	419277	-0.67332	0.74963	GPR107
ENSG00000154342	1	228194752	228248961	6	3	419277	-0.6734	0.74966	WNT3A
ENSG00000175265	15	34671269	34880704	24	8	419277	-0.67371	0.74975	GOLGA8A
ENSG00000137561	8	63961112	63998612	4	1	419277	-0.67445	0.74999	TTPA
ENSG00000188051	19	17546318	17559376	1	1	419277	-0.67461	0.75004	TMEM221
ENSG00000269035	19	17547420	17571613	1	1	419277	-0.67461	0.75004	CTD-2521M24.10
ENSG00000162494	1	13801445	13840543	62	13	419277	-0.67466	0.75005	LRRC38
ENSG00000255046	8	11655437	11660077	12	4	419277	-0.67504	0.75018	RP11-297N6.4
ENSG00000267963	2	241053907	241064304	11	3	419277	-0.6753	0.75026	AC013469.1
ENSG00000132740	11	68671310	68708070	29	3	419277	-0.67572	0.75039	IGHMBP2
ENSG00000198842	1	167063282	167098402	24	6	419277	-0.67623	0.75055	DUSP27
ENSG00000073584	17	38781214	38804760	11	2	419277	-0.67663	0.75068	SMARCE1
ENSG00000197050	19	37498759	37621216	74	6	419277	-0.67699	0.75079	ZNF420
ENSG00000163694	4	40425272	40632892	119	37	419277	-0.6775	0.75096	RBM47
ENSG00000155465	14	23242431	23299029	62	10	419277	-0.67757	0.75098	SLC7A7
ENSG00000103051	16	70514471	70557468	12	5	419277	-0.67764	0.751	COG4
ENSG00000101425	20	36888551	36965907	45	8	419277	-0.67768	0.75101	BPI
ENSG00000229729	3	88108424	88188123	18	3	419277	-0.6779	0.75108	RP11-159G9.5
ENSG00000127472	1	20354672	20417683	89	10	419277	-0.67807	0.75114	PLA2G5
ENSG00000160951	19	14583278	14586174	6	3	419277	-0.67826	0.7512	PTGER1
ENSG00000203443	3	172034218	172039513	3	1	419277	-0.6783	0.75121	AC092964.1
ENSG00000118526	6	134210276	134216691	3	1	419277	-0.67855	0.75129	TCF21
ENSG00000127419	4	926175	952444	18	7	419277	-0.67863	0.75131	TMEM175
ENSG00000109208	4	71226478	71232875	22	6	419277	-0.67912	0.75147	SMR3A
ENSG00000169031	2	228029281	228179508	314	25	419277	-0.6794	0.75156	COL4A3
ENSG00000130701	20	60985293	61002589	16	6	419277	-0.67955	0.75161	RBBP8NL
ENSG00000185442	15	93160673	93353114	202	24	419277	-0.67959	0.75162	FAM174B
ENSG00000170144	2	178077291	178088686	1	1	419277	-0.67976	0.75167	HNRNPA3
ENSG00000101474	20	24943561	24973615	47	3	419277	-0.6799	0.75172	APMAP
ENSG00000183742	7	20174278	20257027	45	5	419277	-0.68132	0.75217	MACC1
ENSG00000120696	13	41763969	41768702	2	1	419277	-0.68171	0.75229	KBTBD7
ENSG00000102962	16	57392684	57400102	7	2	419277	-0.68205	0.7524	CCL22
ENSG00000222000	2	98947852	98972468	16	3	419277	-0.68327	0.75278	AC092675.3
ENSG00000166135	10	102288829	102319755	1	1	419277	-0.68353	0.75286	HIF1AN
ENSG00000148396	9	139334549	139372141	15	2	419277	-0.68427	0.7531	SEC16A
ENSG00000231738	12	85408094	85430055	8	3	419277	-0.68434	0.75312	TSPAN19
ENSG00000067064	10	1085848	1095110	13	4	419277	-0.68461	0.75321	IDI1
ENSG00000135823	1	180941861	180992047	45	8	419277	-0.68485	0.75328	STX6
ENSG00000197386	4	3076408	3245676	78	5	419277	-0.68537	0.75344	HTT
ENSG00000072210	17	19551449	19580911	31	4	419277	-0.68535	0.75344	ALDH3A2
ENSG00000135052	9	88641061	88715088	62	3	419277	-0.68551	0.75349	GOLM1
ENSG00000148399	9	140449356	140473387	9	3	419277	-0.6859	0.75361	DPH7
ENSG00000099849	11	560404	564021	7	4	419277	-0.68613	0.75368	RASSF7
ENSG00000234545	7	92190107	92219708	22	4	419277	-0.68618	0.7537	FAM133B
ENSG00000075914	3	45016733	45077558	19	8	419277	-0.68634	0.75375	EXOSC7
ENSG00000092010	14	24605367	24608176	1	1	419277	-0.68671	0.75387	PSME1
ENSG00000108773	17	40265126	40273376	2	1	419277	-0.68672	0.75387	KAT2A
ENSG00000006468	7	13930853	14031050	67	15	419277	-0.68711	0.75399	ETV1
ENSG00000174446	15	66782473	66790151	6	1	419277	-0.68726	0.75404	SNAPC5
ENSG00000140691	16	31469401	31478487	2	1	419277	-0.68767	0.75417	ARMC5
ENSG00000125731	19	6752171	6767599	4	2	419277	-0.68843	0.75441	SH2D3A
ENSG00000106605	7	43798279	43846939	19	5	419277	-0.68862	0.75447	BLVRA
ENSG00000188177	2	113033171	113097640	5	2	419277	-0.68889	0.75456	ZC3H6
ENSG00000146233	6	46517541	46620523	79	10	419277	-0.68899	0.75459	CYP39A1
ENSG00000178919	9	100615536	100618986	7	1	419277	-0.68903	0.7546	FOXE1
ENSG00000121388	13	19756173	19761496	2	1	419277	-0.68905	0.7546	RP11-408E5.4
ENSG00000158748	1	19991780	20006055	19	4	419277	-0.68958	0.75477	HTR6
ENSG00000128040	4	57676026	57687908	8	3	419277	-0.68976	0.75483	SPINK2
ENSG00000143126	1	109792641	109818372	15	5	419277	-0.68982	0.75484	CELSR2
ENSG00000108349	17	38296571	38328436	25	2	419277	-0.69072	0.75513	CASC3
ENSG00000142864	1	67873493	67896098	5	3	419277	-0.69092	0.75519	SERBP1
ENSG00000121104	17	47787694	47866542	10	5	419277	-0.6909	0.75519	FAM117A
ENSG00000140519	15	89998680	90039844	6	3	419277	-0.6911	0.75525	RHCG
ENSG00000159961	17	3323862	3324827	2	1	419277	-0.69109	0.75525	OR3A3
ENSG00000204406	2	148778580	149275805	262	22	419277	-0.69123	0.75529	MBD5
ENSG00000181961	11	55110627	55111707	1	1	419277	-0.69173	0.75545	OR4A16
ENSG00000109118	17	27232268	27278789	3	2	419277	-0.6921	0.75556	PHF12
ENSG00000241186	3	46616045	46668033	101	9	419277	-0.69227	0.75562	TDGF1
ENSG00000136521	3	179322478	179345435	9	2	419277	-0.69261	0.75572	NDUFB5
ENSG00000142627	1	16450832	16482582	19	4	419277	-0.69262	0.75573	EPHA2
ENSG00000166780	16	15528152	15718885	49	18	419277	-0.69289	0.75581	C16orf45
ENSG00000122859	10	71331454	71332994	2	1	419277	-0.69307	0.75587	NEUROG3
ENSG00000115425	2	216861052	216947678	40	9	419277	-0.69345	0.75599	PECR
ENSG00000162927	2	61167357	61245394	32	8	419277	-0.69534	0.75658	PUS10
ENSG00000241935	10	99344080	99372559	12	2	419277	-0.69535	0.75658	HOGA1
ENSG00000013016	2	31456880	31492313	10	3	419277	-0.69537	0.75659	EHD3
ENSG00000167323	11	3875757	4114439	167	20	419277	-0.69612	0.75682	STIM1
ENSG00000153044	5	68485375	68506184	14	1	419277	-0.69638	0.7569	CENPH
ENSG00000119335	9	131445703	131458679	1	1	419277	-0.69638	0.7569	SET
ENSG00000109917	11	116648436	116658766	12	4	419277	-0.69697	0.75709	ZNF259
ENSG00000114209	3	167401086	167452727	1	1	419277	-0.69704	0.75711	PDCD10
ENSG00000079257	3	158363611	158390482	31	4	419277	-0.69747	0.75725	LXN
ENSG00000125144	16	56700643	56701977	2	1	419277	-0.69747	0.75725	MT1G
ENSG00000197405	19	47793280	47825323	24	3	419277	-0.69792	0.75739	C5AR1
ENSG00000016391	3	53846362	53880417	11	5	419277	-0.6981	0.75744	CHDH
ENSG00000113249	5	156456424	156486130	56	8	419277	-0.69825	0.75749	HAVCR1
ENSG00000145936	5	169801675	169816681	10	3	419277	-0.69836	0.75752	KCNMB1
ENSG00000100433	14	88649113	88793251	92	12	419277	-0.69866	0.75762	KCNK10
ENSG00000163534	1	157764193	157789895	54	7	419277	-0.69869	0.75763	FCRL1
ENSG00000215853	1	152126071	152131704	5	2	419277	-0.69876	0.75765	RPTN
ENSG00000162641	1	109358520	109506106	139	13	419277	-0.69879	0.75766	AKNAD1
ENSG00000243251	10	50723151	50747086	44	9	419277	-0.69919	0.75778	PGBD3
ENSG00000258838	10	50723247	50747584	44	9	419277	-0.69919	0.75778	ERCC6-PGBD3
ENSG00000175449	5	94982458	95020477	12	5	419277	-0.69925	0.7578	RFESD
ENSG00000155666	16	27214807	27233089	3	2	419277	-0.69923	0.7578	KDM8
ENSG00000189001	19	36014269	36019253	3	2	419277	-0.69982	0.75798	SBSN
ENSG00000099910	22	20783528	20850170	14	3	419277	-0.69989	0.758	KLHL22
ENSG00000086730	7	73613982	73644161	1	1	419277	-0.70001	0.75804	LAT2
ENSG00000187527	3	192992579	193096632	130	13	419277	-0.70057	0.75821	ATP13A5
ENSG00000167123	9	131174030	131199626	3	1	419277	-0.70057	0.75822	CERCAM
ENSG00000185361	19	4639530	4655580	17	4	419277	-0.70105	0.75836	TNFAIP8L1
ENSG00000007933	1	171060018	171086959	47	6	419277	-0.70129	0.75844	FMO3
ENSG00000084463	12	14939410	14956474	1	1	419277	-0.70233	0.75876	WBP11
ENSG00000070731	17	74559792	74583038	25	4	419277	-0.70256	0.75883	ST6GALNAC2
ENSG00000228835	18	30349758	30354376	2	1	419277	-0.70279	0.75891	AC012123.1
ENSG00000078967	7	43966037	43995735	26	5	419277	-0.70284	0.75892	UBE2D4
ENSG00000184313	1	55107463	55175939	81	14	419277	-0.70322	0.75904	MROH7
ENSG00000156052	9	80331003	80646374	31	8	419277	-0.70333	0.75908	GNAQ
ENSG00000103449	16	51169886	51185278	5	3	419277	-0.70355	0.75914	SALL1
ENSG00000163530	3	109012635	109035364	14	3	419277	-0.70392	0.75926	DPPA2
ENSG00000105479	19	48799714	48825151	6	4	419277	-0.70406	0.7593	CCDC114
ENSG00000100055	22	37678068	37711382	23	5	419277	-0.70409	0.75931	CYTH4
ENSG00000227345	10	51026325	51130715	15	2	419277	-0.70498	0.75959	PARG
ENSG00000103274	16	10837643	10863208	14	3	419277	-0.70501	0.7596	NUBP1
ENSG00000198746	1	27216979	27226957	2	1	419277	-0.70542	0.75973	GPATCH3
ENSG00000156976	3	186500994	186507689	2	1	419277	-0.70554	0.75976	EIF4A2
ENSG00000130816	19	10244021	10341962	80	8	419277	-0.70564	0.75979	DNMT1
ENSG00000141873	19	2732202	2740150	1	1	419277	-0.7058	0.75984	SLC39A3
ENSG00000112218	6	97242002	97285353	26	4	419277	-0.70584	0.75986	GPR63
ENSG00000204464	1	15490840	15497813	17	4	419277	-0.7062	0.75997	C1orf195
ENSG00000110218	11	93862094	93915138	10	4	419277	-0.7065	0.76006	PANX1
ENSG00000125046	3	8661086	8786726	98	30	419277	-0.70725	0.76029	SSUH2
ENSG00000224474	10	99179228	99185831	7	3	419277	-0.70754	0.76038	AL355490.1
ENSG00000028203	12	95611522	95696566	101	12	419277	-0.70765	0.76042	VEZT
ENSG00000145819	5	142149949	142608576	323	42	419277	-0.70792	0.7605	ARHGAP26
ENSG00000198517	7	1570350	1582679	2	1	419277	-0.70822	0.7606	MAFK
ENSG00000185024	14	105675623	105781926	31	1	419277	-0.70827	0.76061	BRF1
ENSG00000101349	20	9518036	9819689	235	43	419277	-0.70829	0.76062	PAK7
ENSG00000182923	3	134204585	134293859	13	4	419277	-0.70835	0.76064	CEP63
ENSG00000267426	17	73894726	73926210	14	3	419277	-0.70847	0.76067	RP11-552F3.12
ENSG00000075420	3	171757418	172119455	249	31	419277	-0.70869	0.76074	FNDC3B
ENSG00000205300	20	4050799	4055812	1	1	419277	-0.70877	0.76077	RP11-352D3.2
ENSG00000113971	3	132276986	132441303	66	10	419277	-0.7089	0.76081	NPHP3
ENSG00000164393	6	47624172	47665533	33	4	419277	-0.70914	0.76088	GPR111
ENSG00000178623	2	241544848	241570676	32	10	419277	-0.70922	0.76091	GPR35
ENSG00000161973	17	8633252	8648537	10	2	419277	-0.70932	0.76094	CCDC42
ENSG00000007541	16	616995	634136	2	1	419277	-0.70938	0.76095	PIGQ
ENSG00000217825	7	154988273	154990165	1	1	419277	-0.70942	0.76097	AC099552.4
ENSG00000177868	1	43272723	43282954	13	3	419277	-0.70984	0.7611	CCDC23
ENSG00000214285	10	129347613	129350935	1	1	419277	-0.71014	0.76119	NPS
ENSG00000070193	5	44303646	44389808	14	3	419277	-0.71036	0.76126	FGF10
ENSG00000114544	3	125725198	125820404	109	12	419277	-0.71056	0.76132	SLC41A3
ENSG00000143839	1	204123944	204135465	13	4	419277	-0.71091	0.76143	REN
ENSG00000112494	6	167684657	167729507	77	12	419277	-0.71137	0.76157	UNC93A
ENSG00000054793	20	50213053	50385173	139	19	419277	-0.71204	0.76178	ATP9A
ENSG00000139531	12	56390964	56400425	4	2	419277	-0.7121	0.7618	SUOX
ENSG00000141574	17	80278900	80291950	2	1	419277	-0.71217	0.76182	SECTM1
ENSG00000158234	3	138327448	138352218	1	1	419277	-0.71252	0.76193	FAIM
ENSG00000184544	17	9674751	9694614	26	4	419277	-0.71316	0.76213	DHRS7C
ENSG00000037474	5	6599352	6633404	33	8	419277	-0.71402	0.76239	NSUN2
ENSG00000168765	1	110198703	110208118	11	3	419277	-0.71469	0.7626	GSTM4
ENSG00000171345	17	39679869	39684560	4	1	419277	-0.71561	0.76288	KRT19
ENSG00000160471	19	55860674	55866182	3	2	419277	-0.71567	0.7629	COX6B2
ENSG00000169291	1	154442248	154474589	2	1	419277	-0.71576	0.76293	SHE
ENSG00000164822	8	6782215	6783598	2	1	419277	-0.7161	0.76304	DEFA6
ENSG00000176798	11	5020213	5021160	1	1	419277	-0.7162	0.76307	OR51L1
ENSG00000106261	7	99613204	99639312	4	2	419277	-0.7164	0.76313	ZKSCAN1
ENSG00000162620	1	74491699	74663871	27	4	419277	-0.71658	0.76318	LRRIQ3
ENSG00000146221	6	44246480	44265458	54	5	419277	-0.71712	0.76335	TCTE1
ENSG00000114573	3	113465866	113530903	5	3	419277	-0.71737	0.76343	ATP6V1A
ENSG00000213185	10	124608594	124639157	16	5	419277	-0.71763	0.76351	FAM24B
ENSG00000007516	16	1383602	1399439	11	4	419277	-0.71786	0.76358	BAIAP3
ENSG00000105404	19	42460833	42463542	1	1	419277	-0.71922	0.764	RABAC1
ENSG00000186187	16	75032928	75144892	8	4	419277	-0.71938	0.76405	ZNRF1
ENSG00000146276	6	89887220	89940997	70	10	419277	-0.71977	0.76417	GABRR1
ENSG00000187024	9	130455257	130487152	2	1	419277	-0.71991	0.76421	PTRH1
ENSG00000136697	2	113825547	113833427	9	3	419277	-0.72025	0.76432	IL1F10
ENSG00000183751	16	2022038	2032934	32	2	419277	-0.72026	0.76432	TBL3
ENSG00000101336	20	30639991	30689659	13	3	419277	-0.72029	0.76433	HCK
ENSG00000112365	6	109783797	109804440	29	5	419277	-0.72062	0.76443	ZBTB24
ENSG00000198604	14	35221937	35344853	130	13	419277	-0.72071	0.76446	BAZ1A
ENSG00000186212	4	77816082	77819002	1	1	419277	-0.7212	0.76461	SOWAHB
ENSG00000100342	22	36649056	36663576	23	2	419277	-0.72137	0.76466	APOL1
ENSG00000111679	12	7055631	7070479	2	1	419277	-0.72152	0.76471	PTPN6
ENSG00000150753	5	10250033	10266524	47	3	419277	-0.7216	0.76473	CCT5
ENSG00000138777	4	106290234	106395238	128	9	419277	-0.72166	0.76475	PPA2
ENSG00000055163	5	156693089	156822606	88	11	419277	-0.72174	0.76477	CYFIP2
ENSG00000205189	8	81397854	81438500	44	5	419277	-0.72179	0.76479	ZBTB10
ENSG00000113356	5	89767565	89810370	5	3	419277	-0.72257	0.76503	POLR3G
ENSG00000177684	6	49927962	49931818	2	1	419277	-0.72305	0.76518	DEFB114
ENSG00000189241	6	116597741	116601066	3	1	419277	-0.72354	0.76532	TSPYL1
ENSG00000176401	19	40021630	40023494	2	1	419277	-0.72355	0.76533	EID2B
ENSG00000184207	16	2261998	2264808	1	1	419277	-0.72367	0.76536	PGP
ENSG00000165887	10	99332198	99343641	7	2	419277	-0.72371	0.76538	ANKRD2
ENSG00000175221	19	867962	893218	19	5	419277	-0.72393	0.76545	MED16
ENSG00000111863	6	11712287	11807279	85	15	419277	-0.72449	0.76562	ADTRP
ENSG00000123485	2	234742062	234763212	9	4	419277	-0.7247	0.76568	HJURP
ENSG00000138722	4	90800683	90875780	16	2	419277	-0.72478	0.76571	MMRN1
ENSG00000169991	1	19230775	19283180	35	8	419277	-0.72489	0.76574	IFFO2
ENSG00000182329	2	202937978	203062585	67	11	419277	-0.72498	0.76577	AC079354.1
ENSG00000133106	13	43460524	43566407	51	13	419277	-0.72508	0.7658	EPSTI1
ENSG00000168291	3	58413357	58419584	2	1	419277	-0.72615	0.76613	PDHB
ENSG00000205922	19	1752372	1780987	8	2	419277	-0.72684	0.76634	ONECUT3
ENSG00000166126	14	103388993	103399933	1	1	419277	-0.72824	0.76677	AMN
ENSG00000215251	20	3127165	3140543	4	1	419277	-0.72824	0.76677	FASTKD5
ENSG00000145757	5	94987885	95034415	57	5	419277	-0.72851	0.76685	SPATA9
ENSG00000254806	20	43991840	44039250	55	3	419277	-0.72912	0.76704	SYS1-DBNDD2
ENSG00000008516	16	3096682	3110727	7	3	419277	-0.72951	0.76716	MMP25
ENSG00000130675	7	156786745	156803345	9	4	419277	-0.73003	0.76731	MNX1
ENSG00000242372	20	33866714	33872788	1	1	419277	-0.73041	0.76743	EIF6
ENSG00000158869	1	161185024	161190489	3	1	419277	-0.73074	0.76753	FCER1G
ENSG00000141642	18	48494361	48514491	2	1	419277	-0.73074	0.76753	ELAC1
ENSG00000164970	9	34398182	34458568	31	5	419277	-0.73174	0.76784	FAM219A
ENSG00000187905	22	21400249	21418457	13	2	419277	-0.73177	0.76784	AC002472.13
ENSG00000187166	12	48722763	48724062	3	1	419277	-0.73193	0.7679	H1FNT
ENSG00000167311	11	3659733	3663546	5	2	419277	-0.73224	0.76799	ART5
ENSG00000175711	17	80900031	81009686	170	28	419277	-0.73251	0.76807	B3GNTL1
ENSG00000066468	10	123237848	123357972	27	12	419277	-0.73267	0.76812	FGFR2
ENSG00000171014	11	123810250	123811344	1	1	419277	-0.73281	0.76816	OR4D5
ENSG00000258890	17	62502706	62538579	19	3	419277	-0.73286	0.76818	CEP95
ENSG00000043143	5	133860003	133918918	23	4	419277	-0.73329	0.76831	JADE2
ENSG00000112031	6	153308497	153323820	20	2	419277	-0.73328	0.76831	MTRF1L
ENSG00000145642	5	63986135	64013917	2	1	419277	-0.73378	0.76846	FAM159B
ENSG00000114487	3	108677086	108836989	217	7	419277	-0.73382	0.76847	MORC1
ENSG00000166268	12	70219084	70352877	88	15	419277	-0.73392	0.7685	MYRFL
ENSG00000157368	16	70613798	70694585	46	7	419277	-0.73392	0.7685	IL34
ENSG00000175766	5	176057683	176073642	1	1	419277	-0.73416	0.76858	EIF4E1B
ENSG00000124818	6	47749718	47800516	75	3	419277	-0.73446	0.76867	OPN5
ENSG00000127948	7	75528518	75616173	18	7	419277	-0.73447	0.76867	POR
ENSG00000139517	13	28120050	28194541	36	4	419277	-0.73551	0.76899	LNX2
ENSG00000173157	12	43747669	43945724	140	10	419277	-0.73573	0.76905	ADAMTS20
ENSG00000197483	19	55987699	55995854	7	2	419277	-0.73618	0.76919	ZNF628
ENSG00000170909	19	54597933	54606000	4	2	419277	-0.73629	0.76922	OSCAR
ENSG00000057294	12	32943679	33049774	51	12	419277	-0.73645	0.76927	PKP2
ENSG00000231672	2	218148742	218621316	401	36	419277	-0.73647	0.76928	DIRC3
ENSG00000137815	15	41700606	41775761	73	6	419277	-0.73662	0.76932	RTF1
ENSG00000112379	6	138483058	138665800	132	14	419277	-0.73681	0.76938	KIAA1244
ENSG00000162636	1	109102711	109187522	71	3	419277	-0.73717	0.76949	FAM102B
ENSG00000137270	6	52991762	53013627	42	8	419277	-0.73718	0.76949	GCM1
ENSG00000005801	11	3360491	3400448	30	3	419277	-0.73746	0.76958	ZNF195
ENSG00000204659	5	179105584	179107975	2	1	419277	-0.73759	0.76962	CBY3
ENSG00000063245	19	56186592	56221224	20	6	419277	-0.73795	0.76973	EPN1
ENSG00000178297	19	2389769	2426237	47	8	419277	-0.73802	0.76975	TMPRSS9
ENSG00000110435	11	34937376	35042138	150	11	419277	-0.73908	0.77007	PDHX
ENSG00000072134	17	19118928	19240028	6	2	419277	-0.73937	0.77016	EPN2
ENSG00000165832	10	116697952	116737430	24	6	419277	-0.73979	0.77029	TRUB1
ENSG00000177174	1	248512077	248513015	4	1	419277	-0.73983	0.7703	OR14C36
ENSG00000104147	15	41601466	41624819	24	3	419277	-0.74005	0.77037	OIP5
ENSG00000164485	6	137464968	137494785	23	8	419277	-0.74012	0.77039	IL22RA2
ENSG00000123427	12	58165275	58176324	13	2	419277	-0.74045	0.77049	METTL21B
ENSG00000127585	16	742500	755829	17	3	419277	-0.74061	0.77054	FBXL16
ENSG00000100226	22	39101728	39134304	5	3	419277	-0.7408	0.77059	GTPBP1
ENSG00000079385	19	43011456	43065386	12	2	419277	-0.7411	0.77068	CEACAM1
ENSG00000095370	9	130500596	130541020	36	3	419277	-0.74118	0.77071	SH2D3C
ENSG00000213064	1	168195176	168222263	4	1	419277	-0.74123	0.77072	SFT2D2
ENSG00000135404	12	56119107	56123491	2	1	419277	-0.74131	0.77075	CD63
ENSG00000088826	20	4101627	4168394	72	18	419277	-0.74138	0.77077	SMOX
ENSG00000173692	2	231921578	232037541	80	12	419277	-0.74178	0.77089	PSMD1
ENSG00000148308	9	135906076	135933890	2	1	419277	-0.74244	0.77109	GTF3C5
ENSG00000163751	3	148583043	148614983	26	8	419277	-0.74252	0.77111	CPA3
ENSG00000187037	7	37723399	37873390	76	17	419277	-0.7427	0.77117	GPR141
ENSG00000186943	9	107331449	107332411	1	1	419277	-0.7427	0.77117	OR13C8
ENSG00000097007	9	133589333	133763062	150	13	419277	-0.74375	0.77149	ABL1
ENSG00000147536	8	41386725	41402565	5	3	419277	-0.74389	0.77153	GINS4
ENSG00000057935	2	42721709	42984087	228	12	419277	-0.74412	0.7716	MTA3
ENSG00000132635	20	2815960	2821836	1	1	419277	-0.74473	0.77178	PCED1A
ENSG00000234857	11	62457747	62494856	28	6	419277	-0.74506	0.77188	HNRNPUL2-BSCL2
ENSG00000197019	19	40927499	40931932	1	1	419277	-0.74551	0.77202	SERTAD1
ENSG00000100105	22	31721790	31742218	7	1	419277	-0.74563	0.77205	PATZ1
ENSG00000174125	4	38792298	38858438	72	6	419277	-0.74615	0.77221	TLR1
ENSG00000171611	6	42883727	42893573	9	3	419277	-0.74627	0.77225	PTCRA
ENSG00000147689	8	124191200	124222314	33	3	419277	-0.74627	0.77225	FAM83A
ENSG00000164331	5	72848160	72861511	14	1	419277	-0.74678	0.7724	ANKRA2
ENSG00000091947	17	42088556	42101314	12	3	419277	-0.74738	0.77258	TMEM101
ENSG00000143493	1	212113741	212208884	170	6	419277	-0.74782	0.77271	INTS7
ENSG00000164171	5	52285156	52390609	144	13	419277	-0.74789	0.77274	ITGA2
ENSG00000152284	2	85360533	85537511	210	24	419277	-0.74827	0.77285	TCF7L1
ENSG00000139146	12	31433518	31479992	10	2	419277	-0.74858	0.77294	FAM60A
ENSG00000171595	17	72270386	72311023	17	4	419277	-0.74929	0.77316	DNAI2
ENSG00000086619	1	236378855	236445319	168	7	419277	-0.74932	0.77317	ERO1LB
ENSG00000177613	10	53455247	53459355	1	1	419277	-0.74963	0.77326	CSTF2T
ENSG00000164323	4	186080819	186130658	76	5	419277	-0.74979	0.77331	KIAA1430
ENSG00000120832	12	107371069	107380944	7	2	419277	-0.75021	0.77344	MTERFD3
ENSG00000096384	6	44214824	44221620	1	1	419277	-0.75063	0.77356	HSP90AB1
ENSG00000050344	7	26191860	26226745	8	3	419277	-0.75092	0.77365	NFE2L3
ENSG00000169288	4	78783674	78873944	30	6	419277	-0.75113	0.77371	MRPL1
ENSG00000181634	9	117546915	117568406	5	3	419277	-0.75121	0.77374	TNFSF15
ENSG00000112486	6	167525295	167553184	64	10	419277	-0.7519	0.77394	CCR6
ENSG00000105810	7	92234235	92465908	73	17	419277	-0.75203	0.77398	CDK6
ENSG00000231213	3	146294342	146324003	62	5	419277	-0.75258	0.77415	PLSCR5
ENSG00000100206	22	38914954	38966291	11	2	419277	-0.75306	0.77429	DMC1
ENSG00000124251	20	44002526	44036529	38	3	419277	-0.75336	0.77438	TP53TG5
ENSG00000168795	9	37438111	37465396	15	5	419277	-0.75382	0.77452	ZBTB5
ENSG00000164385	6	2622147	2634837	16	3	419277	-0.75404	0.77459	C6orf195
ENSG00000141385	18	12328943	12377313	46	3	419277	-0.75406	0.77459	AFG3L2
ENSG00000178726	20	23026270	23030378	1	1	419277	-0.75405	0.77459	THBD
ENSG00000163738	4	74979891	75168816	13	6	419277	-0.75432	0.77467	MTHFD2L
ENSG00000180616	17	71161151	71167185	1	1	419277	-0.75458	0.77475	SSTR2
ENSG00000070526	17	74620843	74639920	41	4	419277	-0.75462	0.77476	ST6GALNAC1
ENSG00000109684	4	10488019	10686489	238	20	419277	-0.75501	0.77488	CLNK
ENSG00000138592	15	50716577	50793280	68	10	419277	-0.75523	0.77494	USP8
ENSG00000128731	15	28356186	28567298	8	2	419277	-0.75526	0.77495	HERC2
ENSG00000212901	17	39164773	39175576	4	1	419277	-0.756	0.77517	KRTAP3-1
ENSG00000105778	7	32535038	33078516	293	22	419277	-0.75621	0.77524	AVL9
ENSG00000175895	8	96146032	96168912	28	4	419277	-0.75634	0.77528	PLEKHF2
ENSG00000127083	9	95176527	95186743	8	2	419277	-0.75643	0.7753	OMD
ENSG00000170727	8	145486055	145515082	14	1	419277	-0.75648	0.77532	BOP1
ENSG00000065325	17	9725523	9795419	63	7	419277	-0.75651	0.77533	GLP2R
ENSG00000026508	11	35160417	35253949	75	21	419277	-0.757	0.77548	CD44
ENSG00000134824	11	61560452	61634826	56	12	419277	-0.75704	0.77549	FADS2
ENSG00000179163	1	24171567	24194784	1	1	419277	-0.75739	0.77559	FUCA1
ENSG00000136159	13	48611703	48621358	5	2	419277	-0.75772	0.77569	NUDT15
ENSG00000171505	9	125288637	125289572	2	1	419277	-0.75778	0.77571	OR1N1
ENSG00000065357	12	56321103	56347811	7	3	419277	-0.75805	0.77579	DGKA
ENSG00000163655	3	155588325	155661815	114	5	419277	-0.75842	0.7759	GMPS
ENSG00000121542	3	122920774	122992977	9	4	419277	-0.75886	0.77603	SEC22A
ENSG00000134453	10	6130950	6159420	17	5	419277	-0.75928	0.77616	RBM17
ENSG00000173917	17	46618256	46623441	3	2	419277	-0.75954	0.77624	HOXB2
ENSG00000073712	14	53323986	53419153	60	6	419277	-0.75965	0.77627	FERMT2
ENSG00000006576	7	77428122	77586818	137	13	419277	-0.75989	0.77634	PHTF2
ENSG00000117152	1	163038565	163046592	2	1	419277	-0.76103	0.77668	RGS4
ENSG00000116237	1	6281253	6296032	5	2	419277	-0.76147	0.77681	ICMT
ENSG00000102786	13	51928213	52028400	39	5	419277	-0.76148	0.77681	INTS6
ENSG00000174697	7	127881337	127897681	13	2	419277	-0.76154	0.77683	LEP
ENSG00000134278	18	12446511	12658133	273	18	419277	-0.76158	0.77685	SPIRE1
ENSG00000107443	10	97803151	97820627	5	3	419277	-0.76194	0.77695	CCNJ
ENSG00000120662	13	41790505	41837742	14	3	419277	-0.76208	0.77699	MTRF1
ENSG00000163833	3	121311966	121349139	35	9	419277	-0.76241	0.77709	FBXO40
ENSG00000197363	8	146024261	146036554	7	1	419277	-0.76297	0.77726	ZNF517
ENSG00000253309	13	51909909	51938871	6	3	419277	-0.76301	0.77727	SERPINE3
ENSG00000127249	3	193119866	193310900	102	14	419277	-0.76306	0.77729	ATP13A4
ENSG00000158169	9	97861336	98079991	16	4	419277	-0.76313	0.77731	FANCC
ENSG00000157107	5	72251808	72386349	80	4	419277	-0.76352	0.77742	FCHO2
ENSG00000221888	1	247920676	247921982	2	1	419277	-0.764	0.77757	OR1C1
ENSG00000012963	14	93673401	93695561	12	3	419277	-0.76418	0.77762	UBR7
ENSG00000197403	1	158735466	158736492	4	1	419277	-0.76428	0.77765	OR6N1
ENSG00000176222	19	44376515	44405537	26	1	419277	-0.76427	0.77765	ZNF404
ENSG00000165816	10	115999018	116051272	28	6	419277	-0.76446	0.7777	VWA2
ENSG00000114120	3	140660672	140698775	6	3	419277	-0.7646	0.77774	SLC25A36
ENSG00000163913	3	129158968	129239198	78	2	419277	-0.76461	0.77775	IFT122
ENSG00000101443	20	44098346	44110172	13	3	419277	-0.76486	0.77782	WFDC2
ENSG00000144834	3	111717511	111732734	22	6	419277	-0.76525	0.77794	TAGLN3
ENSG00000103310	16	21208773	21225831	5	2	419277	-0.76551	0.77802	ZP2
ENSG00000129455	19	51499263	51505967	18	1	419277	-0.76557	0.77803	KLK8
ENSG00000269741	19	51499274	51512837	18	1	419277	-0.76557	0.77803	KLK9
ENSG00000129450	19	51628165	51639908	5	2	419277	-0.76644	0.77829	SIGLEC9
ENSG00000159516	1	153122058	153123345	2	1	419277	-0.7671	0.77849	SPRR2G
ENSG00000242110	5	33986283	34008220	33	4	419277	-0.76719	0.77852	AMACR
ENSG00000174837	19	6887577	6940470	83	8	419277	-0.76821	0.77882	EMR1
ENSG00000173366	3	52255097	52265206	2	1	419277	-0.76862	0.77894	TLR9
ENSG00000114956	2	74153953	74186088	15	2	419277	-0.76895	0.77904	DGUOK
ENSG00000134146	15	35509546	35838394	209	21	419277	-0.76914	0.7791	DPH6
ENSG00000143127	1	145524891	145543868	1	1	419277	-0.76944	0.77918	ITGA10
ENSG00000198793	1	11166592	11322564	63	3	419277	-0.76977	0.77928	MTOR
ENSG00000115718	2	128176003	128186822	9	3	419277	-0.76984	0.7793	PROC
ENSG00000173566	8	21964383	21966932	2	1	419277	-0.76989	0.77932	NUDT18
ENSG00000046889	8	68864353	69149265	240	31	419277	-0.77039	0.77946	PREX2
ENSG00000197563	18	59710800	59854351	73	10	419277	-0.77204	0.77995	PIGN
ENSG00000137497	11	71713910	71791739	5	2	419277	-0.77223	0.78001	NUMA1
ENSG00000161798	12	50355653	50359464	1	1	419277	-0.7723	0.78003	AQP5
ENSG00000197496	20	45338126	45364965	4	2	419277	-0.77256	0.78011	SLC2A10
ENSG00000172269	11	118967213	118979041	6	2	419277	-0.77264	0.78013	DPAGT1
ENSG00000090372	19	47222764	47250251	6	3	419277	-0.7741	0.78056	STRN4
ENSG00000137252	6	55039050	55147418	92	10	419277	-0.77419	0.78059	HCRTR2
ENSG00000166523	12	8685901	8693559	7	2	419277	-0.77458	0.78071	CLEC4E
ENSG00000168589	16	80574631	80584657	1	1	419277	-0.77474	0.78075	DYNLRB2
ENSG00000196136	14	95078714	95090392	9	3	419277	-0.77498	0.78083	SERPINA3
ENSG00000152778	10	91174343	91180758	1	1	419277	-0.77518	0.78088	IFIT5
ENSG00000214248	19	7963689	7968427	1	1	419277	-0.77658	0.7813	AC010336.1
ENSG00000175193	3	183547173	183602721	19	4	419277	-0.77836	0.78182	PARL
ENSG00000115998	2	70377012	70475747	40	3	419277	-0.77847	0.78185	C2orf42
ENSG00000105971	7	115927434	116148595	161	21	419277	-0.7785	0.78186	CAV2
ENSG00000147604	8	74202506	74208024	3	2	419277	-0.77862	0.7819	RPL7
ENSG00000257921	12	58166811	58180829	19	2	419277	-0.77865	0.78191	RP11-571M6.15
ENSG00000185379	17	33426811	33448541	6	2	419277	-0.77873	0.78193	RAD51D
ENSG00000258945	14	85994943	85995730	1	1	419277	-0.77877	0.78194	RP11-497E19.2
ENSG00000144524	2	232646381	232673963	3	1	419277	-0.77885	0.78196	COPS7B
ENSG00000197763	3	126290622	126373998	64	10	419277	-0.77958	0.78218	TXNRD3
ENSG00000172421	17	60447579	60493837	14	3	419277	-0.77958	0.78218	EFCAB3
ENSG00000084072	1	40157854	40229586	16	8	419277	-0.77995	0.78229	PPIE
ENSG00000124370	2	71336814	71357369	5	2	419277	-0.78009	0.78233	MCEE
ENSG00000115649	2	220036619	220042828	1	1	419277	-0.78022	0.78237	CNPPD1
ENSG00000131050	20	31749574	31769218	13	1	419277	-0.78027	0.78239	BPIFA2
ENSG00000171865	2	3592383	3606206	27	6	419277	-0.78087	0.78256	RNASEH1
ENSG00000108771	17	40253422	40264751	7	3	419277	-0.78093	0.78258	DHX58
ENSG00000179059	4	188916925	188926204	5	2	419277	-0.78102	0.7826	ZFP42
ENSG00000159423	1	19197926	19229275	19	8	419277	-0.78181	0.78284	ALDH4A1
ENSG00000124827	6	10873456	10882174	4	2	419277	-0.7821	0.78292	GCM2
ENSG00000205863	13	24465238	24476794	6	2	419277	-0.78209	0.78292	C1QTNF9B
ENSG00000133020	17	10293639	10325267	2	1	419277	-0.7824	0.78301	MYH8
ENSG00000178927	17	80400465	80408705	8	1	419277	-0.78282	0.78313	C17orf62
ENSG00000111605	12	69633317	69668138	3	2	419277	-0.783	0.78319	CPSF6
ENSG00000016602	1	87012761	87046437	10	4	419277	-0.78343	0.78331	CLCA4
ENSG00000167110	9	131018108	131038274	8	1	419277	-0.78347	0.78332	GOLGA2
ENSG00000118363	11	74660292	74690076	5	3	419277	-0.78375	0.78341	SPCS2
ENSG00000144026	2	95813075	95831158	1	1	419277	-0.78413	0.78352	ZNF514
ENSG00000120279	6	153019030	153045702	20	4	419277	-0.78441	0.7836	MYCT1
ENSG00000086666	15	80351910	80430735	21	6	419277	-0.78667	0.78426	ZFAND6
ENSG00000161547	17	74730197	74733456	1	1	419277	-0.78767	0.78456	SRSF2
ENSG00000165475	13	20977806	21099996	97	16	419277	-0.78853	0.78481	CRYL1
ENSG00000204070	20	43990577	44005438	20	3	419277	-0.78893	0.78492	SYS1
ENSG00000213759	4	70065669	70080449	11	3	419277	-0.78906	0.78496	UGT2B11
ENSG00000106868	9	114803065	114937688	65	9	419277	-0.78904	0.78496	SUSD1
ENSG00000205208	4	159587831	159593407	1	1	419277	-0.78917	0.78499	C4orf46
ENSG00000213995	13	111267881	111292340	44	5	419277	-0.7894	0.78506	CARKD
ENSG00000169021	19	29698173	29704448	2	1	419277	-0.78961	0.78512	UQCRFS1
ENSG00000186197	1	236511562	236648214	229	20	419277	-0.78978	0.78517	EDARADD
ENSG00000188613	10	120789228	120793854	1	1	419277	-0.79072	0.78545	NANOS1
ENSG00000178665	7	55955169	56009918	27	6	419277	-0.79099	0.78552	ZNF713
ENSG00000106031	7	27233122	27239725	8	3	419277	-0.79122	0.78559	HOXA13
ENSG00000184881	11	5344541	5345582	2	1	419277	-0.79142	0.78565	OR51B2
ENSG00000170579	18	3496030	4455335	705	127	419277	-0.79204	0.78583	DLGAP1
ENSG00000119979	10	120863598	120897496	2	1	419277	-0.79257	0.78599	FAM45A
ENSG00000147573	8	67039131	67087720	26	4	419277	-0.79285	0.78607	TRIM55
ENSG00000228032	14	104710541	104712473	1	1	419277	-0.79291	0.78608	C14orf144
ENSG00000145214	4	952675	980683	16	3	419277	-0.79314	0.78615	DGKQ
ENSG00000154274	4	37455563	37625117	228	38	419277	-0.79328	0.78619	C4orf19
ENSG00000181744	3	143690640	143767561	18	7	419277	-0.79388	0.78637	C3orf58
ENSG00000159527	1	153270338	153283194	5	1	419277	-0.79419	0.78646	PGLYRP3
ENSG00000152443	19	58258164	58269527	2	1	419277	-0.79445	0.78653	ZNF776
ENSG00000177453	5	43192173	43280952	63	11	419277	-0.79446	0.78654	NIM1K
ENSG00000133639	12	92536286	92539673	1	1	419277	-0.79471	0.78661	BTG1
ENSG00000169313	3	151055168	151102600	31	8	419277	-0.79502	0.7867	P2RY12
ENSG00000197658	11	62847412	62911693	33	7	419277	-0.79507	0.78671	SLC22A24
ENSG00000153066	16	11772936	11836734	109	11	419277	-0.79531	0.78678	TXNDC11
ENSG00000182613	5	180581943	180582890	1	1	419277	-0.79535	0.7868	OR2V2
ENSG00000162222	11	62495541	62507765	9	3	419277	-0.79546	0.78683	TTC9C
ENSG00000152767	13	98794816	99102027	291	50	419277	-0.79672	0.78719	FARP1
ENSG00000105146	19	57742377	57746916	4	1	419277	-0.79685	0.78723	AURKC
ENSG00000077327	10	22634399	22743153	16	6	419277	-0.79716	0.78732	SPAG6
ENSG00000142453	19	10982189	11033453	18	3	419277	-0.79727	0.78735	CARM1
ENSG00000146521	6	168185217	168197539	12	3	419277	-0.79735	0.78738	C6orf123
ENSG00000178233	6	44238203	44275243	81	8	419277	-0.7975	0.78742	TMEM151B
ENSG00000137033	9	6215805	6257983	14	1	419277	-0.79767	0.78747	IL33
ENSG00000144580	2	219433303	219461803	1	1	419277	-0.79775	0.78749	RQCD1
ENSG00000021826	2	211342406	211543831	85	17	419277	-0.79796	0.78755	CPS1
ENSG00000099622	19	1259384	1274879	4	1	419277	-0.79799	0.78756	CIRBP
ENSG00000138744	4	76831809	76862204	28	3	419277	-0.79836	0.78767	NAAA
ENSG00000250722	5	42799982	42887494	32	7	419277	-0.79841	0.78768	SEPP1
ENSG00000069812	1	6472478	6484730	7	2	419277	-0.79859	0.78773	HES2
ENSG00000198824	13	115079988	115092796	5	1	419277	-0.79864	0.78775	CHAMP1
ENSG00000129925	16	420773	437113	14	3	419277	-0.79927	0.78793	TMEM8A
ENSG00000165233	9	95858500	95875565	23	3	419277	-0.79988	0.78811	C9orf89
ENSG00000139133	12	34175216	34182629	8	1	419277	-0.80034	0.78824	ALG10
ENSG00000160703	11	119037277	119054725	3	1	419277	-0.80054	0.7883	NLRX1
ENSG00000137809	15	68594050	68724501	172	24	419277	-0.80059	0.78832	ITGA11
ENSG00000196652	7	99102274	99132323	9	2	419277	-0.80108	0.78846	ZKSCAN5
ENSG00000125772	20	5525085	5591672	41	5	419277	-0.80121	0.7885	GPCPD1
ENSG00000196859	17	39114669	39123144	4	1	419277	-0.80126	0.78851	KRT39
ENSG00000196366	9	139377947	139380518	1	1	419277	-0.80164	0.78862	C9orf163
ENSG00000189337	1	14925200	15444539	367	70	419277	-0.8017	0.78864	KAZN
ENSG00000169139	8	48920960	48977268	1	1	419277	-0.80174	0.78865	UBE2V2
ENSG00000177728	17	73437240	73496171	47	4	419277	-0.80175	0.78865	KIAA0195
ENSG00000122733	9	34957484	34982541	1	1	419277	-0.80211	0.78876	KIAA1045
ENSG00000106123	7	142552792	142568847	20	4	419277	-0.80268	0.78892	EPHB6
ENSG00000109756	4	160025330	160281321	52	14	419277	-0.80359	0.78918	RAPGEF2
ENSG00000127863	13	24144509	24250232	77	16	419277	-0.804	0.7893	TNFRSF19
ENSG00000182533	3	8775486	8883492	150	30	419277	-0.80414	0.78934	CAV3
ENSG00000152939	5	68710939	68740157	12	1	419277	-0.80438	0.78941	MARVELD2
ENSG00000140043	14	74318547	74353530	28	4	419277	-0.80444	0.78943	PTGR2
ENSG00000125755	19	46318668	46366548	15	3	419277	-0.80508	0.78961	SYMPK
ENSG00000160685	1	154975127	154990998	6	3	419277	-0.80527	0.78967	ZBTB7B
ENSG00000198833	6	90036344	90062567	15	7	419277	-0.80582	0.78983	UBE2J1
ENSG00000205629	16	25123050	25189552	19	2	419277	-0.80605	0.78989	LCMT1
ENSG00000171954	19	15619304	15663128	18	3	419277	-0.80604	0.78989	CYP4F22
ENSG00000150637	18	67498394	67629039	175	22	419277	-0.80619	0.78993	CD226
ENSG00000196705	19	21324827	21373034	14	2	419277	-0.80618	0.78993	ZNF431
ENSG00000248727	5	55753622	55777773	55	7	419277	-0.80643	0.79	CTC-236F12.4
ENSG00000116260	1	180123969	180173165	37	5	419277	-0.80658	0.79005	QSOX1
ENSG00000164603	7	112459202	112579971	44	7	419277	-0.80681	0.79011	C7orf60
ENSG00000140279	15	45384848	45406542	6	3	419277	-0.80719	0.79022	DUOX2
ENSG00000222011	7	102389418	102449672	10	4	419277	-0.80738	0.79028	FAM185A
ENSG00000215549	13	26442061	26455095	5	1	419277	-0.80739	0.79028	AL138815.1
ENSG00000258941	14	39703106	39820397	61	6	419277	-0.80769	0.79037	RP11-407N17.3
ENSG00000076344	16	318300	325980	3	1	419277	-0.80833	0.79055	RGS11
ENSG00000167971	16	2227184	2246526	4	2	419277	-0.80921	0.7908	CASKIN1
ENSG00000168434	16	23399814	23464501	20	1	419277	-0.8093	0.79083	COG7
ENSG00000111252	12	111843752	111889427	27	3	419277	-0.80956	0.7909	SH2B3
ENSG00000137507	11	76368568	76381791	5	2	419277	-0.80977	0.79096	LRRC32
ENSG00000153165	2	107021446	107084832	2	1	419277	-0.80979	0.79097	RGPD3
ENSG00000136542	2	158114110	158170723	42	4	419277	-0.81147	0.79145	GALNT5
ENSG00000116478	1	32757687	32799236	4	2	419277	-0.8118	0.79155	HDAC1
ENSG00000272297	4	187347700	187476464	162	33	419277	-0.81201	0.79161	RP11-215A19.2
ENSG00000183092	14	101003486	101053750	9	4	419277	-0.81216	0.79165	BEGAIN
ENSG00000163602	3	72420976	72496069	13	6	419277	-0.81246	0.79174	RYBP
ENSG00000175322	18	14057456	14132489	4	2	419277	-0.81279	0.79183	ZNF519
ENSG00000182326	12	7096351	7178336	38	4	419277	-0.81328	0.79197	C1S
ENSG00000187003	9	111624603	111626035	2	1	419277	-0.81386	0.79214	ACTL7A
ENSG00000116141	1	220701568	220837803	113	3	419277	-0.81494	0.79245	MARK1
ENSG00000121879	3	178865902	178957881	118	10	419277	-0.81534	0.79256	PIK3CA
ENSG00000133983	14	70791798	70826448	36	4	419277	-0.81543	0.79259	COX16
ENSG00000154719	21	26957968	26979829	29	2	419277	-0.81558	0.79263	MRPL39
ENSG00000120688	13	41635410	41658137	4	2	419277	-0.81583	0.7927	WBP4
ENSG00000167107	17	48503519	48552206	18	7	419277	-0.8165	0.79289	ACSF2
ENSG00000198301	4	76862103	76912115	33	5	419277	-0.81682	0.79298	SDAD1
ENSG00000178338	5	178286954	178315123	22	4	419277	-0.81683	0.79299	ZNF354B
ENSG00000167196	15	76196200	76227609	26	2	419277	-0.81773	0.79324	FBXO22
ENSG00000164953	8	94767072	94831462	18	4	419277	-0.81799	0.79332	TMEM67
ENSG00000079974	22	51205929	51222091	1	1	419277	-0.81806	0.79334	RABL2B
ENSG00000164543	7	43622357	43666385	71	6	419277	-0.81812	0.79336	STK17A
ENSG00000165695	9	135600965	135754164	127	21	419277	-0.8188	0.79355	AK8
ENSG00000164610	7	33134409	33149013	5	3	419277	-0.81884	0.79356	RP9
ENSG00000183580	5	15500305	15939900	212	28	419277	-0.81922	0.79367	FBXL7
ENSG00000187688	17	16318856	16340317	3	1	419277	-0.81945	0.79373	TRPV2
ENSG00000160633	19	5623046	5668489	9	4	419277	-0.8202	0.79395	SAFB
ENSG00000212899	17	39149686	39150385	2	1	419277	-0.82036	0.79399	KRTAP3-3
ENSG00000140990	16	2009509	2011976	6	2	419277	-0.82058	0.79406	NDUFB10
ENSG00000187867	19	14164177	14169971	1	1	419277	-0.82073	0.7941	PALM3
ENSG00000186625	6	149916009	149970108	4	2	419277	-0.82116	0.79422	KATNA1
ENSG00000162928	2	61244360	61279125	21	4	419277	-0.82175	0.79439	PEX13
ENSG00000072756	3	3168600	3192563	5	1	419277	-0.82216	0.79451	TRNT1
ENSG00000149311	11	108093211	108239829	20	9	419277	-0.8224	0.79458	ATM
ENSG00000166800	11	18477371	18501147	4	2	419277	-0.82283	0.7947	LDHAL6A
ENSG00000174718	12	32112304	32146039	38	8	419277	-0.82348	0.79488	KIAA1551
ENSG00000162482	1	19609052	19615744	16	2	419277	-0.82427	0.79511	AKR7A3
ENSG00000171051	19	52248425	52307363	77	16	419277	-0.8243	0.79512	FPR1
ENSG00000174938	16	29882480	29910868	3	2	419277	-0.82435	0.79513	SEZ6L2
ENSG00000005100	17	5344232	5372380	23	6	419277	-0.82455	0.79519	DHX33
ENSG00000163754	3	148709128	148745419	5	3	419277	-0.82502	0.79532	GYG1
ENSG00000163785	3	133784147	133969689	141	13	419277	-0.82521	0.79537	RYK
ENSG00000064205	20	43343485	43357150	5	3	419277	-0.82527	0.79539	WISP2
ENSG00000197217	8	23243296	23315208	103	13	419277	-0.82541	0.79543	ENTPD4
ENSG00000087470	12	32832134	32898486	200	2	419277	-0.82585	0.79555	DNM1L
ENSG00000255359	11	22868477	22881972	5	1	419277	-0.8262	0.79565	CCDC179
ENSG00000077935	22	45739944	45809500	53	3	419277	-0.82619	0.79565	SMC1B
ENSG00000205643	22	46639908	46646576	15	2	419277	-0.82619	0.79565	CDPF1
ENSG00000079332	10	71907045	71930279	12	5	419277	-0.82623	0.79566	SAR1A
ENSG00000213888	22	31742875	31744670	1	1	419277	-0.82652	0.79575	AC005003.1
ENSG00000140263	15	45315302	45369383	31	5	419277	-0.82692	0.79586	SORD
ENSG00000006638	19	3594504	3606838	2	1	419277	-0.82691	0.79586	TBXA2R
ENSG00000170035	2	181831975	181941312	29	6	419277	-0.82707	0.7959	UBE2E3
ENSG00000110090	11	68522088	68611878	22	5	419277	-0.82734	0.79598	CPT1A
ENSG00000170324	10	49364601	49482941	27	4	419277	-0.82765	0.79607	FRMPD2
ENSG00000116754	1	70671365	70718735	25	2	419277	-0.82771	0.79608	SRSF11
ENSG00000115919	2	143635067	143799890	149	16	419277	-0.8279	0.79614	KYNU
ENSG00000169248	4	76954835	76962568	1	1	419277	-0.82791	0.79614	CXCL11
ENSG00000255537	11	125365110	125369424	2	1	419277	-0.82837	0.79627	AP000708.1
ENSG00000109670	4	153242410	153457253	249	2	419277	-0.82858	0.79633	FBXW7
ENSG00000151812	14	58030640	58448912	415	50	419277	-0.8287	0.79636	SLC35F4
ENSG00000108242	10	96443251	96495947	8	5	419277	-0.82884	0.7964	CYP2C18
ENSG00000119965	10	124690419	124713919	16	4	419277	-0.82902	0.79645	C10orf88
ENSG00000122133	9	138453602	138458801	5	1	419277	-0.82904	0.79646	PAEP
ENSG00000156973	2	232597135	232650982	34	4	419277	-0.82914	0.79649	PDE6D
ENSG00000155189	8	6565878	6617184	47	7	419277	-0.82917	0.7965	AGPAT5
ENSG00000176261	1	33065773	33116504	43	3	419277	-0.82928	0.79653	ZBTB8OS
ENSG00000177354	10	50507187	50535537	19	6	419277	-0.82977	0.79666	C10orf71
ENSG00000166509	16	78056412	78100658	267	10	419277	-0.8301	0.79676	CLEC3A
ENSG00000145740	5	68389473	68426896	22	2	419277	-0.83033	0.79682	SLC30A5
ENSG00000213859	17	7255208	7258258	1	1	419277	-0.83036	0.79683	KCTD11
ENSG00000269964	6	78400375	78636691	260	13	419277	-0.83042	0.79685	MEI4
ENSG00000109758	4	3443614	3451211	4	2	419277	-0.83065	0.79691	HGFAC
ENSG00000110987	12	122457328	122499948	4	2	419277	-0.83078	0.79695	BCL7A
ENSG00000105671	19	19030484	19039436	2	1	419277	-0.83179	0.79723	DDX49
ENSG00000170854	3	97660662	97691301	4	2	419277	-0.83189	0.79726	MINA
ENSG00000183019	19	7741514	7744712	1	1	419277	-0.83201	0.7973	C19orf59
ENSG00000135097	12	120779133	120806983	15	2	419277	-0.83205	0.79731	MSI1
ENSG00000005471	7	87031013	87109751	26	6	419277	-0.83234	0.79739	ABCB4
ENSG00000215066	9	6467618	6470375	4	1	419277	-0.83349	0.79772	C9orf38
ENSG00000133317	11	63273556	63284246	3	2	419277	-0.83373	0.79778	LGALS12
ENSG00000136715	2	128698791	128785694	56	4	419277	-0.83407	0.79788	SAP130
ENSG00000138131	10	100007447	100028007	11	2	419277	-0.83415	0.7979	LOXL4
ENSG00000101162	20	57594309	57601709	5	2	419277	-0.83454	0.79801	TUBB1
ENSG00000136167	13	46700055	46786006	46	11	419277	-0.835	0.79814	LCP1
ENSG00000062282	11	75470557	75512579	10	2	419277	-0.83517	0.79819	DGAT2
ENSG00000149474	20	18118762	18169031	62	15	419277	-0.83516	0.79819	CSRP2BP
ENSG00000150867	10	22823778	23003484	178	16	419277	-0.83544	0.79826	PIP4K2A
ENSG00000127586	16	838046	850737	39	6	419277	-0.83587	0.79838	CHTF18
ENSG00000032444	19	7598890	7626650	17	5	419277	-0.83599	0.79842	PNPLA6
ENSG00000168827	3	158362067	158410364	54	5	419277	-0.83666	0.79861	GFM1
ENSG00000119421	9	124894745	124922098	42	5	419277	-0.83679	0.79864	NDUFA8
ENSG00000178562	2	204571198	204603635	47	7	419277	-0.83719	0.79876	CD28
ENSG00000186847	17	39738531	39743173	1	1	419277	-0.83806	0.799	KRT14
ENSG00000196967	19	37597636	37663643	35	6	419277	-0.83845	0.79911	ZNF585A
ENSG00000146247	6	79645584	79787953	71	9	419277	-0.83879	0.79921	PHIP
ENSG00000172466	18	32912176	32925446	13	2	419277	-0.83883	0.79922	ZNF24
ENSG00000258311	12	56109820	56118487	4	2	419277	-0.83909	0.79929	RP11-644F5.10
ENSG00000180638	17	19581601	19622292	25	7	419277	-0.83919	0.79932	SLC47A2
ENSG00000131759	17	38465444	38513094	1	1	419277	-0.83964	0.79944	RARA
ENSG00000159882	19	44507100	44518078	4	1	419277	-0.83966	0.79945	ZNF230
ENSG00000181240	19	6426048	6433790	4	2	419277	-0.83993	0.79953	SLC25A41
ENSG00000106952	9	117656003	117692697	8	3	419277	-0.8401	0.79957	TNFSF8
ENSG00000258365	12	94671534	94676620	8	3	419277	-0.84052	0.79969	RP11-1105G2.3
ENSG00000081803	7	121958481	122526813	449	29	419277	-0.84054	0.7997	CADPS2
ENSG00000140395	15	78570177	78592136	7	3	419277	-0.84114	0.79987	WDR61
ENSG00000152422	5	82373317	82649606	89	10	419277	-0.84155	0.79998	XRCC4
ENSG00000112290	6	110421022	110501207	91	5	419277	-0.84206	0.80012	WASF1
ENSG00000006074	17	34391640	34399392	3	1	419277	-0.84221	0.80016	CCL18
ENSG00000130713	9	133569108	133580248	9	3	419277	-0.84277	0.80032	EXOSC2
ENSG00000135437	12	56114151	56118489	1	1	419277	-0.84544	0.80107	RDH5
ENSG00000100284	22	35695268	35743985	57	4	419277	-0.84545	0.80107	TOM1
ENSG00000164054	3	48509197	48542259	3	2	419277	-0.84622	0.80128	SHISA5
ENSG00000061455	5	122424816	122529960	141	18	419277	-0.84628	0.8013	PRDM6
ENSG00000169718	17	80015382	80023763	8	2	419277	-0.84628	0.8013	DUS1L
ENSG00000167550	12	49458468	49463808	5	1	419277	-0.84645	0.80135	RHEBL1
ENSG00000261609	16	81348557	81424489	74	10	419277	-0.84656	0.80138	GAN
ENSG00000198677	5	94799599	94890711	8	4	419277	-0.84664	0.8014	TTC37
ENSG00000163359	2	238232646	238323018	65	12	419277	-0.84672	0.80143	COL6A3
ENSG00000164022	4	107236701	107270383	5	3	419277	-0.84692	0.80148	AIMP1
ENSG00000070190	4	100737990	100791311	25	5	419277	-0.84711	0.80153	DAPP1
ENSG00000127580	16	734622	740444	1	1	419277	-0.84771	0.8017	WDR24
ENSG00000197428	11	4660945	4662068	5	2	419277	-0.84853	0.80193	OR51D1
ENSG00000163519	3	108541545	108573852	17	7	419277	-0.84869	0.80197	TRAT1
ENSG00000196792	14	31363005	31495607	93	10	419277	-0.84877	0.802	STRN3
ENSG00000130560	9	138824815	138853226	9	3	419277	-0.84899	0.80206	UBAC1
ENSG00000164683	8	80676245	80680098	2	1	419277	-0.8493	0.80214	HEY1
ENSG00000163633	4	87797358	87857354	42	3	419277	-0.8496	0.80223	C4orf36
ENSG00000135972	2	105654441	105716418	157	3	419277	-0.84964	0.80224	MRPS9
ENSG00000175182	3	184053714	184064063	7	1	419277	-0.85058	0.8025	FAM131A
ENSG00000253857	8	56074043	56077287	1	1	419277	-0.85091	0.80259	RP11-386G21.2
ENSG00000133636	12	86268073	86276770	1	1	419277	-0.85106	0.80263	NTS
ENSG00000240038	1	104096437	104122156	4	1	419277	-0.85185	0.80285	AMY2B
ENSG00000137745	11	102813724	102826463	7	2	419277	-0.85227	0.80297	MMP13
ENSG00000157470	15	59664892	59815748	152	19	419277	-0.85249	0.80303	FAM81A
ENSG00000151239	12	44187526	44200178	8	1	419277	-0.85252	0.80304	TWF1
ENSG00000141052	17	12569207	12672266	94	16	419277	-0.85258	0.80305	MYOCD
ENSG00000261190	16	52039399	52112386	27	8	419277	-0.85308	0.80319	C16orf97
ENSG00000187758	4	100197524	100212185	18	4	419277	-0.85342	0.80329	ADH1A
ENSG00000112242	6	20402398	20493941	17	9	419277	-0.85395	0.80343	E2F3
ENSG00000167642	19	38734675	38783254	32	8	419277	-0.85411	0.80348	SPINT2
ENSG00000162723	1	159921282	159924044	5	1	419277	-0.85489	0.80369	SLAMF9
ENSG00000151327	14	35514113	35582336	57	8	419277	-0.85486	0.80369	FAM177A1
ENSG00000124449	19	44220162	44224173	3	1	419277	-0.85495	0.80371	IRGC
ENSG00000104537	8	124693034	124749647	74	12	419277	-0.85507	0.80374	ANXA13
ENSG00000132692	1	156611182	156629324	7	3	419277	-0.85512	0.80376	BCAN
ENSG00000114547	3	125687987	125702297	1	1	419277	-0.8553	0.80381	ROPN1B
ENSG00000134250	1	120454176	120612240	6	2	419277	-0.85621	0.80406	NOTCH2
ENSG00000087299	14	50704281	50779266	78	4	419277	-0.85623	0.80407	L2HGDH
ENSG00000111790	12	27091316	27119583	4	2	419277	-0.85674	0.8042	FGFR1OP2
ENSG00000175348	11	8968841	8986558	5	2	419277	-0.85719	0.80433	TMEM9B
ENSG00000013441	2	201717732	201729422	4	2	419277	-0.8577	0.80447	CLK1
ENSG00000215883	1	54638009	54665709	12	5	419277	-0.85801	0.80456	CYB5RL
ENSG00000074964	1	17866330	18024369	64	7	419277	-0.85805	0.80457	ARHGEF10L
ENSG00000110719	11	67806483	67818362	2	1	419277	-0.85827	0.80463	TCIRG1
ENSG00000163283	2	233243244	233247599	1	1	419277	-0.85863	0.80473	ALPP
ENSG00000176531	19	43979106	44009087	10	4	419277	-0.85874	0.80476	PHLDB3
ENSG00000160293	9	136627016	136857726	241	47	419277	-0.85901	0.80483	VAV2
ENSG00000102931	16	57279010	57287516	2	1	419277	-0.85905	0.80484	ARL2BP
ENSG00000188643	1	153579362	153585621	4	1	419277	-0.8593	0.80491	S100A16
ENSG00000147509	8	54764368	54871863	33	2	419277	-0.85952	0.80497	RGS20
ENSG00000188938	9	96208776	96215874	2	1	419277	-0.85975	0.80504	FAM120AOS
ENSG00000168259	17	40128451	40173394	11	1	419277	-0.85986	0.80507	DNAJC7
ENSG00000173451	12	72056789	72074419	1	1	419277	-0.85997	0.8051	THAP2
ENSG00000090565	16	475619	573011	19	4	419277	-0.85997	0.8051	RAB11FIP3
ENSG00000167634	19	55434877	55477680	84	9	419277	-0.86028	0.80518	NLRP7
ENSG00000171496	9	125329778	125330838	4	2	419277	-0.86092	0.80536	OR1L8
ENSG00000164972	9	34379017	34397830	7	3	419277	-0.86128	0.80546	C9orf24
ENSG00000171885	18	24432002	24445782	10	3	419277	-0.86168	0.80557	AQP4
ENSG00000249008	4	178163693	178169927	8	2	419277	-0.86174	0.80558	RP11-487E13.1
ENSG00000177303	17	73496342	73511664	13	3	419277	-0.86213	0.80569	CASKIN2
ENSG00000102870	16	30789778	30798523	1	1	419277	-0.86216	0.8057	ZNF629
ENSG00000184611	2	163227917	163695240	247	25	419277	-0.86221	0.80571	KCNH7
ENSG00000182957	13	24553944	24881212	449	77	419277	-0.86234	0.80575	SPATA13
ENSG00000082153	2	201675317	201688569	6	2	419277	-0.86241	0.80577	BZW1
ENSG00000164900	7	150845676	150871832	21	5	419277	-0.8625	0.80579	GBX1
ENSG00000101335	20	35169887	35178228	1	1	419277	-0.86255	0.80581	MYL9
ENSG00000255804	14	23102673	23103716	12	3	419277	-0.86264	0.80583	OR6J1
ENSG00000136830	9	130267618	130341268	34	4	419277	-0.86271	0.80585	FAM129B
ENSG00000260456	16	87117168	87351022	239	43	419277	-0.86279	0.80587	C16orf95
ENSG00000214413	10	112658488	112679032	12	3	419277	-0.86332	0.80602	BBIP1
ENSG00000196600	11	62931248	62997124	171	8	419277	-0.86334	0.80603	SLC22A25
ENSG00000103343	16	3451235	3459370	11	2	419277	-0.86359	0.80609	ZNF174
ENSG00000213625	1	65886270	65901690	15	4	419277	-0.8637	0.80612	LEPROT
ENSG00000172935	11	68771863	68780877	9	3	419277	-0.86386	0.80617	MRGPRF
ENSG00000173432	11	18287721	18291524	1	1	419277	-0.86399	0.8062	SAA1
ENSG00000123977	2	228735770	228789060	145	11	419277	-0.86415	0.80625	DAW1
ENSG00000135747	1	247108849	247242113	235	17	419277	-0.86422	0.80627	ZNF670
ENSG00000162601	1	59120411	59165764	17	3	419277	-0.86449	0.80634	MYSM1
ENSG00000134871	13	110958159	111165374	158	49	419277	-0.86473	0.80641	COL4A2
ENSG00000136122	13	73302061	73330336	8	4	419277	-0.86495	0.80647	BORA
ENSG00000176194	18	12254318	12277594	10	4	419277	-0.86507	0.8065	CIDEA
ENSG00000140876	16	77756411	77776157	64	7	419277	-0.8657	0.80667	NUDT7
ENSG00000154263	17	67143355	67240987	37	7	419277	-0.86623	0.80682	ABCA10
ENSG00000197415	3	156977531	157251408	277	20	419277	-0.8665	0.80689	VEPH1
ENSG00000108342	17	38171614	38174066	6	1	419277	-0.86655	0.8069	CSF3
ENSG00000172613	11	67159176	67165881	5	2	419277	-0.86676	0.80696	RAD9A
ENSG00000066084	12	50898768	51142450	150	5	419277	-0.86711	0.80706	DIP2B
ENSG00000166333	11	6624961	6632102	15	2	419277	-0.86819	0.80735	ILK
ENSG00000107643	10	49514698	49647403	68	8	419277	-0.8689	0.80755	MAPK8
ENSG00000166024	10	99894387	100004654	31	4	419277	-0.86924	0.80764	R3HCC1L
ENSG00000130943	22	46651560	46659219	21	2	419277	-0.86938	0.80768	PKDREJ
ENSG00000251503	1	10490159	10512210	1	1	419277	-0.87023	0.80791	APITD1-CORT
ENSG00000175279	1	10490159	10512210	1	1	419277	-0.87023	0.80791	APITD1
ENSG00000100711	14	104182067	104200005	1	1	419277	-0.87125	0.80819	ZFYVE21
ENSG00000036257	2	225334867	225450110	15	3	419277	-0.87137	0.80822	CUL3
ENSG00000102539	13	49794474	49796513	2	1	419277	-0.87164	0.8083	MLNR
ENSG00000150776	11	111944810	111955874	2	1	419277	-0.8719	0.80837	C11orf57
ENSG00000134184	1	110230436	110251661	4	2	419277	-0.8721	0.80842	GSTM1
ENSG00000105523	19	49104067	49118111	2	1	419277	-0.87275	0.8086	FAM83E
ENSG00000189144	19	38226734	38307940	15	4	419277	-0.87292	0.80865	ZNF573
ENSG00000170791	8	57124245	57131357	1	1	419277	-0.87299	0.80867	CHCHD7
ENSG00000123349	12	53689075	53693234	3	2	419277	-0.87422	0.809	PFDN5
ENSG00000061918	4	156680144	156728743	15	6	419277	-0.87439	0.80905	GUCY1B3
ENSG00000156256	21	30396950	30426809	1	1	419277	-0.87449	0.80907	USP16
ENSG00000117691	1	212606229	212619714	1	1	419277	-0.87489	0.80918	NENF
ENSG00000114353	3	50263724	50296787	13	4	419277	-0.87507	0.80923	GNAI2
ENSG00000141748	17	37313147	37323737	19	3	419277	-0.87546	0.80934	ARL5C
ENSG00000183346	10	63422719	63526524	113	10	419277	-0.87558	0.80937	C10orf107
ENSG00000088543	3	50595462	50608458	6	1	419277	-0.87587	0.80945	C3orf18
ENSG00000269205	16	2031633	2032918	6	1	419277	-0.87612	0.80952	AC005606.1
ENSG00000114113	3	139171726	139199589	10	2	419277	-0.87654	0.80963	RBP2
ENSG00000203724	1	197871777	197876497	2	1	419277	-0.87699	0.80975	C1orf53
ENSG00000164976	9	34366668	34376851	8	2	419277	-0.87697	0.80975	KIAA1161
ENSG00000178038	3	46710487	46735194	31	5	419277	-0.87704	0.80977	ALS2CL
ENSG00000165669	10	120065401	120101840	8	2	419277	-0.8771	0.80978	FAM204A
ENSG00000141480	17	4613784	4624794	3	2	419277	-0.87745	0.80988	ARRB2
ENSG00000230301	3	97983088	97984200	1	1	419277	-0.87759	0.80992	OR5H6
ENSG00000038427	5	82767284	82878122	34	10	419277	-0.87782	0.80998	VCAN
ENSG00000204219	1	23707554	23751233	48	8	419277	-0.87789	0.81	TCEA3
ENSG00000101457	20	44420576	44440066	9	4	419277	-0.87819	0.81008	DNTTIP1
ENSG00000111145	12	96588160	96663613	27	9	419277	-0.87852	0.81017	ELK3
ENSG00000157379	14	24759804	24769039	4	1	419277	-0.87858	0.81018	DHRS1
ENSG00000188004	1	159804264	159825137	3	1	419277	-0.87917	0.81035	C1orf204
ENSG00000240871	17	39240459	39241396	3	1	419277	-0.87943	0.81042	KRTAP4-7
ENSG00000273167	13	24553839	24895169	453	79	419277	-0.87946	0.81043	RP11-307N16.6
ENSG00000008382	19	4343524	4360083	3	1	419277	-0.88005	0.81058	MPND
ENSG00000182327	17	4692254	4693685	1	1	419277	-0.8801	0.8106	GLTPD2
ENSG00000162877	1	205797150	205819260	12	5	419277	-0.88013	0.81061	PM20D1
ENSG00000145220	4	4269428	4291896	9	4	419277	-0.88023	0.81063	LYAR
ENSG00000147854	9	6413151	6507054	78	3	419277	-0.88055	0.81072	UHRF2
ENSG00000101188	20	61340189	61394123	53	9	419277	-0.88071	0.81076	NTSR1
ENSG00000118855	3	158449987	158547508	101	11	419277	-0.88159	0.811	MFSD1
ENSG00000179299	4	40751914	40812002	50	7	419277	-0.88164	0.81101	NSUN7
ENSG00000185133	22	31518717	31530682	2	1	419277	-0.88276	0.81132	INPP5J
ENSG00000135637	2	74699113	74710535	8	3	419277	-0.88295	0.81137	CCDC142
ENSG00000152253	2	169690642	169769881	26	7	419277	-0.88386	0.81161	SPC25
ENSG00000153446	16	5094123	5116111	4	2	419277	-0.88441	0.81176	C16orf89
ENSG00000105676	19	19144384	19170563	9	3	419277	-0.88443	0.81177	ARMC6
ENSG00000137628	4	169137444	169239958	114	12	419277	-0.88477	0.81186	DDX60
ENSG00000205329	12	55725485	55726420	1	1	419277	-0.88492	0.8119	OR6C3
ENSG00000112081	6	36562145	36573377	25	1	419277	-0.88495	0.81191	SRSF3
ENSG00000161509	17	72838162	72857627	26	1	419277	-0.88563	0.81209	GRIN2C
ENSG00000042980	8	24151553	24216531	64	1	419277	-0.88581	0.81214	ADAM28
ENSG00000176912	18	641320	658340	12	3	419277	-0.88624	0.81226	C18orf56
ENSG00000089351	19	35485688	35517375	3	2	419277	-0.88663	0.81236	GRAMD1A
ENSG00000167671	19	4444996	4457819	7	2	419277	-0.887	0.81246	UBXN6
ENSG00000196242	1	247693434	247697141	2	1	419277	-0.88751	0.8126	OR2C3
ENSG00000134539	12	10378657	10469850	65	2	419277	-0.88767	0.81264	KLRD1
ENSG00000178055	3	46871032	46875585	4	1	419277	-0.88787	0.81269	PRSS42
ENSG00000127184	5	85913721	85916779	1	1	419277	-0.88803	0.81274	COX7C
ENSG00000111981	6	150285143	150294846	3	1	419277	-0.88912	0.81303	ULBP1
ENSG00000138161	10	124591665	124639146	23	8	419277	-0.88969	0.81318	CUZD1
ENSG00000077800	7	72742167	72772634	9	2	419277	-0.88991	0.81324	FKBP6
ENSG00000074317	5	176047085	176057530	4	1	419277	-0.8905	0.8134	SNCB
ENSG00000120149	5	174151536	174157896	4	1	419277	-0.89052	0.81341	MSX2
ENSG00000131236	1	40505905	40538321	13	2	419277	-0.891	0.81354	CAP1
ENSG00000136286	7	45002261	45018697	9	3	419277	-0.89165	0.81371	MYO1G
ENSG00000165171	7	73248920	73256865	1	1	419277	-0.89201	0.81381	WBSCR27
ENSG00000094755	5	170190354	170241051	83	13	419277	-0.89236	0.8139	GABRP
ENSG00000140522	15	89753100	89764982	1	1	419277	-0.89271	0.81399	RLBP1
ENSG00000175745	5	92919043	92930321	1	1	419277	-0.893	0.81407	NR2F1
ENSG00000154640	21	18965971	18985265	1	1	419277	-0.89313	0.81411	BTG3
ENSG00000156687	8	35092975	35654068	217	17	419277	-0.89336	0.81417	UNC5D
ENSG00000104921	19	7753644	7767032	3	1	419277	-0.89362	0.81424	FCER2
ENSG00000181467	3	152880029	152886265	1	1	419277	-0.89408	0.81436	RAP2B
ENSG00000184898	2	152104454	152118393	6	2	419277	-0.89445	0.81446	RBM43
ENSG00000166145	15	41136216	41150405	6	2	419277	-0.89445	0.81446	SPINT1
ENSG00000114993	2	74652963	74669549	4	1	419277	-0.89565	0.81478	RTKN
ENSG00000165916	11	47440320	47447993	1	1	419277	-0.89641	0.81498	PSMC3
ENSG00000121351	12	21507893	21532912	16	5	419277	-0.8968	0.81509	IAPP
ENSG00000110756	11	18300223	18343745	6	2	419277	-0.89739	0.81525	HPS5
ENSG00000115977	2	69688532	69901481	53	10	419277	-0.89761	0.8153	AAK1
ENSG00000114933	2	206858445	206951027	11	3	419277	-0.89764	0.81531	INO80D
ENSG00000162006	16	819428	833370	30	4	419277	-0.8981	0.81543	MSLNL
ENSG00000224153	3	184119325	184157436	44	8	419277	-0.89821	0.81546	RP11-433C9.2
ENSG00000140988	16	2012053	2014861	1	1	419277	-0.89828	0.81548	RPS2
ENSG00000132436	7	50511831	50518088	9	3	419277	-0.89846	0.81553	FIGNL1
ENSG00000179820	19	54369477	54379691	4	1	419277	-0.89856	0.81556	MYADM
ENSG00000168619	8	39442008	39587583	39	11	419277	-0.89876	0.81561	ADAM18
ENSG00000105173	19	30302805	30315215	4	2	419277	-0.89875	0.81561	CCNE1
ENSG00000213246	17	56422539	56430454	3	1	419277	-0.89912	0.81571	SUPT4H1
ENSG00000106785	9	100831557	100881494	6	3	419277	-0.89919	0.81572	TRIM14
ENSG00000105072	19	16607122	16632163	8	2	419277	-0.90006	0.81596	C19orf44
ENSG00000003147	7	8152814	8302317	206	38	419277	-0.90027	0.81601	ICA1
ENSG00000126524	7	66452664	66460588	10	3	419277	-0.90058	0.81609	SBDS
ENSG00000215712	6	157710418	157744633	2	1	419277	-0.9009	0.81618	TMEM242
ENSG00000110245	11	116700422	116703788	2	1	419277	-0.90107	0.81623	APOC3
ENSG00000135373	11	34642640	34682604	8	4	419277	-0.9012	0.81626	EHF
ENSG00000048991	2	136289025	136482840	30	3	419277	-0.90128	0.81628	R3HDM1
ENSG00000165055	7	128116783	128146656	12	2	419277	-0.90172	0.8164	METTL2B
ENSG00000137090	9	841690	969090	107	19	419277	-0.90181	0.81642	DMRT1
ENSG00000021461	7	99425636	99463718	24	6	419277	-0.90223	0.81653	CYP3A43
ENSG00000096006	6	49695097	49712150	6	3	419277	-0.90227	0.81654	CRISP3
ENSG00000248369	4	133356957	133368390	5	1	419277	-0.90256	0.81662	RP11-62N21.1
ENSG00000168907	15	42433332	42448839	8	5	419277	-0.90259	0.81663	PLA2G4F
ENSG00000059378	7	139723544	139763521	42	8	419277	-0.90269	0.81665	PARP12
ENSG00000105499	19	48551100	48614074	138	21	419277	-0.90282	0.81669	PLA2G4C
ENSG00000139910	14	26912299	27066960	9	2	419277	-0.90298	0.81673	NOVA1
ENSG00000143947	2	55459039	55462989	9	4	419277	-0.90314	0.81677	RPS27A
ENSG00000132688	1	156638555	156647189	2	1	419277	-0.90315	0.81678	NES
ENSG00000178385	2	208693027	208890284	70	13	419277	-0.90318	0.81678	PLEKHM3
ENSG00000149435	20	23965690	23969416	1	1	419277	-0.90325	0.8168	GGTLC1
ENSG00000113649	5	145826874	145891524	20	5	419277	-0.90386	0.81696	TCERG1
ENSG00000143774	1	228327663	228336685	4	2	419277	-0.90423	0.81706	GUK1
ENSG00000143110	1	112016414	112021134	2	1	419277	-0.90425	0.81707	C1orf162
ENSG00000256100	11	63742092	63755818	1	1	419277	-0.90493	0.81725	AP000721.4
ENSG00000104941	19	46298968	46318577	6	2	419277	-0.90514	0.8173	RSPH6A
ENSG00000249624	21	34619079	34655517	2	1	419277	-0.90537	0.81737	AP000295.9
ENSG00000136425	15	78396948	78423886	51	8	419277	-0.90581	0.81748	CIB2
ENSG00000140992	16	2587965	2653189	1	1	419277	-0.90595	0.81752	PDPK1
ENSG00000113248	5	140625147	140627799	1	1	419277	-0.90608	0.81755	PCDHB15
ENSG00000188895	17	38278551	38293042	14	2	419277	-0.90665	0.8177	MSL1
ENSG00000130640	10	135093135	135125841	13	3	419277	-0.90669	0.81771	TUBGCP2
ENSG00000111261	12	12482198	12503475	45	4	419277	-0.90715	0.81784	MANSC1
ENSG00000273025	15	72559087	72612287	10	2	419277	-0.90717	0.81784	CELF6
ENSG00000140488	15	72577068	72612470	10	2	419277	-0.90717	0.81784	CELF6
ENSG00000204842	12	111890018	112037480	65	5	419277	-0.90787	0.81803	ATXN2
ENSG00000073921	11	85668727	85780924	67	9	419277	-0.90832	0.81814	PICALM
ENSG00000187902	19	55940107	55954230	6	2	419277	-0.90867	0.81824	SHISA7
ENSG00000253457	8	30496117	30503581	8	2	419277	-0.90882	0.81828	SMIM18
ENSG00000115942	2	201773696	201828403	22	5	419277	-0.90886	0.81829	ORC2
ENSG00000104613	8	19674651	19709594	16	6	419277	-0.90919	0.81838	INTS10
ENSG00000049323	2	33172039	33624576	689	65	419277	-0.90924	0.81839	LTBP1
ENSG00000158711	1	205577071	205601090	2	1	419277	-0.90936	0.81842	ELK4
ENSG00000154914	17	9548015	9633008	75	6	419277	-0.90962	0.81849	USP43
ENSG00000126749	12	7072408	7105520	11	2	419277	-0.91094	0.81884	EMG1
ENSG00000135069	9	80912059	80945009	54	6	419277	-0.91145	0.81897	PSAT1
ENSG00000159173	1	201373625	201398994	8	2	419277	-0.9121	0.81914	TNNI1
ENSG00000130147	2	235860617	235964358	68	10	419277	-0.91213	0.81915	SH3BP4
ENSG00000185621	3	197687071	197770591	59	5	419277	-0.91263	0.81928	LMLN
ENSG00000175287	9	131683174	131704320	12	1	419277	-0.91272	0.8193	PHYHD1
ENSG00000256683	19	52467596	52490109	22	3	419277	-0.91282	0.81933	ZNF350
ENSG00000115318	2	74759541	74782817	5	2	419277	-0.91291	0.81935	LOXL3
ENSG00000167920	17	38975358	38992522	22	4	419277	-0.91309	0.8194	TMEM99
ENSG00000124006	2	220415451	220436581	6	2	419277	-0.91332	0.81946	OBSL1
ENSG00000143816	1	228106357	228135599	13	3	419277	-0.91367	0.81955	WNT9A
ENSG00000184698	11	5410607	5411664	5	1	419277	-0.91393	0.81962	OR51M1
ENSG00000108278	17	34842473	34855154	9	3	419277	-0.91452	0.81978	ZNHIT3
ENSG00000111540	12	56367697	56388490	5	2	419277	-0.915	0.8199	RAB5B
ENSG00000170486	12	52979373	52995322	36	4	419277	-0.91527	0.81997	KRT72
ENSG00000169764	2	64068074	64118696	43	10	419277	-0.91695	0.82042	UGP2
ENSG00000108389	17	56566898	56595266	15	2	419277	-0.91717	0.82047	MTMR4
ENSG00000143001	1	55446465	55457966	4	1	419277	-0.9175	0.82056	TMEM61
ENSG00000222004	7	26677490	26686889	15	1	419277	-0.91786	0.82066	C7orf71
ENSG00000146352	6	123317116	123394072	63	8	419277	-0.91794	0.82067	CLVS2
ENSG00000145725	5	102455853	102548500	100	4	419277	-0.91879	0.8209	PPIP5K2
ENSG00000149823	11	64856796	64879332	8	5	419277	-0.91879	0.8209	VPS51
ENSG00000125885	20	5931298	5975852	43	6	419277	-0.91952	0.82109	MCM8
ENSG00000115840	2	172640880	172864766	62	9	419277	-0.9196	0.82111	SLC25A12
ENSG00000266086	17	56066399	56082614	15	2	419277	-0.91989	0.82118	RP11-159D12.5
ENSG00000029534	8	41510739	41754280	133	24	419277	-0.92028	0.82129	ANK1
ENSG00000104067	15	29991571	30261068	238	22	419277	-0.92039	0.82132	TJP1
ENSG00000113073	5	139739787	139754728	2	1	419277	-0.92063	0.82138	SLC4A9
ENSG00000187080	1	248128535	248129641	1	1	419277	-0.92079	0.82142	OR2AK2
ENSG00000203805	10	122216466	122349367	103	25	419277	-0.92082	0.82143	PPAPDC1A
ENSG00000148200	9	127279554	127533589	3	1	419277	-0.92172	0.82166	NR6A1
ENSG00000167178	15	74392652	74430881	1	1	419277	-0.92187	0.8217	ISLR2
ENSG00000164692	7	94023873	94060544	5	2	419277	-0.92241	0.82184	COL1A2
ENSG00000140650	16	8882680	8943188	42	5	419277	-0.9224	0.82184	PMM2
ENSG00000091164	18	54264439	54318831	21	2	419277	-0.92241	0.82184	TXNL1
ENSG00000066583	5	128430444	128449721	30	4	419277	-0.92265	0.8219	ISOC1
ENSG00000105409	19	42470734	42501649	4	2	419277	-0.92348	0.82212	ATP1A3
ENSG00000169740	10	44139307	44144304	5	1	419277	-0.92381	0.82221	ZNF32
ENSG00000174498	15	65619465	65670378	8	3	419277	-0.92383	0.82221	IGDCC3
ENSG00000110851	12	108126643	108155049	3	2	419277	-0.9239	0.82223	PRDM4
ENSG00000117614	1	25549170	25558993	2	1	419277	-0.92431	0.82234	SYF2
ENSG00000163029	2	17845079	17981509	58	12	419277	-0.92517	0.82256	SMC6
ENSG00000163239	1	154474695	154520623	10	5	419277	-0.9252	0.82257	TDRD10
ENSG00000118496	6	146114638	146135889	5	2	419277	-0.92526	0.82258	FBXO30
ENSG00000215252	15	34817408	34880704	13	4	419277	-0.92563	0.82268	GOLGA8B
ENSG00000166441	11	8703958	8736306	35	8	419277	-0.92586	0.82274	RPL27A
ENSG00000092020	14	35554673	35591723	27	6	419277	-0.92669	0.82296	PPP2R3C
ENSG00000141338	17	66863433	66951533	20	2	419277	-0.9269	0.82301	ABCA8
ENSG00000179388	8	22545172	22550815	1	1	419277	-0.92746	0.82316	EGR3
ENSG00000142619	1	17575593	17610728	16	5	419277	-0.92751	0.82317	PADI3
ENSG00000172660	17	34136459	34191619	58	3	419277	-0.92776	0.82323	TAF15
ENSG00000187456	17	34245070	34257777	22	1	419277	-0.92815	0.82333	RDM1
ENSG00000183530	22	32072242	32146126	70	5	419277	-0.92992	0.82379	PRR14L
ENSG00000082212	18	48405419	48474691	62	5	419277	-0.93035	0.82391	ME2
ENSG00000104812	19	49471382	49496567	14	2	419277	-0.9306	0.82397	GYS1
ENSG00000221838	7	99699172	99707968	1	1	419277	-0.93068	0.82399	AP4M1
ENSG00000139173	12	44229770	44783545	185	20	419277	-0.93074	0.82401	TMEM117
ENSG00000150201	10	43867090	43871783	9	3	419277	-0.93096	0.82406	FXYD4
ENSG00000147316	8	6264113	6501144	386	41	419277	-0.93117	0.82412	MCPH1
ENSG00000130856	18	74534563	74682683	84	11	419277	-0.93182	0.82428	ZNF236
ENSG00000133247	19	55851221	55859488	6	2	419277	-0.93197	0.82432	SUV420H2
ENSG00000179873	19	56296770	56348166	56	14	419277	-0.9324	0.82443	NLRP11
ENSG00000155906	6	151725989	151773259	29	4	419277	-0.93325	0.82466	RMND1
ENSG00000205436	14	103566481	103576896	7	1	419277	-0.93338	0.82469	EXOC3L4
ENSG00000119688	14	74752126	74769759	3	1	419277	-0.93351	0.82472	ABCD4
ENSG00000184517	16	75182390	75206134	16	4	419277	-0.93399	0.82485	ZFP1
ENSG00000214013	15	42565431	42645864	14	5	419277	-0.93439	0.82495	GANC
ENSG00000106541	7	16831435	16873057	75	9	419277	-0.93452	0.82498	AGR2
ENSG00000126550	4	70916119	70924562	17	5	419277	-0.93464	0.82501	HTN1
ENSG00000203485	14	105155943	105185942	12	3	419277	-0.93537	0.8252	INF2
ENSG00000100271	22	43435522	43485434	33	9	419277	-0.93567	0.82528	TTLL1
ENSG00000110841	12	27676364	27848497	108	13	419277	-0.93599	0.82536	PPFIBP1
ENSG00000055609	7	151832010	152133090	77	2	419277	-0.9365	0.82549	KMT2C
ENSG00000058673	1	203764782	203823252	32	2	419277	-0.93689	0.82559	ZC3H11A
ENSG00000140284	15	50474393	50528592	64	4	419277	-0.937	0.82562	SLC27A2
ENSG00000066813	16	20547548	20587749	12	4	419277	-0.93716	0.82566	ACSM2B
ENSG00000177125	9	129622944	129648157	10	2	419277	-0.93728	0.82569	ZBTB34
ENSG00000162878	2	42275160	42285668	10	2	419277	-0.93764	0.82579	PKDCC
ENSG00000205060	7	133974084	134001803	46	1	419277	-0.93812	0.82591	SLC35B4
ENSG00000065328	10	13203554	13253104	29	7	419277	-0.93835	0.82597	MCM10
ENSG00000268193	19	19017822	19045206	10	2	419277	-0.93978	0.82633	AC002985.3
ENSG00000122787	7	137687070	137802732	59	12	419277	-0.94037	0.82649	AKR1D1
ENSG00000127124	1	41972036	42501596	234	42	419277	-0.94049	0.82652	HIVEP3
ENSG00000139187	12	9102640	9163356	84	5	419277	-0.94074	0.82658	KLRG1
ENSG00000033011	16	5083703	5137380	16	6	419277	-0.9408	0.8266	ALG1
ENSG00000128815	10	49892921	50191001	339	35	419277	-0.94119	0.8267	WDFY4
ENSG00000179813	13	43355686	43365683	16	3	419277	-0.94188	0.82687	FAM216B
ENSG00000108506	17	59942731	60005377	4	1	419277	-0.94262	0.82706	INTS2
ENSG00000101446	20	44141101	44144264	2	1	419277	-0.94332	0.82724	SPINT3
ENSG00000122188	1	203734304	203745361	13	2	419277	-0.94337	0.82725	LAX1
ENSG00000180066	10	134257831	134262912	12	1	419277	-0.94375	0.82735	C10orf91
ENSG00000178084	3	183770835	183778459	3	1	419277	-0.94422	0.82747	HTR3C
ENSG00000197410	4	155153399	155412930	258	22	419277	-0.94446	0.82753	DCHS2
ENSG00000165091	9	75136717	75451267	331	16	419277	-0.94468	0.82759	TMC1
ENSG00000132950	13	20397622	20437776	67	1	419277	-0.94476	0.82761	ZMYM5
ENSG00000163297	4	80822303	81046608	138	10	419277	-0.94488	0.82764	ANTXR2
ENSG00000128513	7	124462440	124570037	26	5	419277	-0.94505	0.82768	POT1
ENSG00000176399	9	22446840	22455739	1	1	419277	-0.94605	0.82794	DMRTA1
ENSG00000076003	2	136597196	136633996	3	1	419277	-0.94618	0.82797	MCM6
ENSG00000132554	8	100973164	101143496	101	13	419277	-0.9466	0.82808	RGS22
ENSG00000175105	3	88188254	88193815	2	1	419277	-0.9484	0.82854	ZNF654
ENSG00000172375	11	118972908	118989252	7	2	419277	-0.94851	0.82857	C2CD2L
ENSG00000198128	1	248223984	248224922	3	1	419277	-0.94866	0.8286	OR2L3
ENSG00000166147	15	48700503	48938046	230	11	419277	-0.9487	0.82861	FBN1
ENSG00000133393	16	15959577	15982482	150	4	419277	-0.95045	0.82906	FOPNL
ENSG00000170748	11	7110165	7112379	2	1	419277	-0.95056	0.82909	RBMXL2
ENSG00000269891	10	98757795	99052413	152	37	419277	-0.95117	0.82924	ARHGAP19-SLIT1
ENSG00000156282	21	31538241	31538971	1	1	419277	-0.95115	0.82924	CLDN17
ENSG00000140450	15	98462784	98517068	25	2	419277	-0.95149	0.82932	ARRDC4
ENSG00000181856	17	7184986	7191576	1	1	419277	-0.9515	0.82932	SLC2A4
ENSG00000258386	14	32476108	32487891	1	1	419277	-0.95197	0.82944	RP11-187E13.2
ENSG00000103121	16	81009698	81053875	39	3	419277	-0.95343	0.82981	CMC2
ENSG00000039139	5	13690440	13944652	112	23	419277	-0.95365	0.82987	DNAH5
ENSG00000179930	1	182023705	182030847	1	1	419277	-0.95413	0.82999	ZNF648
ENSG00000111339	12	14978503	14996429	7	3	419277	-0.95424	0.83002	ART4
ENSG00000040487	1	19638820	19655794	19	3	419277	-0.95437	0.83005	PQLC2
ENSG00000244038	1	20978270	20988000	1	1	419277	-0.95446	0.83008	DDOST
ENSG00000166265	21	27838528	27945603	76	15	419277	-0.95451	0.83009	CYYR1
ENSG00000189164	19	37861963	37883968	11	3	419277	-0.9546	0.83011	ZNF527
ENSG00000008853	8	22844930	22877712	22	6	419277	-0.95521	0.83026	RHOBTB2
ENSG00000165886	10	99258625	99330966	33	6	419277	-0.95525	0.83027	UBTD1
ENSG00000165810	5	180467225	180488523	9	3	419277	-0.95573	0.8304	BTNL9
ENSG00000205846	12	8608522	8630926	2	1	419277	-0.95594	0.83045	CLEC6A
ENSG00000091583	17	64208151	64252643	6	3	419277	-0.95598	0.83046	APOH
ENSG00000105401	19	10501810	10530797	6	3	419277	-0.95598	0.83046	CDC37
ENSG00000266967	17	41102543	41116515	3	1	419277	-0.95665	0.83063	AARSD1
ENSG00000254959	7	30791753	30931696	157	22	419277	-0.95705	0.83073	INMT-FAM188B
ENSG00000205084	16	75572015	75590184	28	4	419277	-0.95806	0.83098	TMEM231
ENSG00000162913	1	228391207	228401365	6	1	419277	-0.95822	0.83102	C1orf145
ENSG00000112139	6	37600284	37667082	64	16	419277	-0.95854	0.8311	MDGA1
ENSG00000112561	6	41651716	41703997	50	11	419277	-0.9588	0.83117	TFEB
ENSG00000132906	1	15817327	15853029	5	3	419277	-0.95885	0.83118	CASP9
ENSG00000105426	19	5158506	5340814	111	31	419277	-0.95887	0.83119	PTPRS
ENSG00000140470	15	100511794	100882210	441	68	419277	-0.95913	0.83125	ADAMTS17
ENSG00000142168	21	33031935	33041244	3	1	419277	-0.95921	0.83127	SOD1
ENSG00000137876	15	55473004	55489265	38	5	419277	-0.95925	0.83128	RSL24D1
ENSG00000108702	17	32687347	32690250	3	1	419277	-0.95985	0.83144	CCL1
ENSG00000144410	2	207804278	207834198	29	4	419277	-0.95993	0.83145	CPO
ENSG00000148384	9	139323071	139334274	12	3	419277	-0.96186	0.83194	INPP5E
ENSG00000136457	17	48541857	48546327	4	2	419277	-0.96243	0.83208	CHAD
ENSG00000131238	1	40538379	40563375	14	3	419277	-0.96398	0.83247	PPT1
ENSG00000214929	9	84603687	84610171	2	1	419277	-0.96402	0.83248	SPATA31D1
ENSG00000101400	20	31995761	32031698	12	1	419277	-0.96412	0.83251	SNTA1
ENSG00000116044	2	178092323	178257425	24	6	419277	-0.96563	0.83288	NFE2L2
ENSG00000215306	14	23286463	23291750	4	2	419277	-0.96649	0.8331	AL135998.1
ENSG00000134046	18	51679079	51751158	49	5	419277	-0.96672	0.83316	MBD2
ENSG00000167562	19	53059075	53090427	27	7	419277	-0.96675	0.83316	ZNF701
ENSG00000178607	17	62116502	62208179	34	3	419277	-0.96698	0.83322	ERN1
ENSG00000104522	8	144694788	144700218	5	2	419277	-0.967	0.83323	TSTA3
ENSG00000151388	5	33523640	33892297	256	33	419277	-0.96704	0.83324	ADAMTS12
ENSG00000112697	6	75962640	75994684	10	2	419277	-0.9678	0.83343	TMEM30A
ENSG00000022355	5	161274197	161326975	50	6	419277	-0.96815	0.83351	GABRA1
ENSG00000119673	14	74034324	74042357	4	1	419277	-0.96832	0.83356	ACOT2
ENSG00000108443	17	57970447	58027925	11	3	419277	-0.96874	0.83366	RPS6KB1
ENSG00000154096	11	119288090	119295695	6	1	419277	-0.96895	0.83371	THY1
ENSG00000173947	1	111888910	111895635	24	4	419277	-0.96945	0.83384	PIFO
ENSG00000085415	18	12947132	12987535	28	8	419277	-0.97047	0.83409	SEH1L
ENSG00000135898	2	231772033	231825781	48	9	419277	-0.9709	0.8342	GPR55
ENSG00000143869	2	20866424	20873418	3	1	419277	-0.97154	0.83436	GDF7
ENSG00000113360	5	31400604	31532303	70	8	419277	-0.97202	0.83448	DROSHA
ENSG00000099284	10	71812552	71872036	29	6	419277	-0.97216	0.83451	H2AFY2
ENSG00000185467	7	98771197	98805129	91	5	419277	-0.9722	0.83452	KPNA7
ENSG00000114771	3	151531825	151546276	25	3	419277	-0.97236	0.83456	AADAC
ENSG00000177225	11	767220	777488	2	1	419277	-0.97236	0.83456	PDDC1
ENSG00000144230	2	128403439	128410213	4	2	419277	-0.97252	0.8346	GPR17
ENSG00000178814	8	145106167	145118735	11	2	419277	-0.97251	0.8346	OPLAH
ENSG00000168672	8	127564687	127570638	1	1	419277	-0.97287	0.83469	FAM84B
ENSG00000109101	17	26833261	26865914	39	7	419277	-0.97292	0.8347	FOXN1
ENSG00000137154	9	19375713	19380252	7	1	419277	-0.97338	0.83482	RPS6
ENSG00000100281	22	35653445	35691800	62	2	419277	-0.97338	0.83482	HMGXB4
ENSG00000004468	4	15779898	15854853	170	14	419277	-0.97412	0.835	CD38
ENSG00000158828	1	20959948	20978004	16	2	419277	-0.97448	0.83509	PINK1
ENSG00000124608	6	44267391	44281063	23	6	419277	-0.97454	0.83511	AARS2
ENSG00000141448	18	19749404	19782491	3	2	419277	-0.97473	0.83515	GATA6
ENSG00000124357	2	71291474	71306935	21	1	419277	-0.9754	0.83532	NAGK
ENSG00000126216	13	113139325	113242481	141	6	419277	-0.97588	0.83544	TUBGCP3
ENSG00000162496	1	12627939	12677737	64	15	419277	-0.97612	0.8355	DHRS3
ENSG00000129250	17	4901243	4931696	11	3	419277	-0.97673	0.83565	KIF1C
ENSG00000103769	15	66018392	66184329	50	4	419277	-0.97697	0.83571	RAB11A
ENSG00000198873	10	120967101	121215131	148	34	419277	-0.9779	0.83594	GRK5
ENSG00000163328	2	175296966	175351822	13	5	419277	-0.97827	0.83603	GPR155
ENSG00000172653	17	34181955	34195895	12	2	419277	-0.97868	0.83613	C17orf66
ENSG00000198862	21	30300466	30365270	25	5	419277	-0.97889	0.83618	LTN1
ENSG00000152672	2	71035775	71047732	7	2	419277	-0.97902	0.83621	CLEC4F
ENSG00000139194	12	7276280	7281538	5	2	419277	-0.97928	0.83628	RBP5
ENSG00000136870	9	104161155	104172942	25	3	419277	-0.97935	0.8363	ZNF189
ENSG00000189120	17	45922279	45933240	15	3	419277	-0.97983	0.83641	SP6
ENSG00000153395	5	1456595	1524092	58	16	419277	-0.98007	0.83647	LPCAT1
ENSG00000166451	16	81040103	81066719	13	2	419277	-0.98013	0.83649	CENPN
ENSG00000091831	6	151977826	152450754	343	49	419277	-0.98018	0.8365	ESR1
ENSG00000250173	5	979480	981415	1	1	419277	-0.98036	0.83655	RP11-661C8.3
ENSG00000204897	17	38904273	38911584	1	1	419277	-0.98111	0.83673	KRT25
ENSG00000167094	9	130478345	130493879	3	1	419277	-0.9813	0.83678	TTC16
ENSG00000167995	11	61717293	61732987	3	2	419277	-0.98151	0.83683	BEST1
ENSG00000188162	11	17568920	17668697	24	10	419277	-0.9819	0.83692	OTOG
ENSG00000181135	8	144766622	144796068	26	4	419277	-0.98199	0.83695	ZNF707
ENSG00000179833	2	64858755	64978139	73	5	419277	-0.98211	0.83698	SERTAD2
ENSG00000176014	18	12307668	12344319	76	4	419277	-0.98226	0.83701	TUBB6
ENSG00000154025	17	18853658	18925908	16	7	419277	-0.98248	0.83707	SLC5A10
ENSG00000134153	15	34376218	34394149	9	1	419277	-0.98259	0.83709	EMC7
ENSG00000116455	1	111982512	111991998	7	2	419277	-0.9837	0.83737	WDR77
ENSG00000163435	1	201977073	201986316	2	1	419277	-0.98429	0.83751	ELF3
ENSG00000127743	5	148750887	148783765	6	4	419277	-0.98438	0.83754	IL17B
ENSG00000267360	19	37583921	37701414	55	9	419277	-0.98439	0.83754	CTC-454I21.3
ENSG00000197892	8	28924796	29120641	81	14	419277	-0.98611	0.83796	KIF13B
ENSG00000175003	6	160542821	160579750	21	8	419277	-0.9871	0.8382	SLC22A1
ENSG00000110455	11	44087475	44105772	19	3	419277	-0.98733	0.83826	ACCS
ENSG00000138079	2	44502599	44548633	21	4	419277	-0.98814	0.83846	SLC3A1
ENSG00000196778	11	4510109	4511138	3	1	419277	-0.98849	0.83854	OR52K1
ENSG00000140807	16	50582241	50670647	18	7	419277	-0.98873	0.8386	NKD1
ENSG00000124743	6	53512699	53530506	15	3	419277	-0.98921	0.83872	KLHL31
ENSG00000178935	19	58315209	58326281	9	2	419277	-0.98942	0.83877	ZNF552
ENSG00000107623	10	48425815	48438976	13	4	419277	-0.98998	0.83891	GDF10
ENSG00000173261	5	145463949	145483932	2	1	419277	-0.99011	0.83894	PLAC8L1
ENSG00000012061	19	45910591	45982086	50	8	419277	-0.99013	0.83894	ERCC1
ENSG00000167612	12	52281744	52285448	10	2	419277	-0.99075	0.8391	ANKRD33
ENSG00000185238	11	20409076	20530840	91	12	419277	-0.99115	0.83919	PRMT3
ENSG00000114115	3	139236276	139258671	2	1	419277	-0.99129	0.83923	RBP1
ENSG00000087302	14	52456193	52471420	9	2	419277	-0.99145	0.83927	C14orf166
ENSG00000243660	10	43932282	43991517	131	12	419277	-0.99189	0.83938	ZNF487
ENSG00000139684	13	47345391	47371367	20	2	419277	-0.99255	0.83953	ESD
ENSG00000111713	12	21689123	21757781	28	5	419277	-0.99266	0.83956	GYS2
ENSG00000205129	4	186347394	186370980	27	2	419277	-0.99316	0.83968	C4orf47
ENSG00000164051	3	48473574	48481866	1	1	419277	-0.99371	0.83982	CCDC51
ENSG00000173124	10	96953957	96988685	26	3	419277	-0.99419	0.83993	C10orf129
ENSG00000138293	10	51565108	51590734	7	1	419277	-0.99483	0.84009	NCOA4
ENSG00000136636	1	215740735	215795149	6	3	419277	-0.99486	0.8401	KCTD3
ENSG00000255330	6	127759551	127840146	45	5	419277	-0.9963	0.84045	SOGA3
ENSG00000214338	6	127759551	127840500	45	5	419277	-0.9963	0.84045	SOGA3
ENSG00000103005	16	58033450	58055522	3	1	419277	-0.99691	0.8406	USB1
ENSG00000171992	5	149980642	150038782	30	4	419277	-0.9974	0.84071	SYNPO
ENSG00000180872	6	50011288	50016364	1	1	419277	-0.9976	0.84076	DEFB112
ENSG00000141219	17	71228372	71245091	5	3	419277	-0.99809	0.84088	C17orf80
ENSG00000137103	9	35814448	35854844	15	3	419277	-0.99931	0.84118	TMEM8B
ENSG00000115607	2	103035149	103069025	56	6	419277	-1.0008	0.84154	IL18RAP
ENSG00000165935	12	27619743	27655118	104	4	419277	-1.0028	0.84202	SMCO2
ENSG00000123472	1	47098409	47139539	1	1	419277	-1.003	0.84207	ATPAF1
ENSG00000198130	2	191054461	191208919	106	10	419277	-1.0032	0.84211	HIBCH
ENSG00000170775	7	124386051	124405681	3	2	419277	-1.0032	0.84211	GPR37
ENSG00000122482	1	91380859	91487829	13	8	419277	-1.004	0.8423	ZNF644
ENSG00000196805	1	153042700	153113927	23	4	419277	-1.0044	0.8424	SPRR2B
ENSG00000118257	2	206546714	206662857	86	25	419277	-1.0052	0.8426	NRP2
ENSG00000081479	2	169983619	170219195	182	34	419277	-1.0053	0.84262	LRP2
ENSG00000243284	1	159824106	159832447	6	2	419277	-1.0053	0.84263	VSIG8
ENSG00000174776	3	167196472	167371771	138	14	419277	-1.0055	0.84267	WDR49
ENSG00000180448	19	1065922	1086627	9	4	419277	-1.006	0.8428	HMHA1
ENSG00000083782	12	91357456	91398803	17	4	419277	-1.0067	0.84297	EPYC
ENSG00000170365	4	146402346	146479231	17	3	419277	-1.0072	0.84308	SMAD1
ENSG00000187595	17	40177594	40217383	8	3	419277	-1.0073	0.8431	ZNF385C
ENSG00000132000	19	14042000	14064204	1	1	419277	-1.0078	0.84323	PODNL1
ENSG00000132376	17	1397865	1420182	5	2	419277	-1.0081	0.84329	INPP5K
ENSG00000198796	18	56148479	56296189	150	34	419277	-1.0088	0.84348	ALPK2
ENSG00000101367	20	31407699	31438211	14	4	419277	-1.0091	0.84353	MAPRE1
ENSG00000113303	5	180326077	180377906	12	3	419277	-1.0091	0.84354	BTNL8
ENSG00000125037	3	10004221	10052800	25	5	419277	-1.0093	0.84359	EMC3
ENSG00000166896	12	58335324	58351052	24	3	419277	-1.0096	0.84367	XRCC6BP1
ENSG00000184374	8	120007691	120118821	245	7	419277	-1.0102	0.8438	COLEC10
ENSG00000112782	6	45868045	46048132	89	19	419277	-1.0106	0.84391	CLIC5
ENSG00000259030	1	74663919	75009666	141	19	419277	-1.0108	0.84394	FPGT-TNNI3K
ENSG00000116783	1	74663947	75010112	141	19	419277	-1.0108	0.84394	TNNI3K
ENSG00000006015	19	18699495	18703146	2	1	419277	-1.011	0.84399	C19orf60
ENSG00000168264	1	234740015	234745271	1	1	419277	-1.011	0.844	IRF2BP2
ENSG00000133872	8	29920528	29940723	7	1	419277	-1.0111	0.84401	TMEM66
ENSG00000176428	7	73082155	73086442	6	2	419277	-1.0114	0.8441	VPS37D
ENSG00000125798	20	22561643	22566093	3	1	419277	-1.0128	0.84443	FOXA2
ENSG00000150456	13	21302870	21348097	86	6	419277	-1.0133	0.84455	N6AMT2
ENSG00000267022	19	44529506	44591471	56	3	419277	-1.0139	0.84469	ZNF223
ENSG00000197557	2	178477720	178483694	8	2	419277	-1.0145	0.84482	TTC30A
ENSG00000100629	14	80943330	81425861	424	39	419277	-1.0146	0.84485	CEP128
ENSG00000089091	20	18364011	18447925	58	6	419277	-1.0147	0.84487	DZANK1
ENSG00000083814	19	58231119	58238992	7	3	419277	-1.015	0.84495	ZNF671
ENSG00000116157	1	53068044	53074723	6	2	419277	-1.0156	0.8451	GPX7
ENSG00000203813	6	27777842	27778314	1	1	419277	-1.0158	0.84515	HIST1H3H
ENSG00000156510	10	70980059	71027315	38	9	419277	-1.0164	0.84528	HKDC1
ENSG00000126267	19	36139125	36149763	3	2	419277	-1.0164	0.84529	COX6B1
ENSG00000158161	1	28296855	28415207	52	6	419277	-1.0172	0.84547	EYA3
ENSG00000166260	17	53029263	53046146	1	1	419277	-1.0178	0.84561	COX11
ENSG00000172016	2	79384132	79386879	1	1	419277	-1.0181	0.84568	REG3A
ENSG00000215906	1	23279536	23291831	13	4	419277	-1.0181	0.84569	LACTBL1
ENSG00000177951	11	167784	207428	16	3	419277	-1.0182	0.8457	BET1L
ENSG00000128309	22	37415676	37425863	19	5	419277	-1.0189	0.84587	MPST
ENSG00000168958	2	228189867	228222550	44	3	419277	-1.0201	0.84615	MFF
ENSG00000244687	20	48697661	48732496	23	3	419277	-1.0203	0.84621	UBE2V1
ENSG00000004059	7	127228399	127231759	1	1	419277	-1.0203	0.84622	ARF5
ENSG00000148604	10	86004809	86019716	34	7	419277	-1.0206	0.84628	RGR
ENSG00000164220	5	75911307	75919259	7	4	419277	-1.0212	0.84643	F2RL2
ENSG00000159239	2	74641304	74648718	7	2	419277	-1.0213	0.84644	C2orf81
ENSG00000100099	22	26839389	26879803	65	6	419277	-1.0217	0.84655	HPS4
ENSG00000096088	6	41704449	41721847	12	5	419277	-1.0227	0.84678	PGC
ENSG00000134905	13	111293759	111365950	48	3	419277	-1.0228	0.84679	CARS2
ENSG00000144659	3	39424839	39438842	10	3	419277	-1.0234	0.84693	SLC25A38
ENSG00000187553	10	94821021	94828454	4	2	419277	-1.0234	0.84694	CYP26C1
ENSG00000161265	19	36233365	36236346	6	2	419277	-1.0237	0.84702	U2AF1L4
ENSG00000115009	2	228678558	228682272	1	1	419277	-1.0238	0.84703	CCL20
ENSG00000187017	1	6484848	6521430	5	2	419277	-1.0238	0.84704	ESPN
ENSG00000203785	1	153065611	153078660	1	1	419277	-1.0242	0.84713	SPRR2E
ENSG00000167083	17	47280153	47287936	8	2	419277	-1.0243	0.84715	GNGT2
ENSG00000139613	12	56556767	56583351	2	1	419277	-1.0245	0.8472	SMARCC2
ENSG00000179314	17	5675554	6027747	259	45	419277	-1.0253	0.84738	WSCD1
ENSG00000126814	14	61438169	61448076	7	1	419277	-1.0261	0.84759	TRMT5
ENSG00000135452	12	58131796	58143994	5	3	419277	-1.0264	0.84765	TSPAN31
ENSG00000166323	11	108179246	108338258	11	5	419277	-1.0268	0.84773	C11orf65
ENSG00000164167	4	147096837	147121152	6	3	419277	-1.028	0.84803	LSM6
ENSG00000117322	1	207627575	207663240	32	7	419277	-1.0283	0.8481	CR2
ENSG00000108292	17	36861795	36886056	2	1	419277	-1.0286	0.84816	MLLT6
ENSG00000181026	15	89164527	89175513	9	3	419277	-1.0294	0.84835	AEN
ENSG00000161570	17	34198495	34207797	8	2	419277	-1.0298	0.84844	CCL5
ENSG00000130203	19	45409011	45412650	2	1	419277	-1.0304	0.84859	APOE
ENSG00000100941	14	39644387	39652422	6	1	419277	-1.0305	0.84862	PNN
ENSG00000213892	19	45202421	45213986	2	1	419277	-1.0309	0.84871	CEACAM16
ENSG00000215545	20	29891015	29896388	1	1	419277	-1.0316	0.84888	DEFB116
ENSG00000178997	15	41474923	41522941	42	2	419277	-1.0321	0.84898	EXD1
ENSG00000142347	19	8585674	8642461	13	5	419277	-1.0321	0.84898	MYO1F
ENSG00000155970	8	16884747	16980153	33	7	419277	-1.0326	0.8491	MICU3
ENSG00000139714	12	122089024	122110537	23	5	419277	-1.0328	0.84916	MORN3
ENSG00000115457	2	217497551	217529159	3	1	419277	-1.0329	0.84917	IGFBP2
ENSG00000145536	5	5140443	5320417	244	45	419277	-1.0337	0.84936	ADAMTS16
ENSG00000144034	2	73956231	73964527	1	1	419277	-1.0338	0.84939	TPRKB
ENSG00000269028	3	96335981	96337000	1	1	419277	-1.034	0.84944	MTRNR2L12
ENSG00000183654	5	16067248	16180871	22	6	419277	-1.0341	0.84946	2020-03-11
ENSG00000144535	2	232825955	233209060	119	22	419277	-1.0343	0.8495	DIS3L2
ENSG00000215568	22	17442826	17489112	86	4	419277	-1.0344	0.84953	GAB4
ENSG00000236279	7	139208602	139229730	7	2	419277	-1.0348	0.84963	CLEC2L
ENSG00000267216	19	58790332	58826563	29	8	419277	-1.0353	0.84974	AC010642.1
ENSG00000108439	17	46018872	46025654	4	2	419277	-1.0355	0.84978	PNPO
ENSG00000167617	19	54976210	54984411	3	1	419277	-1.0364	0.84998	CDC42EP5
ENSG00000271043	5	79945819	79946855	1	1	419277	-1.0364	0.85	MTRNR2L2
ENSG00000132821	20	36531499	36573752	30	9	419277	-1.0366	0.85003	VSTM2L
ENSG00000118260	2	208394461	208468155	15	4	419277	-1.0367	0.85005	CREB1
ENSG00000179695	12	55845998	55846936	1	1	419277	-1.0368	0.85008	OR6C2
ENSG00000087008	4	8368009	8442450	24	8	419277	-1.037	0.85013	ACOX3
ENSG00000163606	3	112640056	112693969	113	8	419277	-1.0376	0.85026	CD200R1
ENSG00000065054	16	2075357	2089027	10	2	419277	-1.038	0.85037	SLC9A3R2
ENSG00000185652	12	5541278	5630702	55	18	419277	-1.0384	0.85045	NTF3
ENSG00000162407	1	56960419	57110974	90	16	419277	-1.0385	0.85049	PPAP2B
ENSG00000205363	15	74032141	74045088	11	4	419277	-1.0387	0.85052	C15orf59
ENSG00000181013	17	56618948	56621729	3	1	419277	-1.0391	0.85062	C17orf47
ENSG00000011114	14	93703896	93799438	56	8	419277	-1.0393	0.85066	BTBD7
ENSG00000071967	2	172378757	172414643	53	8	419277	-1.0395	0.85071	CYBRD1
ENSG00000053524	3	182895831	183146566	141	21	419277	-1.0395	0.85072	MCF2L2
ENSG00000127980	7	92116334	92157845	14	3	419277	-1.0396	0.85073	PEX1
ENSG00000111670	12	102139275	102224716	39	5	419277	-1.0402	0.85088	GNPTAB
ENSG00000119446	9	124999903	125027118	22	2	419277	-1.0405	0.85095	RBM18
ENSG00000132341	12	131356424	131362223	2	1	419277	-1.0415	0.85118	RAN
ENSG00000078804	20	33292094	33301243	1	1	419277	-1.0416	0.85121	TP53INP2
ENSG00000182979	14	105886159	105937066	1	1	419277	-1.042	0.8513	MTA1
ENSG00000037965	12	54402832	54407570	1	1	419277	-1.0423	0.85137	HOXC8
ENSG00000177058	5	54921673	55069022	441	14	419277	-1.0424	0.85139	SLC38A9
ENSG00000111142	12	95867296	95909615	62	4	419277	-1.0429	0.8515	METAP2
ENSG00000249967	10	99344131	99433667	25	8	419277	-1.043	0.85153	PI4K2A
ENSG00000155252	10	99344131	99436191	25	8	419277	-1.043	0.85153	PI4K2A
ENSG00000182551	2	3501132	3523507	8	2	419277	-1.0443	0.85183	ADI1
ENSG00000138379	2	190920423	190927455	4	1	419277	-1.0445	0.85187	MSTN
ENSG00000140262	15	57210821	57591479	286	8	419277	-1.0451	0.85202	TCF12
ENSG00000108960	17	53469974	53499353	1	1	419277	-1.0454	0.85209	MMD
ENSG00000268332	1	6100630	6101399	3	2	419277	-1.0455	0.8521	AL035406.1
ENSG00000150773	11	111934734	111944998	3	1	419277	-1.0456	0.85213	PIH1D2
ENSG00000163349	1	114471814	114520426	16	7	419277	-1.0458	0.85218	HIPK1
ENSG00000115963	2	151324709	151395525	9	4	419277	-1.0461	0.85224	RND3
ENSG00000166839	15	65204101	65251042	46	9	419277	-1.0463	0.85229	ANKDD1A
ENSG00000175985	14	69951409	69995215	42	6	419277	-1.0471	0.85247	PLEKHD1
ENSG00000152082	2	130939310	130948302	1	1	419277	-1.0475	0.85257	MZT2B
ENSG00000168303	7	40165622	40174258	1	1	419277	-1.0478	0.85263	MPLKIP
ENSG00000147650	8	105501459	105601252	72	6	419277	-1.0484	0.85277	LRP12
ENSG00000127463	1	19542158	19578046	23	2	419277	-1.0498	0.85308	EMC1
ENSG00000162298	11	64889252	64902004	1	1	419277	-1.0497	0.85308	SYVN1
ENSG00000083123	6	80816364	81055987	103	7	419277	-1.0502	0.8532	BCKDHB
ENSG00000174444	15	66790355	66816870	38	3	419277	-1.0504	0.85324	RPL4
ENSG00000085449	2	224720433	224810104	75	2	419277	-1.0505	0.85326	WDFY1
ENSG00000159189	1	22970123	22974603	2	1	419277	-1.0515	0.85347	C1QC
ENSG00000177542	11	790475	798316	3	2	419277	-1.0516	0.85351	SLC25A22
ENSG00000169813	10	43881065	43904614	45	8	419277	-1.052	0.8536	HNRNPF
ENSG00000214456	19	4522543	4535236	2	1	419277	-1.052	0.8536	PLIN5
ENSG00000196233	10	98592017	98740800	86	2	419277	-1.0521	0.85363	LCOR
ENSG00000267318	17	58018269	58050462	2	1	419277	-1.0522	0.85365	RP11-178C3.1
ENSG00000168300	8	52730140	52811735	102	2	419277	-1.0529	0.85381	PCMTD1
ENSG00000103266	16	730224	732870	1	1	419277	-1.053	0.85383	STUB1
ENSG00000004897	17	45195069	45266788	36	7	419277	-1.0532	0.85387	CDC27
ENSG00000048544	6	42174539	42185603	13	2	419277	-1.0533	0.85389	MRPS10
ENSG00000113272	5	157158205	157168456	24	4	419277	-1.0535	0.85394	THG1L
ENSG00000148156	9	111616871	111619239	2	1	419277	-1.0535	0.85394	ACTL7B
ENSG00000108395	17	57059999	57184282	4	2	419277	-1.0561	0.85454	TRIM37
ENSG00000184508	15	91474148	91475799	1	1	419277	-1.0563	0.85458	HDDC3
ENSG00000105379	19	51848423	51869672	12	3	419277	-1.057	0.85475	ETFB
ENSG00000269403	19	51853627	51871353	12	3	419277	-1.057	0.85475	CTD-2616J11.11
ENSG00000197901	11	62703857	62752455	15	3	419277	-1.0576	0.85488	SLC22A6
ENSG00000186400	1	158548709	158549689	1	1	419277	-1.0581	0.855	OR10X1
ENSG00000186474	19	51532348	51538486	1	1	419277	-1.0583	0.85505	KLK12
ENSG00000077549	1	19665267	19812066	175	17	419277	-1.0584	0.85507	CAPZB
ENSG00000016082	5	50678921	50690564	2	1	419277	-1.0585	0.85508	ISL1
ENSG00000174946	3	150915619	150920988	2	1	419277	-1.0585	0.85509	GPR171
ENSG00000101542	18	59000815	59223006	122	40	419277	-1.0591	0.85522	CDH20
ENSG00000229314	9	117085336	117088755	1	1	419277	-1.0592	0.85525	ORM1
ENSG00000055044	2	203130439	203168389	5	3	419277	-1.0593	0.85526	NOP58
ENSG00000184602	16	11762270	11773015	25	3	419277	-1.0594	0.85529	SNN
ENSG00000079557	4	74347400	74369691	9	2	419277	-1.0611	0.85567	AFM
ENSG00000161682	17	42430583	42441243	1	1	419277	-1.0619	0.85586	FAM171A2
ENSG00000091513	3	133464800	133497850	14	5	419277	-1.063	0.85611	TF
ENSG00000144401	2	208445355	208490652	8	4	419277	-1.0642	0.85638	METTL21A
ENSG00000139874	14	38677204	38682272	5	2	419277	-1.0645	0.85644	SSTR1
ENSG00000146909	7	156742417	156765876	42	4	419277	-1.0647	0.85649	NOM1
ENSG00000161652	19	50655805	50666452	6	2	419277	-1.0647	0.85649	IZUMO2
ENSG00000198752	14	103398716	103523799	65	16	419277	-1.065	0.85657	CDC42BPB
ENSG00000133706	5	145492601	145562223	11	3	419277	-1.0657	0.85671	LARS
ENSG00000148832	10	135192695	135205198	3	1	419277	-1.0659	0.85675	PAOX
ENSG00000117682	1	26758773	26797785	12	3	419277	-1.0659	0.85677	DHDDS
ENSG00000089902	14	103058998	103196913	129	10	419277	-1.0664	0.85689	RCOR1
ENSG00000100764	14	90722839	90738968	1	1	419277	-1.0679	0.85722	PSMC1
ENSG00000196228	2	108863651	108881807	8	1	419277	-1.0681	0.85725	SULT1C3
ENSG00000174796	4	76439156	76475683	4	1	419277	-1.0686	0.85737	THAP6
ENSG00000122012	5	75378997	75649764	213	32	419277	-1.0687	0.85739	SV2C
ENSG00000197497	19	53662466	53696639	33	3	419277	-1.0689	0.85744	ZNF665
ENSG00000221963	22	36044442	36064456	48	6	419277	-1.0692	0.85752	APOL6
ENSG00000146374	6	127439749	127518910	19	4	419277	-1.0699	0.85766	RSPO3
ENSG00000064313	8	120743015	120845103	105	10	419277	-1.07	0.85769	TAF2
ENSG00000244752	22	25615489	25627836	8	2	419277	-1.0708	0.85787	CRYBB2
ENSG00000203876	10	111701029	111713649	1	1	419277	-1.0713	0.85797	RP11-451M19.3
ENSG00000168903	5	180415845	180433727	2	1	419277	-1.0724	0.85824	BTNL3
ENSG00000162924	2	61108656	61158745	18	7	419277	-1.0726	0.85828	REL
ENSG00000250741	2	18736811	18770830	16	9	419277	-1.073	0.85836	NT5C1B-RDH14
ENSG00000185013	2	18737050	18770838	16	9	419277	-1.073	0.85836	NT5C1B
ENSG00000204548	20	29992648	30000641	4	1	419277	-1.0733	0.85843	DEFB121
ENSG00000152894	6	128289924	128841870	241	23	419277	-1.074	0.85859	PTPRK
ENSG00000109475	4	109541722	109551568	9	2	419277	-1.0754	0.85889	RPL34
ENSG00000198380	2	69546905	69614382	1	1	419277	-1.0755	0.85893	GFPT1
ENSG00000183971	16	2059927	2070756	11	3	419277	-1.0758	0.859	NPW
ENSG00000110697	11	67259239	67273734	2	1	419277	-1.076	0.85903	PITPNM1
ENSG00000124780	6	39266777	39282329	8	3	419277	-1.0761	0.85905	KCNK17
ENSG00000143398	1	151170425	151222012	25	4	419277	-1.0763	0.8591	PIP5K1A
ENSG00000271793	6	86267696	86324952	23	5	419277	-1.0769	0.85923	RP11-321N4.5
ENSG00000261130	16	15489611	15609205	27	6	419277	-1.0776	0.85939	RP11-1021N1.1
ENSG00000184408	7	119913722	120390385	335	24	419277	-1.0779	0.85945	KCND2
ENSG00000116957	1	235530675	235612283	97	7	419277	-1.0781	0.8595	TBCE
ENSG00000184574	12	6728001	6745613	2	1	419277	-1.0788	0.85965	LPAR5
ENSG00000101126	20	49505585	49547958	6	2	419277	-1.0788	0.85967	ADNP
ENSG00000114626	3	127391778	127399768	2	1	419277	-1.0795	0.85981	ABTB1
ENSG00000135318	6	86159809	86205500	25	8	419277	-1.0795	0.85981	NT5E
ENSG00000142583	1	9095166	9148537	47	6	419277	-1.0812	0.86019	SLC2A5
ENSG00000163590	3	160473390	160796695	151	11	419277	-1.0817	0.86031	PPM1L
ENSG00000152527	2	43864412	43995126	91	13	419277	-1.0827	0.86053	PLEKHH2
ENSG00000179546	1	23516993	23521222	1	1	419277	-1.083	0.86061	HTR1D
ENSG00000108465	17	46045176	46059140	17	2	419277	-1.0834	0.86069	CDK5RAP3
ENSG00000082074	5	39105338	39274630	64	13	419277	-1.0841	0.86084	FYB
ENSG00000105849	7	19735085	19748710	5	3	419277	-1.0842	0.86087	TWISTNB
ENSG00000167565	19	40946751	40950612	9	1	419277	-1.0843	0.86089	SERTAD3
ENSG00000101230	20	13202418	13281298	110	12	419277	-1.0843	0.86089	ISM1
ENSG00000109971	11	122928197	122933938	8	4	419277	-1.0844	0.8609	HSPA8
ENSG00000196365	19	5691845	5720583	12	7	419277	-1.0847	0.86098	LONP1
ENSG00000197343	7	99156029	99174076	8	2	419277	-1.0849	0.86102	ZNF655
ENSG00000108387	17	56597611	56618179	14	2	419277	-1.0853	0.86111	2020-09-04
ENSG00000260092	16	75562430	75579326	28	4	419277	-1.0865	0.86137	RP11-77K12.7
ENSG00000165078	8	68334360	68658620	238	34	419277	-1.0866	0.86139	CPA6
ENSG00000077044	2	234263153	234380750	20	7	419277	-1.0872	0.86153	DGKD
ENSG00000165699	9	135766735	135820020	29	10	419277	-1.0875	0.8616	TSC1
ENSG00000225921	6	13615559	13632971	11	2	419277	-1.088	0.86171	NOL7
ENSG00000107438	10	96997329	97050781	43	6	419277	-1.0882	0.86174	PDLIM1
ENSG00000272647	7	99156291	99205433	19	3	419277	-1.0891	0.86195	GS1-259H13.10
ENSG00000176029	11	8941623	8954553	19	3	419277	-1.0899	0.86211	C11orf16
ENSG00000100714	14	64854749	64926722	67	11	419277	-1.0898	0.86211	MTHFD1
ENSG00000168056	11	65306276	65326401	3	1	419277	-1.09	0.86215	LTBP3
ENSG00000171016	15	55831088	55881145	60	10	419277	-1.0901	0.86216	PYGO1
ENSG00000140675	16	31494323	31502181	1	1	419277	-1.0905	0.86224	SLC5A2
ENSG00000157778	7	1606966	1610641	6	1	419277	-1.0909	0.86234	PSMG3
ENSG00000120563	10	29577990	29607257	38	3	419277	-1.0911	0.86238	LYZL1
ENSG00000144043	2	71213068	71222075	12	3	419277	-1.0914	0.86245	TEX261
ENSG00000169247	5	148303202	148442726	136	18	419277	-1.0914	0.86246	SH3TC2
ENSG00000257218	12	120884241	120899389	6	1	419277	-1.0914	0.86246	GATC
ENSG00000184293	12	9868456	9885895	34	4	419277	-1.0916	0.8625	CLECL1
ENSG00000125877	20	3189514	3204516	12	3	419277	-1.0918	0.86254	ITPA
ENSG00000141556	17	80709940	80900724	95	11	419277	-1.0935	0.86291	TBCD
ENSG00000257955	12	48413554	48419165	2	1	419277	-1.0939	0.86301	RP1-228P16.5
ENSG00000139637	12	53693470	53700961	1	1	419277	-1.0941	0.86305	C12orf10
ENSG00000183032	14	37147636	37642071	208	42	419277	-1.0945	0.86312	SLC25A21
ENSG00000074842	19	4641386	4670382	30	5	419277	-1.095	0.86323	C19orf10
ENSG00000235531	8	72740402	73030628	272	40	419277	-1.0951	0.86327	RP11-383H13.1
ENSG00000058272	12	80167343	80329240	31	1	419277	-1.0954	0.86332	PPP1R12A
ENSG00000142444	19	11039409	11044211	3	1	419277	-1.0955	0.86334	C19orf52
ENSG00000158987	5	130759614	130970929	118	7	419277	-1.0965	0.86356	RAPGEF6
ENSG00000130201	19	45715879	45737469	53	3	419277	-1.0967	0.86361	EXOC3L2
ENSG00000168309	3	58549844	58613337	55	11	419277	-1.0985	0.864	FAM107A
ENSG00000182870	12	132680924	132905935	32	3	419277	-1.0993	0.86419	GALNT9
ENSG00000248712	11	119060347	119067479	3	1	419277	-1.0997	0.86428	CCDC153
ENSG00000100376	22	45704849	45737836	22	3	419277	-1.1002	0.86438	FAM118A
ENSG00000064601	20	44518783	44527459	2	1	419277	-1.1004	0.86442	CTSA
ENSG00000188771	11	112118876	112131583	7	1	419277	-1.1007	0.86449	PLET1
ENSG00000183476	15	78370150	78397251	43	10	419277	-1.1008	0.86451	SH2D7
ENSG00000101074	20	42965626	42979875	32	2	419277	-1.1011	0.86457	R3HDML
ENSG00000023608	14	62229075	62263146	2	1	419277	-1.1016	0.86468	SNAPC1
ENSG00000119383	9	131873229	131911225	2	1	419277	-1.102	0.86477	PPP2R4
ENSG00000138152	10	124030821	124097677	73	8	419277	-1.1022	0.8648	BTBD16
ENSG00000157890	15	66187417	66546085	324	48	419277	-1.1024	0.86486	MEGF11
ENSG00000135222	4	70820974	70826725	8	2	419277	-1.1029	0.86497	CSN2
ENSG00000167414	19	47137333	47137942	1	1	419277	-1.103	0.865	GNG8
ENSG00000047936	6	117609463	117747018	98	21	419277	-1.1035	0.8651	ROS1
ENSG00000080802	7	135046547	135194875	32	9	419277	-1.1055	0.86553	CNOT4
ENSG00000140474	15	75128457	75135687	2	1	419277	-1.1056	0.86555	ULK3
ENSG00000170423	12	53231588	53242876	17	4	419277	-1.1067	0.86578	KRT78
ENSG00000089195	20	5917881	5931182	8	1	419277	-1.1072	0.8659	TRMT6
ENSG00000155792	8	120885957	121063152	363	16	419277	-1.1072	0.86591	DEPTOR
ENSG00000163288	4	46995740	47428461	334	42	419277	-1.1074	0.86594	GABRB1
ENSG00000269058	19	16589868	16607003	15	2	419277	-1.1075	0.86597	CALR3
ENSG00000017373	17	36686251	36762183	22	4	419277	-1.1083	0.86613	SRCIN1
ENSG00000163703	3	9975506	9987097	15	2	419277	-1.1093	0.86636	CRELD1
ENSG00000152779	10	91190051	91316398	69	14	419277	-1.1097	0.86643	SLC16A12
ENSG00000242247	22	43192508	43254112	34	3	419277	-1.1098	0.86645	ARFGAP3
ENSG00000142046	19	41856816	41889988	32	4	419277	-1.1098	0.86646	TMEM91
ENSG00000129173	11	19245610	19263167	1	1	419277	-1.1099	0.86647	E2F8
ENSG00000158473	1	158149737	158154686	5	1	419277	-1.1114	0.86681	CD1D
ENSG00000137434	6	10671651	10695030	6	3	419277	-1.112	0.86694	C6orf52
ENSG00000185670	11	62515791	62521660	3	1	419277	-1.1125	0.86704	ZBTB3
ENSG00000168925	16	75252898	75258822	2	1	419277	-1.1133	0.86721	CTRB1
ENSG00000112159	6	90352218	90529442	156	12	419277	-1.1133	0.86722	MDN1
ENSG00000123810	19	41860326	41870078	14	3	419277	-1.1134	0.86722	B9D2
ENSG00000233412	3	97887544	97888485	3	1	419277	-1.114	0.86736	OR5H15
ENSG00000139055	12	15066969	15092016	2	1	419277	-1.1146	0.86749	ERP27
ENSG00000105866	7	21467652	21554440	56	7	419277	-1.1149	0.86755	SP4
ENSG00000165271	9	33461439	33473928	8	2	419277	-1.1157	0.86773	NOL6
ENSG00000123329	12	57866038	57882597	5	3	419277	-1.1159	0.86776	ARHGAP9
ENSG00000137274	6	3118608	3153812	1	1	419277	-1.1162	0.86782	BPHL
ENSG00000185163	12	132621139	132628880	19	4	419277	-1.1166	0.86791	DDX51
ENSG00000099365	16	31000577	31021949	3	1	419277	-1.1167	0.86793	STX1B
ENSG00000071462	7	73097355	73119491	22	3	419277	-1.1167	0.86794	WBSCR22
ENSG00000153060	16	10721358	10788802	131	15	419277	-1.1168	0.86796	TEKT5
ENSG00000170473	12	56295197	56326402	15	3	419277	-1.1169	0.86799	WIBG
ENSG00000171067	11	68028803	68039469	3	1	419277	-1.1176	0.86813	C11orf24
ENSG00000178209	8	144989321	145050902	47	2	419277	-1.1178	0.86817	PLEC
ENSG00000116675	1	65713902	65881552	177	22	419277	-1.1183	0.86827	DNAJC6
ENSG00000150593	10	112631565	112659764	13	3	419277	-1.1183	0.86827	PDCD4
ENSG00000168811	3	159706537	159713806	3	2	419277	-1.1184	0.86831	IL12A
ENSG00000151651	10	135075907	135090372	6	3	419277	-1.1188	0.8684	ADAM8
ENSG00000173163	2	62115859	62374382	182	10	419277	-1.1191	0.86845	COMMD1
ENSG00000126804	14	64970430	65000408	13	6	419277	-1.1194	0.86852	ZBTB1
ENSG00000114204	3	167159577	167196792	74	7	419277	-1.1196	0.86856	SERPINI2
ENSG00000130349	6	107349407	107372546	22	2	419277	-1.1205	0.86875	C6orf203
ENSG00000169884	12	49359123	49365546	1	1	419277	-1.1209	0.86883	WNT10B
ENSG00000173285	1	158435272	158436344	2	1	419277	-1.1209	0.86884	OR10K1
ENSG00000065675	10	6469105	6622263	101	20	419277	-1.1211	0.86888	PRKCQ
ENSG00000100345	22	36677327	36784063	75	6	419277	-1.1214	0.86894	MYH9
ENSG00000164627	6	39297766	39693181	297	23	419277	-1.1219	0.86904	KIF6
ENSG00000091157	18	54318574	54698828	366	18	419277	-1.122	0.86907	WDR7
ENSG00000213934	11	5269313	5271122	2	1	419277	-1.1223	0.86914	HBG1
ENSG00000133805	11	10329860	10529126	214	38	419277	-1.1224	0.86916	AMPD3
ENSG00000119682	14	75120140	75179818	14	2	419277	-1.1225	0.86918	AREL1
ENSG00000120008	10	122610687	122669036	32	4	419277	-1.123	0.86929	WDR11
ENSG00000174807	11	66081958	66084515	1	1	419277	-1.1235	0.86938	CD248
ENSG00000075234	22	46663858	46689905	44	3	419277	-1.124	0.86949	TTC38
ENSG00000253206	8	50448945	50466973	3	1	419277	-1.1241	0.86951	RP11-738G5.2
ENSG00000083828	19	58281023	58331307	43	6	419277	-1.1242	0.86954	ZNF586
ENSG00000167232	19	23487793	23578362	3	1	419277	-1.125	0.8697	ZNF91
ENSG00000101003	20	25388363	25433264	6	2	419277	-1.125	0.8697	GINS1
ENSG00000119147	2	106679702	106694615	17	5	419277	-1.126	0.86993	C2orf40
ENSG00000181090	9	140513444	140764468	220	12	419277	-1.1266	0.87003	EHMT1
ENSG00000120942	1	11333263	11356106	8	1	419277	-1.1295	0.87065	UBIAD1
ENSG00000116882	1	119911402	119936753	17	3	419277	-1.1299	0.87074	HAO2
ENSG00000189182	12	53083410	53097247	11	3	419277	-1.131	0.87098	KRT77
ENSG00000103707	15	65294845	65321977	34	5	419277	-1.1313	0.87103	MTFMT
ENSG00000104872	19	49949555	49956754	10	1	419277	-1.1314	0.87105	PIH1D1
ENSG00000185880	15	45021186	45060027	38	3	419277	-1.1315	0.87107	TRIM69
ENSG00000171928	17	18684308	18710027	10	1	419277	-1.1326	0.87131	TVP23B
ENSG00000104611	8	19171128	19253729	50	15	419277	-1.1339	0.87159	SH2D4A
ENSG00000139192	12	6560856	6575683	6	2	419277	-1.1341	0.87163	TAPBPL
ENSG00000198336	17	45277812	45301045	6	3	419277	-1.1343	0.87167	MYL4
ENSG00000104833	19	6494330	6502859	2	1	419277	-1.1343	0.87167	TUBB4A
ENSG00000127481	1	19401000	19536770	80	6	419277	-1.1348	0.87176	UBR4
ENSG00000180245	4	110749150	110765760	13	2	419277	-1.1349	0.87179	RRH
ENSG00000189275	10	133604734	133622535	35	2	419277	-1.1352	0.87186	AL450307.1
ENSG00000165632	10	7860467	8058590	258	19	419277	-1.1362	0.87206	TAF3
ENSG00000099840	19	2096380	2099592	2	1	419277	-1.1363	0.87209	IZUMO4
ENSG00000137806	15	41679551	41694717	13	2	419277	-1.1364	0.8721	NDUFAF1
ENSG00000123179	13	50234859	50265611	50	10	419277	-1.1365	0.87214	EBPL
ENSG00000141577	17	79163393	79196799	5	2	419277	-1.1367	0.87217	AZI1
ENSG00000259207	17	45331212	45421658	102	14	419277	-1.1374	0.87231	ITGB3
ENSG00000259753	17	45331263	45421658	102	14	419277	-1.1374	0.87231	ITGB3
ENSG00000064300	17	47572655	47592379	7	3	419277	-1.1377	0.87237	NGFR
ENSG00000116668	1	185126212	185260897	51	4	419277	-1.1378	0.8724	SWT1
ENSG00000168582	2	209025464	209028300	1	1	419277	-1.1385	0.87254	CRYGA
ENSG00000169006	2	11798304	11810290	5	2	419277	-1.1392	0.8727	NTSR2
ENSG00000139190	12	6571403	6580153	4	2	419277	-1.1395	0.87275	VAMP1
ENSG00000249087	1	23695490	23698332	2	1	419277	-1.1396	0.87277	C1orf213
ENSG00000154358	1	228395831	228566577	131	7	419277	-1.1401	0.87287	OBSCN
ENSG00000009413	6	111620234	111804918	179	15	419277	-1.1405	0.87296	REV3L
ENSG00000182674	8	73449626	73850584	333	35	419277	-1.1405	0.87297	KCNB2
ENSG00000006116	16	24266874	24374122	57	18	419277	-1.1405	0.87297	CACNG3
ENSG00000155380	1	113454469	113499635	11	3	419277	-1.141	0.87305	SLC16A1
ENSG00000268111	20	44095910	44107452	6	3	419277	-1.1419	0.87325	AL031663.1
ENSG00000170852	7	32907784	32933743	13	1	419277	-1.1426	0.87339	KBTBD2
ENSG00000135454	12	58017193	58027138	3	2	419277	-1.1428	0.87343	B4GALNT1
ENSG00000175792	3	127783621	127872757	55	2	419277	-1.1434	0.87355	RUVBL1
ENSG00000005194	16	57462081	57481440	16	2	419277	-1.1436	0.8736	CIAPIN1
ENSG00000112183	6	17281577	17294106	3	2	419277	-1.1439	0.87366	RBM24
ENSG00000205517	19	11495017	11530018	20	3	419277	-1.144	0.87368	RGL3
ENSG00000051620	6	138724668	138743334	16	3	419277	-1.1441	0.87371	HEBP2
ENSG00000166068	15	38544527	38649450	37	8	419277	-1.1445	0.87378	SPRED1
ENSG00000115414	2	216225163	216300895	38	4	419277	-1.1455	0.874	FN1
ENSG00000141316	17	31297394	31324895	29	7	419277	-1.1458	0.87405	SPACA3
ENSG00000204220	6	33257079	33266178	1	1	419277	-1.1461	0.87412	PFDN6
ENSG00000237441	6	33259431	33267101	1	1	419277	-1.1461	0.87412	RGL2
ENSG00000088280	1	23755056	23811061	60	7	419277	-1.1466	0.87422	ASAP3
ENSG00000109851	11	20177701	20182159	4	2	419277	-1.1467	0.87426	DBX1
ENSG00000169710	17	80036214	80056208	5	2	419277	-1.1477	0.87445	FASN
ENSG00000064666	19	1026298	1039068	6	2	419277	-1.1497	0.87487	CNN2
ENSG00000038210	4	25162263	25280714	130	15	419277	-1.1501	0.87494	PI4K2B
ENSG00000167962	16	2047655	2059824	33	5	419277	-1.1501	0.87495	ZNF598
ENSG00000129055	3	134196548	134205558	2	1	419277	-1.1506	0.87505	ANAPC13
ENSG00000160321	19	22115760	22193751	141	5	419277	-1.1507	0.87506	ZNF208
ENSG00000101665	18	46446223	46477081	18	8	419277	-1.1509	0.8751	SMAD7
ENSG00000074356	17	3714460	3749545	5	1	419277	-1.1516	0.87525	C17orf85
ENSG00000112118	6	52128807	52149679	26	5	419277	-1.1523	0.87541	MCM3
ENSG00000147905	9	37120536	37358146	25	9	419277	-1.1526	0.87547	ZCCHC7
ENSG00000099812	19	751126	764319	1	1	419277	-1.1528	0.87551	MISP
ENSG00000085465	1	111956936	111970399	15	3	419277	-1.1532	0.87559	OVGP1
ENSG00000156170	8	95907995	96128683	221	21	419277	-1.1534	0.87564	NDUFAF6
ENSG00000101439	20	23608534	23619110	9	2	419277	-1.1535	0.87566	CST3
ENSG00000153714	9	12775020	12822130	17	5	419277	-1.1536	0.87567	LURAP1L
ENSG00000124839	2	238482965	238510257	14	5	419277	-1.1538	0.8757	RAB17
ENSG00000119684	14	75480467	75518235	8	4	419277	-1.1541	0.87577	MLH3
ENSG00000118816	4	77968311	77997158	20	3	419277	-1.155	0.87595	CCNI
ENSG00000124875	4	74702214	74714781	7	3	419277	-1.155	0.87596	CXCL6
ENSG00000132109	11	4406127	4414926	10	4	419277	-1.1551	0.87597	TRIM21
ENSG00000167741	17	4460222	4464113	5	2	419277	-1.1552	0.87599	GGT6
ENSG00000012124	19	35810164	35838258	26	9	419277	-1.1571	0.87638	CD22
ENSG00000217128	5	130977407	131132710	49	6	419277	-1.1577	0.87651	FNIP1
ENSG00000169116	4	75858305	75975325	45	7	419277	-1.1578	0.87653	PARM1
ENSG00000182645	10	118083940	118139541	63	7	419277	-1.1586	0.8767	CCDC172
ENSG00000258292	12	96196875	96217085	21	5	419277	-1.1594	0.87685	RP11-536G4.1
ENSG00000177614	1	230457392	230561475	128	13	419277	-1.1598	0.87694	PGBD5
ENSG00000073598	17	33448598	33457751	4	2	419277	-1.1601	0.87699	FNDC8
ENSG00000104884	19	45853095	45874176	12	6	419277	-1.1609	0.87716	ERCC2
ENSG00000128833	15	52484519	52587995	75	15	419277	-1.1609	0.87717	MYO5C
ENSG00000051180	15	40986972	41024354	6	3	419277	-1.1617	0.87732	RAD51
ENSG00000080608	9	2720469	2844241	73	13	419277	-1.1619	0.87735	KIAA0020
ENSG00000138449	2	190425305	190448484	10	4	419277	-1.1621	0.87741	SLC40A1
ENSG00000149485	11	61567099	61596790	7	4	419277	-1.1621	0.87741	FADS1
ENSG00000105889	7	22459063	22672544	136	27	419277	-1.1624	0.87745	STEAP1B
ENSG00000163701	3	9944296	9958086	22	2	419277	-1.1628	0.87755	IL17RE
ENSG00000164116	4	156587863	156653501	40	6	419277	-1.1629	0.87756	GUCY1A3
ENSG00000106113	7	30692200	30739745	46	8	419277	-1.1639	0.87777	CRHR2
ENSG00000113810	3	160117062	160152750	11	4	419277	-1.164	0.87778	SMC4
ENSG00000269881	16	299546	319942	4	2	419277	-1.1641	0.8778	ITFG3
ENSG00000181817	1	36856839	36863493	16	1	419277	-1.1641	0.87781	LSM10
ENSG00000132382	17	4442192	4458926	1	1	419277	-1.1642	0.87782	MYBBP1A
ENSG00000254550	11	76813886	76814377	1	1	419277	-1.1645	0.87789	OMP
ENSG00000022567	8	142217265	142318404	38	12	419277	-1.1646	0.87791	SLC45A4
ENSG00000133048	1	203148059	203155877	3	2	419277	-1.1647	0.87792	CHI3L1
ENSG00000165702	9	135820932	135867083	45	9	419277	-1.1646	0.87792	GFI1B
ENSG00000188176	17	4487294	4511614	13	5	419277	-1.1655	0.87809	SMTNL2
ENSG00000124224	20	56806188	56884495	86	14	419277	-1.166	0.87819	PPP4R1L
ENSG00000234949	2	238499663	238504624	7	3	419277	-1.1663	0.87825	AC104667.3
ENSG00000106809	9	95146249	95166978	27	2	419277	-1.1663	0.87825	OGN
ENSG00000073910	13	32605437	32870794	206	36	419277	-1.1673	0.87846	FRY
ENSG00000121957	1	109417972	109477167	77	6	419277	-1.1677	0.87854	GPSM2
ENSG00000257065	6	144128229	144165754	56	4	419277	-1.1678	0.87855	RP3-468K18.5
ENSG00000273217	5	130761584	131132676	169	9	419277	-1.1683	0.87866	CTC-432M15.3
ENSG00000181896	19	19779605	19794318	4	1	419277	-1.1687	0.87873	ZNF101
ENSG00000257315	1	203765437	203769686	2	1	419277	-1.1687	0.87874	ZBED6
ENSG00000123297	12	58176372	58201854	23	3	419277	-1.1688	0.87876	TSFM
ENSG00000137502	11	82684175	82782965	39	6	419277	-1.1694	0.87889	RAB30
ENSG00000002746	7	43152198	43605600	304	36	419277	-1.1717	0.87935	HECW1
ENSG00000198841	1	52497775	52499488	1	1	419277	-1.1719	0.87939	KTI12
ENSG00000104375	8	99413631	99955055	280	16	419277	-1.1721	0.87943	STK3
ENSG00000002933	7	150497491	150502208	3	2	419277	-1.1733	0.87967	TMEM176A
ENSG00000174799	4	56815037	56899529	57	8	419277	-1.1736	0.87972	CEP135
ENSG00000125999	20	31861286	31897684	44	4	419277	-1.1737	0.87975	BPIFB1
ENSG00000158417	2	99953816	100017789	73	5	419277	-1.174	0.8798	EIF5B
ENSG00000165215	7	73183328	73184600	3	1	419277	-1.1747	0.87995	CLDN3
ENSG00000109066	17	72772622	72835918	51	4	419277	-1.1748	0.87997	TMEM104
ENSG00000118972	12	4477393	4488894	7	3	419277	-1.175	0.88	FGF23
ENSG00000081923	18	55313658	55470333	125	28	419277	-1.1752	0.88005	ATP8B1
ENSG00000068001	3	50355221	50360337	1	1	419277	-1.1765	0.88031	HYAL2
ENSG00000122481	1	95699711	95712781	6	2	419277	-1.1767	0.88034	RWDD3
ENSG00000257062	12	21200113	21329829	36	9	419277	-1.1769	0.88038	RP11-125O5.2
ENSG00000170819	3	133118839	133194066	34	11	419277	-1.1772	0.88044	BFSP2
ENSG00000184828	18	45553044	45937123	294	71	419277	-1.178	0.88061	ZBTB7C
ENSG00000091409	2	173292082	173371181	126	15	419277	-1.1783	0.88066	ITGA6
ENSG00000152592	4	88571459	88585513	4	1	419277	-1.1795	0.8809	DMP1
ENSG00000214029	12	133694740	133707059	9	2	419277	-1.1797	0.88093	ZNF891
ENSG00000119844	2	64751465	64820139	24	5	419277	-1.1798	0.88096	AFTPH
ENSG00000269591	13	20268547	20269240	2	1	419277	-1.1799	0.88099	AL354808.2
ENSG00000090971	19	55996371	55998935	1	1	419277	-1.18	0.88099	NAT14
ENSG00000196456	7	150065879	150109558	21	2	419277	-1.1801	0.88102	ZNF775
ENSG00000183628	22	18893541	18901751	4	2	419277	-1.1802	0.88104	DGCR6
ENSG00000158710	1	159887897	159895522	5	2	419277	-1.1803	0.88106	TAGLN2
ENSG00000186432	3	160212783	160283376	22	2	419277	-1.1804	0.88109	KPNA4
ENSG00000068489	17	57232860	57282066	2	1	419277	-1.1815	0.88129	PRR11
ENSG00000161533	17	73937588	73975515	24	4	419277	-1.1816	0.88132	ACOX1
ENSG00000160801	3	46919236	46945287	15	3	419277	-1.1819	0.88138	PTH1R
ENSG00000137142	9	38408991	38424444	6	4	419277	-1.1823	0.88146	IGFBPL1
ENSG00000007047	19	45582546	45808541	173	23	419277	-1.1826	0.88151	MARK4
ENSG00000146094	5	176928908	176938275	1	1	419277	-1.1828	0.88155	DOK3
ENSG00000187257	7	77325760	77412339	114	13	419277	-1.1835	0.88169	RSBN1L
ENSG00000125304	13	100153671	100216260	57	9	419277	-1.1838	0.88175	TM9SF2
ENSG00000215271	14	23741666	23768656	6	3	419277	-1.1841	0.8818	HOMEZ
ENSG00000141627	18	46570039	46987717	72	13	419277	-1.1842	0.88184	DYM
ENSG00000240682	3	128846258	128880136	1	1	419277	-1.1847	0.88193	ISY1
ENSG00000187266	19	11488236	11495018	2	1	419277	-1.1858	0.88215	EPOR
ENSG00000183617	19	3762662	3768573	2	1	419277	-1.1875	0.88249	MRPL54
ENSG00000176845	17	81037567	81052864	1	1	419277	-1.1876	0.88251	METRNL
ENSG00000136688	2	113730780	113743242	6	2	419277	-1.1883	0.88265	IL36G
ENSG00000176619	19	2427636	2456994	41	5	419277	-1.1894	0.88286	LMNB2
ENSG00000148734	10	72007085	72043432	48	9	419277	-1.1895	0.88287	NPFFR1
ENSG00000156642	15	73852355	73926475	37	6	419277	-1.1897	0.88292	NPTN
ENSG00000198794	15	75249560	75313837	51	7	419277	-1.19	0.88297	SCAMP5
ENSG00000158786	1	20465819	20476879	4	2	419277	-1.1905	0.88308	PLA2G2F
ENSG00000204347	17	72352555	72358085	2	1	419277	-1.1906	0.88309	BTBD17
ENSG00000179144	7	150211918	150218161	4	2	419277	-1.1908	0.88312	GIMAP7
ENSG00000168826	4	4291924	4323513	24	2	419277	-1.191	0.88317	ZBTB49
ENSG00000230873	6	17102489	17131603	4	2	419277	-1.1913	0.88324	STMND1
ENSG00000167291	17	77906142	78009647	83	25	419277	-1.1916	0.88329	TBC1D16
ENSG00000064787	20	52553316	52687304	134	20	419277	-1.1924	0.88345	BCAS1
ENSG00000251247	19	37341263	37403931	11	2	419277	-1.1929	0.88354	ZNF345
ENSG00000135776	1	229652329	229694442	10	3	419277	-1.1933	0.88363	ABCB10
ENSG00000111452	12	131438452	131626014	239	42	419277	-1.1934	0.88365	GPR133
ENSG00000173894	17	77751931	77761782	2	1	419277	-1.194	0.88377	CBX2
ENSG00000166428	14	105391153	105399574	2	1	419277	-1.1942	0.88381	PLD4
ENSG00000170627	12	54849734	54867386	5	3	419277	-1.1943	0.88382	GTSF1
ENSG00000176170	17	74372665	74383941	8	3	419277	-1.1944	0.88385	SPHK1
ENSG00000110321	11	10818597	10830657	4	2	419277	-1.1959	0.88414	EIF4G2
ENSG00000169064	3	166958075	167099134	32	6	419277	-1.1961	0.88417	ZBBX
ENSG00000111247	12	4647950	4669214	4	2	419277	-1.1969	0.88433	RAD51AP1
ENSG00000121064	17	55055466	55084129	6	3	419277	-1.1979	0.88452	SCPEP1
ENSG00000164074	4	128886461	128960866	56	2	419277	-1.198	0.88453	C4orf29
ENSG00000177963	11	207511	215113	9	3	419277	-1.1984	0.88461	RIC8A
ENSG00000100266	22	43231418	43411151	106	12	419277	-1.199	0.88473	PACSIN2
ENSG00000131389	3	14444076	14530857	63	13	419277	-1.2001	0.88495	SLC6A6
ENSG00000166224	10	72575717	72640930	130	16	419277	-1.2001	0.88495	SGPL1
ENSG00000135378	11	32851489	32879669	29	5	419277	-1.2001	0.88495	PRRG4
ENSG00000178700	3	93766680	93782233	1	1	419277	-1.2012	0.88516	DHFRL1
ENSG00000197863	19	37308330	37341689	10	3	419277	-1.2013	0.88519	ZNF790
ENSG00000159871	19	44300081	44331358	41	6	419277	-1.2013	0.88519	LYPD5
ENSG00000162383	1	53552855	53608289	64	15	419277	-1.202	0.88531	SLC1A7
ENSG00000134758	18	29671818	29711524	26	5	419277	-1.202	0.88531	RNF138
ENSG00000269605	20	43234346	43248126	17	4	419277	-1.202	0.88531	Z97053.1
ENSG00000173175	3	123001143	123168605	134	9	419277	-1.2026	0.88544	ADCY5
ENSG00000147676	8	120177273	120257913	83	14	419277	-1.2036	0.88564	MAL2
ENSG00000124159	20	43922085	43937169	6	1	419277	-1.2045	0.88579	MATN4
ENSG00000164893	8	87226281	87333375	41	5	419277	-1.2049	0.88588	SLC7A13
ENSG00000153898	1	85391268	85462796	13	4	419277	-1.2053	0.88595	MCOLN2
ENSG00000148795	10	104590288	104597290	3	2	419277	-1.2059	0.88608	CYP17A1
ENSG00000213463	14	70838148	70883778	26	7	419277	-1.2061	0.88611	SYNJ2BP
ENSG00000198346	19	53970989	54006950	32	9	419277	-1.2063	0.88614	ZNF813
ENSG00000168481	8	22004338	22014597	9	1	419277	-1.2068	0.88624	LGI3
ENSG00000071054	2	102313312	102511149	82	10	419277	-1.2077	0.88643	MAP4K4
ENSG00000068697	2	20232411	20251789	17	4	419277	-1.2079	0.88645	LAPTM4A
ENSG00000268702	14	23790839	23791484	1	1	419277	-1.2081	0.8865	AL049829.1
ENSG00000198674	11	123864870	123865868	1	1	419277	-1.2083	0.88654	OR10G6
ENSG00000170348	14	75598173	75643334	4	2	419277	-1.2091	0.88669	TMED10
ENSG00000170892	19	54693789	54697585	3	1	419277	-1.2096	0.88678	TSEN34
ENSG00000197467	10	71561644	71724031	171	45	419277	-1.2103	0.88692	COL13A1
ENSG00000122390	16	3493611	3536963	12	2	419277	-1.2113	0.88711	NAA60
ENSG00000169379	3	93698983	93774512	5	2	419277	-1.2121	0.88727	ARL13B
ENSG00000163599	2	204732509	204738683	4	2	419277	-1.2126	0.88736	CTLA4
ENSG00000143498	1	222731244	222763275	1	1	419277	-1.213	0.88744	TAF1A
ENSG00000120265	6	150070579	150132556	4	2	419277	-1.2131	0.88746	PCMT1
ENSG00000169926	15	31619058	31727868	58	8	419277	-1.2136	0.88755	KLF13
ENSG00000136319	14	20724717	20774153	52	12	419277	-1.2152	0.88785	TTC5
ENSG00000174720	4	113558120	113578748	9	4	419277	-1.2153	0.88787	LARP7
ENSG00000100033	22	18900294	18924066	19	4	419277	-1.2155	0.8879	PRODH
ENSG00000147432	8	42552519	42592550	110	2	419277	-1.2155	0.88792	CHRNB3
ENSG00000143476	1	212208919	212280742	101	7	419277	-1.2169	0.88817	DTL
ENSG00000034693	6	143771944	143811147	17	4	419277	-1.2169	0.88817	PEX3
ENSG00000152223	18	43427574	43547240	29	10	419277	-1.217	0.8882	EPG5
ENSG00000078898	20	31595406	31611515	8	4	419277	-1.2176	0.88832	BPIFB2
ENSG00000119913	10	114043493	114064793	14	5	419277	-1.2186	0.88851	TECTB
ENSG00000170222	17	10600911	10614550	12	1	419277	-1.2188	0.88854	ADPRM
ENSG00000244607	3	42734155	42814745	17	4	419277	-1.2193	0.88864	CCDC13
ENSG00000099769	16	1840414	1844972	4	1	419277	-1.2194	0.88866	IGFALS
ENSG00000196388	17	4891425	4900905	5	2	419277	-1.2197	0.88871	INCA1
ENSG00000133740	8	86089460	86129387	19	2	419277	-1.2197	0.88872	E2F5
ENSG00000172139	3	111859734	112013105	60	10	419277	-1.22	0.88877	SLC9C1
ENSG00000036828	3	121902530	122005342	126	18	419277	-1.2205	0.88887	CASR
ENSG00000203963	1	67557848	67697536	100	11	419277	-1.2218	0.8891	C1orf141
ENSG00000203795	10	124670217	124672627	2	1	419277	-1.2224	0.88923	FAM24A
ENSG00000049089	1	40766159	40783488	21	4	419277	-1.2226	0.88926	COL9A2
ENSG00000183206	18	14507338	14543584	3	1	419277	-1.2228	0.88931	POTEC
ENSG00000163528	3	14153580	14166370	3	1	419277	-1.2234	0.8894	CHCHD4
ENSG00000012223	3	46477136	46526724	23	5	419277	-1.2248	0.88967	LTF
ENSG00000168484	8	22014426	22021992	3	1	419277	-1.2255	0.88981	SFTPC
ENSG00000154114	11	120894781	120961484	13	3	419277	-1.2256	0.88983	TBCEL
ENSG00000214367	4	2229191	2243891	8	2	419277	-1.2257	0.88985	HAUS3
ENSG00000212127	12	11090005	11324172	119	3	419277	-1.2257	0.88985	TAS2R14
ENSG00000129048	3	132316081	132337811	3	2	419277	-1.226	0.8899	ACKR4
ENSG00000203782	1	153232176	153234598	3	2	419277	-1.2263	0.88995	LOR
ENSG00000073861	17	45810610	45823485	12	4	419277	-1.2265	0.89	TBX21
ENSG00000240694	8	26362202	26371608	4	2	419277	-1.2266	0.89001	PNMA2
ENSG00000197595	13	113301358	113338811	35	6	419277	-1.228	0.89027	C13orf35
ENSG00000198965	1	158449668	158450675	1	1	419277	-1.228	0.89028	OR10R2
ENSG00000105398	19	48373723	48389654	10	3	419277	-1.2282	0.89032	SULT2A1
ENSG00000173914	11	66432469	66445392	7	3	419277	-1.2284	0.89036	RBM4B
ENSG00000248710	3	159945241	160167617	53	10	419277	-1.229	0.89047	RP11-432B6.3
ENSG00000163823	3	46243200	46249887	7	1	419277	-1.2292	0.89051	CCR1
ENSG00000166669	16	10420291	10577495	91	9	419277	-1.2295	0.89056	ATF7IP2
ENSG00000129270	17	34083268	34122711	13	2	419277	-1.2299	0.89063	MMP28
ENSG00000171631	11	72975550	73009662	7	2	419277	-1.2301	0.89068	P2RY6
ENSG00000100557	14	57936019	57960585	7	1	419277	-1.2304	0.89072	C14orf105
ENSG00000135951	2	99613724	99771427	34	4	419277	-1.2311	0.89086	TSGA10
ENSG00000105879	7	107384142	107402112	13	3	419277	-1.2321	0.89104	CBLL1
ENSG00000134531	12	13349650	13369708	11	3	419277	-1.2323	0.89107	EMP1
ENSG00000171823	12	1675159	1703331	2	1	419277	-1.2323	0.89108	FBXL14
ENSG00000037897	12	58162254	58166576	5	2	419277	-1.2326	0.89113	METTL1
ENSG00000262543	6	138699042	138704212	19	1	419277	-1.2335	0.8913	RP3-422G23.4
ENSG00000182885	16	57702099	57723975	13	4	419277	-1.2337	0.89135	GPR97
ENSG00000167916	17	38854243	38860002	1	1	419277	-1.2339	0.89139	KRT24
ENSG00000159335	12	6874682	6880116	1	1	419277	-1.2346	0.8915	PTMS
ENSG00000169136	19	50431959	50437192	1	1	419277	-1.2346	0.89151	ATF5
ENSG00000105989	7	116916685	116963343	22	8	419277	-1.2348	0.89155	WNT2
ENSG00000184999	11	62905339	63137190	355	12	419277	-1.2348	0.89155	SLC22A10
ENSG00000258474	14	32414059	32419588	9	3	419277	-1.2358	0.89173	RP11-187E13.1
ENSG00000136546	2	167260083	167350757	26	8	419277	-1.2369	0.89194	SCN7A
ENSG00000005001	16	2902728	2908171	4	1	419277	-1.2377	0.89208	PRSS22
ENSG00000196408	16	2028918	2034193	18	3	419277	-1.2377	0.89209	NOXO1
ENSG00000135406	12	49687035	49692465	4	1	419277	-1.2392	0.89236	PRPH
ENSG00000197566	17	16524051	16557170	3	1	419277	-1.2392	0.89236	ZNF624
ENSG00000133101	13	37005967	37017019	1	1	419277	-1.2401	0.89253	CCNA1
ENSG00000103479	16	53467889	53525561	38	2	419277	-1.2402	0.89256	RBL2
ENSG00000117586	1	173152873	173176452	17	3	419277	-1.2406	0.89262	TNFSF4
ENSG00000082293	6	70576463	70919679	156	34	419277	-1.2413	0.89275	COL19A1
ENSG00000170779	14	105475910	105487485	21	1	419277	-1.2426	0.893	CDCA4
ENSG00000219492	4	9385743	9390709	10	3	419277	-1.2431	0.89308	RP11-1396O13.13
ENSG00000171566	4	155456158	155471587	3	1	419277	-1.2434	0.89314	PLRG1
ENSG00000152520	13	28712643	28869475	20	6	419277	-1.2442	0.89328	PAN3
ENSG00000187581	14	93813537	93814702	2	1	419277	-1.245	0.89344	COX8C
ENSG00000006747	7	12610203	12693228	99	17	419277	-1.2456	0.89354	SCIN
ENSG00000156136	4	71858255	71896631	3	2	419277	-1.2457	0.89356	DCK
ENSG00000179604	17	71279763	71308314	20	6	419277	-1.2459	0.89359	CDC42EP4
ENSG00000158773	1	161009041	161015767	3	2	419277	-1.2459	0.8936	USF1
ENSG00000186260	16	14165178	14360630	55	5	419277	-1.246	0.89362	MKL2
ENSG00000188554	17	41322498	41363708	3	1	419277	-1.2465	0.89371	NBR1
ENSG00000163815	3	45043040	45077563	13	5	419277	-1.2485	0.89408	CLEC3B
ENSG00000176515	6	1080164	1105181	19	6	419277	-1.2488	0.89412	AL033381.1
ENSG00000171060	8	10530147	10558103	1	1	419277	-1.25	0.89435	C8orf74
ENSG00000155876	9	19049372	19051019	1	1	419277	-1.2505	0.89445	RRAGA
ENSG00000122958	10	70883268	70932617	32	3	419277	-1.2514	0.8946	VPS26A
ENSG00000165731	10	43572475	43625799	49	12	419277	-1.2515	0.89463	RET
ENSG00000153012	4	25000469	25032501	19	7	419277	-1.2516	0.89465	LGI2
ENSG00000088386	13	99336055	99404908	53	16	419277	-1.2516	0.89465	SLC15A1
ENSG00000111704	12	7940390	7948655	6	2	419277	-1.254	0.89508	NANOG
ENSG00000183621	10	31109136	31320866	250	20	419277	-1.254	0.89509	ZNF438
ENSG00000175877	7	73275489	73280223	1	1	419277	-1.2542	0.89511	WBSCR28
ENSG00000175455	3	123616152	123680564	10	3	419277	-1.2545	0.89516	CCDC14
ENSG00000185264	22	37387163	37403882	33	5	419277	-1.2545	0.89516	TEX33
ENSG00000146122	6	39760142	39872648	52	11	419277	-1.2546	0.89519	DAAM2
ENSG00000140006	14	64063757	64108579	51	5	419277	-1.2547	0.89521	WDR89
ENSG00000170956	19	42300369	42315591	14	2	419277	-1.2548	0.89522	CEACAM3
ENSG00000131379	3	14716606	14814541	77	16	419277	-1.2564	0.89551	C3orf20
ENSG00000117091	1	160648536	160681641	38	7	419277	-1.2568	0.89559	CD48
ENSG00000124120	20	43104526	43123244	15	2	419277	-1.2569	0.8956	TTPAL
ENSG00000143257	1	161199456	161208092	13	3	419277	-1.257	0.89561	NR1I3
ENSG00000151353	2	667335	677439	4	2	419277	-1.2571	0.89564	TMEM18
ENSG00000012779	10	45869661	45941561	25	6	419277	-1.2573	0.89568	ALOX5
ENSG00000240563	1	62660503	62678000	53	13	419277	-1.2574	0.89569	L1TD1
ENSG00000177596	13	74987094	74993252	7	3	419277	-1.2578	0.89577	AL355390.1
ENSG00000198643	3	58619673	58652575	3	2	419277	-1.2587	0.89593	FAM3D
ENSG00000186318	11	117156402	117186975	4	2	419277	-1.2592	0.89602	BACE1
ENSG00000178585	1	9908334	9970394	11	3	419277	-1.2597	0.89611	CTNNBIP1
ENSG00000131943	19	30191721	30206364	21	4	419277	-1.26	0.89617	C19orf12
ENSG00000173542	4	71768043	71888166	17	4	419277	-1.2601	0.89619	MOB1B
ENSG00000136436	17	46908350	46943884	5	2	419277	-1.2614	0.89641	CALCOCO2
ENSG00000248098	19	41884215	41930910	7	4	419277	-1.2618	0.89649	BCKDHA
ENSG00000106125	7	30811033	30932002	134	17	419277	-1.2624	0.8966	FAM188B
ENSG00000175854	9	131037658	131051269	2	1	419277	-1.2627	0.89666	SWI5
ENSG00000138750	4	77035812	77069668	91	3	419277	-1.2629	0.89669	NUP54
ENSG00000167914	17	38119226	38134019	5	2	419277	-1.2629	0.89669	GSDMA
ENSG00000133104	13	36875775	36944317	28	4	419277	-1.263	0.89671	SPG20
ENSG00000171773	19	17566234	17571763	1	1	419277	-1.2631	0.89672	NXNL1
ENSG00000124155	20	44044717	44054884	4	2	419277	-1.2643	0.89693	PIGT
ENSG00000171481	9	125437315	125438432	1	1	419277	-1.2643	0.89694	OR1L3
ENSG00000198742	7	98625061	98741723	63	14	419277	-1.2646	0.89699	SMURF1
ENSG00000106178	7	75440983	75452674	19	5	419277	-1.2656	0.89718	CCL24
ENSG00000014257	3	132036211	132087142	14	5	419277	-1.2663	0.89729	ACPP
ENSG00000132671	20	23016057	23017314	2	1	419277	-1.2674	0.8975	SSTR4
ENSG00000174132	5	99871009	99922445	30	1	419277	-1.2675	0.89751	FAM174A
ENSG00000221932	11	124789146	124790573	1	1	419277	-1.2676	0.89752	HEPN1
ENSG00000239732	3	52255096	52273183	5	2	419277	-1.2677	0.89754	TLR9
ENSG00000162571	1	1109264	1133315	1	1	419277	-1.2677	0.89755	TTLL10
ENSG00000160007	19	47421933	47508334	16	3	419277	-1.2685	0.89768	ARHGAP35
ENSG00000110700	11	17095936	17099334	2	1	419277	-1.2685	0.89769	RPS13
ENSG00000116285	1	8064464	8086368	9	2	419277	-1.2687	0.89772	ERRFI1
ENSG00000165895	11	100558384	100862668	321	26	419277	-1.2696	0.89788	ARHGAP42
ENSG00000132185	1	161676762	161684142	5	3	419277	-1.2697	0.89791	FCRLA
ENSG00000186300	19	2841433	2860482	7	2	419277	-1.2698	0.89793	ZNF555
ENSG00000168228	4	25314407	25372005	23	7	419277	-1.272	0.89832	ZCCHC4
ENSG00000055917	2	20448452	20551995	36	7	419277	-1.2721	0.89833	PUM2
ENSG00000169184	22	28144265	28197486	13	8	419277	-1.2721	0.89833	MN1
ENSG00000100092	22	38030661	38062939	21	4	419277	-1.2723	0.89837	SH3BP1
ENSG00000134058	5	68530668	68573250	23	4	419277	-1.273	0.89848	CDK7
ENSG00000203667	1	244998624	245008359	12	2	419277	-1.2732	0.89853	COX20
ENSG00000186235	2	239133193	239140318	23	3	419277	-1.2732	0.89853	AC016757.3
ENSG00000099814	14	105331617	105363107	57	6	419277	-1.2732	0.89853	CEP170B
ENSG00000163161	2	128014866	128051752	47	9	419277	-1.2735	0.89858	ERCC3
ENSG00000198108	5	129240165	129522327	101	10	419277	-1.2746	0.89877	CHSY3
ENSG00000141179	17	53828340	53920191	41	2	419277	-1.2749	0.89883	PCTP
ENSG00000101049	20	42187608	42216877	13	3	419277	-1.2766	0.89912	SGK2
ENSG00000150990	12	125431371	125473668	59	15	419277	-1.2775	0.89929	DHX37
ENSG00000175548	12	38710380	38717784	5	1	419277	-1.2776	0.89931	ALG10B
ENSG00000247596	3	52262626	52273276	4	2	419277	-1.2791	0.89957	TWF2
ENSG00000196591	6	114254192	114332472	61	10	419277	-1.2791	0.89957	HDAC2
ENSG00000254505	14	24678789	24683075	2	1	419277	-1.2791	0.89957	CHMP4A
ENSG00000198300	19	57321445	57352096	8	3	419277	-1.2791	0.89958	PEG3
ENSG00000162771	1	212797789	212800120	1	1	419277	-1.2795	0.89964	FAM71A
ENSG00000181631	3	151044100	151047336	5	2	419277	-1.2804	0.89979	P2RY13
ENSG00000254440	6	138537129	138539627	1	1	419277	-1.2805	0.89981	PBOV1
ENSG00000052841	11	43380482	43516483	131	16	419277	-1.2805	0.89981	TTC17
ENSG00000108375	17	56429861	56494956	49	5	419277	-1.281	0.8999	RNF43
ENSG00000185928	16	29827285	29841948	1	1	419277	-1.2811	0.89992	PAGR1
ENSG00000187260	7	151072995	151107813	14	6	419277	-1.2814	0.89998	WDR86
ENSG00000064607	19	19101697	19144832	4	2	419277	-1.2826	0.90018	SUGP2
ENSG00000133561	7	150322463	150329473	2	1	419277	-1.2853	0.90065	GIMAP6
ENSG00000164975	9	15422702	15465951	2	1	419277	-1.2854	0.90067	SNAPC3
ENSG00000187955	8	121072019	121384275	211	35	419277	-1.2854	0.90068	COL14A1
ENSG00000134827	11	59620273	59634048	4	2	419277	-1.2861	0.9008	TCN1
ENSG00000068079	17	41158742	41166473	6	1	419277	-1.2868	0.90093	IFI35
ENSG00000075673	13	25254549	25285921	69	9	419277	-1.2873	0.90101	ATP12A
ENSG00000164181	5	60047618	60140216	23	4	419277	-1.2876	0.90105	ELOVL7
ENSG00000123545	6	97337189	97345757	7	1	419277	-1.2879	0.90111	NDUFAF4
ENSG00000156711	6	36095586	36107842	8	2	419277	-1.2885	0.90122	MAPK13
ENSG00000134287	12	49329506	49351334	16	4	419277	-1.2887	0.90125	ARF3
ENSG00000164338	5	72861268	72877794	10	1	419277	-1.2887	0.90126	UTP15
ENSG00000185615	16	333152	337215	3	2	419277	-1.2888	0.90126	PDIA2
ENSG00000268472	11	112130988	112132117	1	1	419277	-1.2897	0.90142	AP002884.2
ENSG00000198939	5	178322895	178360213	10	4	419277	-1.2901	0.9015	ZFP2
ENSG00000088888	20	3827487	3849280	7	2	419277	-1.2904	0.90155	MAVS
ENSG00000129071	3	129149787	129158878	5	2	419277	-1.2909	0.90163	MBD4
ENSG00000179580	16	2016824	2018976	3	1	419277	-1.2909	0.90163	RNF151
ENSG00000063127	19	49792895	49828482	4	2	419277	-1.291	0.90164	SLC6A16
ENSG00000187514	2	232571605	232578251	5	3	419277	-1.2917	0.90176	PTMA
ENSG00000102854	16	810762	818865	9	3	419277	-1.2919	0.9018	MSLN
ENSG00000135317	6	86215214	86303874	39	7	419277	-1.292	0.90182	SNX14
ENSG00000085741	11	75897369	75921780	9	3	419277	-1.292	0.90183	WNT11
ENSG00000107201	9	32455300	32526322	25	4	419277	-1.2925	0.9019	DDX58
ENSG00000137259	6	26033320	26033796	1	1	419277	-1.2928	0.90197	HIST1H2AB
ENSG00000214212	19	10947251	10980466	10	3	419277	-1.293	0.902	C19orf38
ENSG00000165629	10	7830092	7849778	12	5	419277	-1.2937	0.90211	ATP5C1
ENSG00000144045	2	74745258	74753463	4	2	419277	-1.2938	0.90213	DQX1
ENSG00000106689	9	126763949	126795580	30	3	419277	-1.294	0.90217	LHX2
ENSG00000180745	10	129676105	129691211	8	2	419277	-1.295	0.90233	CLRN3
ENSG00000116212	1	54411750	54433841	5	1	419277	-1.2962	0.90255	LRRC42
ENSG00000186352	4	186317175	186321782	9	2	419277	-1.2963	0.90257	ANKRD37
ENSG00000105819	7	102937869	102969958	12	3	419277	-1.297	0.90269	PMPCB
ENSG00000228278	9	117092149	117095532	2	1	419277	-1.2972	0.90272	ORM2
ENSG00000179476	14	45366498	45376460	7	2	419277	-1.2975	0.90276	C14orf28
ENSG00000239704	17	15339332	15406922	113	15	419277	-1.2977	0.90281	CDRT4
ENSG00000166326	11	35684353	35829775	16	4	419277	-1.2979	0.90284	TRIM44
ENSG00000179051	1	17733256	17766220	7	3	419277	-1.2996	0.90313	RCC2
ENSG00000256229	19	20278037	20311299	5	1	419277	-1.2998	0.90316	ZNF486
ENSG00000105370	19	51883163	51891214	9	2	419277	-1.3001	0.90321	LIM2
ENSG00000258875	14	91709103	91717426	7	2	419277	-1.3004	0.90326	CTD-2547L24.3
ENSG00000170786	8	57212569	57233335	8	3	419277	-1.3005	0.90328	SDR16C5
ENSG00000186326	19	33166313	33169206	5	1	419277	-1.3016	0.90348	RGS9BP
ENSG00000122863	10	73724123	73773322	23	3	419277	-1.3017	0.90349	CHST3
ENSG00000151655	10	7745232	7791483	62	11	419277	-1.3019	0.90352	ITIH2
ENSG00000133742	8	86239837	86291243	14	3	419277	-1.3023	0.90359	CA1
ENSG00000177721	5	43039335	43043272	1	1	419277	-1.3026	0.90365	ANXA2R
ENSG00000088682	16	57481337	57495187	5	2	419277	-1.3027	0.90365	COQ9
ENSG00000138363	2	216176540	216214487	53	8	419277	-1.3027	0.90366	ATIC
ENSG00000205301	4	141363416	141419531	34	6	419277	-1.3029	0.9037	RP11-542P2.1
ENSG00000214841	7	34685709	34699772	9	3	419277	-1.3031	0.90373	AC005493.1
ENSG00000176018	5	89811428	89825401	3	2	419277	-1.3031	0.90374	LYSMD3
ENSG00000177463	3	14989091	15095107	29	6	419277	-1.3044	0.90396	NR2C2
ENSG00000198929	1	162039564	162353321	316	36	419277	-1.3049	0.90404	NOS1AP
ENSG00000171421	5	1798500	1801480	8	3	419277	-1.3066	0.90433	MRPL36
ENSG00000095303	9	125132824	125157982	10	4	419277	-1.3077	0.90452	PTGS1
ENSG00000229615	2	87089023	87092827	1	1	419277	-1.3098	0.90486	AC111200.1
ENSG00000153721	6	154708638	154831793	134	30	419277	-1.3101	0.90491	CNKSR3
ENSG00000177425	12	79968759	80084877	73	4	419277	-1.3103	0.90495	PAWR
ENSG00000167065	22	31048038	31063877	16	4	419277	-1.311	0.90507	DUSP18
ENSG00000171401	17	39657233	39661957	3	1	419277	-1.3115	0.90516	KRT13
ENSG00000139304	12	80799774	81072802	164	18	419277	-1.313	0.90541	PTPRQ
ENSG00000107551	10	45454855	45491339	42	8	419277	-1.3134	0.90547	RASSF4
ENSG00000197632	18	61538926	61571124	2	1	419277	-1.3136	0.90551	SERPINB2
ENSG00000127947	7	77166592	77269388	92	2	419277	-1.3138	0.90555	PTPN12
ENSG00000115233	2	162164549	162268228	35	2	419277	-1.3147	0.90569	PSMD14
ENSG00000119041	2	197627756	197664449	5	2	419277	-1.3149	0.90573	GTF3C3
ENSG00000035499	5	59892739	59996017	13	3	419277	-1.3168	0.90605	DEPDC1B
ENSG00000111348	12	15094951	15114662	15	2	419277	-1.3176	0.90618	ARHGDIB
ENSG00000269185	7	108540389	108540655	1	1	419277	-1.3182	0.90628	FLJ00325
ENSG00000145882	5	148737570	148749216	3	2	419277	-1.3184	0.90632	PCYOX1L
ENSG00000182256	15	27216429	27778373	466	76	419277	-1.3192	0.90644	GABRG3
ENSG00000100104	22	26879843	26890624	14	4	419277	-1.3195	0.9065	SRRD
ENSG00000130254	19	5587010	5624057	11	4	419277	-1.3201	0.9066	SAFB2
ENSG00000102699	13	24995064	25086948	131	5	419277	-1.3203	0.90663	PARP4
ENSG00000186583	8	145086582	145101933	2	1	419277	-1.321	0.90674	SPATC1
ENSG00000006831	12	1797740	1897844	58	6	419277	-1.3213	0.9068	ADIPOR2
ENSG00000242550	18	61564408	61603345	2	1	419277	-1.3225	0.907	SERPINB10
ENSG00000144567	2	220040947	220050201	5	1	419277	-1.323	0.90708	FAM134A
ENSG00000123600	2	172173919	172291312	101	10	419277	-1.3233	0.90713	METTL8
ENSG00000113262	5	178405328	178423207	45	3	419277	-1.3233	0.90713	GRM6
ENSG00000130997	4	2073645	2243848	201	3	419277	-1.3235	0.90717	POLN
ENSG00000125823	20	23420322	23425567	3	2	419277	-1.3236	0.90718	CSTL1
ENSG00000122417	1	86814344	86862023	64	6	419277	-1.3238	0.90722	ODF2L
ENSG00000260916	15	55632230	55700708	35	6	419277	-1.3239	0.90723	CCPG1
ENSG00000050820	16	75262928	75301951	22	3	419277	-1.324	0.90726	BCAR1
ENSG00000140386	15	76640526	77197785	377	10	419277	-1.3247	0.90736	SCAPER
ENSG00000157766	15	89346674	89418585	29	3	419277	-1.3256	0.90752	ACAN
ENSG00000213339	19	10812106	10824113	1	1	419277	-1.3256	0.90752	QTRT1
ENSG00000154930	20	24986868	25039616	22	6	419277	-1.3261	0.9076	ACSS1
ENSG00000164344	4	187130133	187179625	20	3	419277	-1.3268	0.90771	KLKB1
ENSG00000197786	11	58125597	58126542	2	1	419277	-1.3269	0.90772	OR5B17
ENSG00000168610	17	40465342	40540586	21	4	419277	-1.327	0.90775	STAT3
ENSG00000162512	1	31342314	31381608	12	3	419277	-1.3276	0.90784	SDC3
ENSG00000122176	1	203309756	203320617	4	2	419277	-1.3277	0.90787	FMOD
ENSG00000135604	6	144471663	144509507	5	2	419277	-1.3277	0.90787	STX11
ENSG00000125878	20	584441	591042	3	1	419277	-1.3278	0.90787	TCF15
ENSG00000121578	3	118930579	118959950	31	7	419277	-1.3285	0.90799	B4GALT4
ENSG00000144579	2	219262979	219270664	3	1	419277	-1.3287	0.90803	CTDSP1
ENSG00000132514	17	6977856	6983626	2	1	419277	-1.3297	0.9082	CLEC10A
ENSG00000100987	20	25051521	25062996	26	3	419277	-1.3302	0.90828	VSX1
ENSG00000119953	10	112050488	112064709	9	3	419277	-1.3308	0.90838	SMNDC1
ENSG00000136811	9	131217465	131263571	14	3	419277	-1.3316	0.9085	ODF2
ENSG00000139985	14	70918874	70926622	9	2	419277	-1.3326	0.90866	ADAM21
ENSG00000107537	10	13319796	13344412	15	5	419277	-1.3327	0.90869	PHYH
ENSG00000162441	1	9982173	10003465	14	3	419277	-1.3332	0.90876	LZIC
ENSG00000182400	14	39617015	39639736	8	1	419277	-1.3347	0.90902	TRAPPC6B
ENSG00000197927	2	132479948	132524973	33	2	419277	-1.3349	0.90905	C2orf27A
ENSG00000128602	7	128828713	128853386	22	5	419277	-1.3353	0.9091	SMO
ENSG00000076984	19	7968728	7979363	6	3	419277	-1.3361	0.90924	MAP2K7
ENSG00000175787	9	97021593	97063736	74	10	419277	-1.3368	0.90936	ZNF169
ENSG00000111371	12	46576846	46663800	23	6	419277	-1.3368	0.90936	SLC38A1
ENSG00000243678	17	49230920	49249108	6	2	419277	-1.337	0.90939	NME1-NME2
ENSG00000011052	17	49230951	49249105	6	2	419277	-1.337	0.90939	NME2
ENSG00000174792	4	76481258	76491095	1	1	419277	-1.3374	0.90945	C4orf26
ENSG00000141562	17	80416056	80448413	21	4	419277	-1.3384	0.90961	NARF
ENSG00000114062	15	25582381	25684128	18	8	419277	-1.3394	0.90978	UBE3A
ENSG00000172197	6	20100935	20212670	94	25	419277	-1.3396	0.90982	MBOAT1
ENSG00000196878	1	209788215	209825811	52	4	419277	-1.3397	0.90983	LAMB3
ENSG00000178764	8	123793633	123986750	88	26	419277	-1.3401	0.9099	ZHX2
ENSG00000182173	17	73512141	73520820	15	4	419277	-1.3403	0.90993	TSEN54
ENSG00000170848	19	43406231	43423715	1	1	419277	-1.3404	0.90995	PSG6
ENSG00000105618	19	54618837	54635140	4	2	419277	-1.3408	0.91001	PRPF31
ENSG00000126261	19	34919257	34960853	18	3	419277	-1.3415	0.91012	UBA2
ENSG00000130313	19	17622438	17632097	3	2	419277	-1.3416	0.91014	PGLS
ENSG00000163762	3	149036285	149052201	10	2	419277	-1.3423	0.91025	TM4SF18
ENSG00000169967	2	128056306	128146041	71	10	419277	-1.3427	0.91031	MAP3K2
ENSG00000185352	13	96743093	97485671	360	26	419277	-1.3432	0.9104	HS6ST3
ENSG00000183034	17	72920370	72930007	1	1	419277	-1.3434	0.91042	OTOP2
ENSG00000168453	8	21971928	21990897	13	3	419277	-1.3444	0.91059	HR
ENSG00000108654	17	62495734	62504317	8	1	419277	-1.3445	0.91061	DDX5
ENSG00000070814	5	149737202	149779871	26	4	419277	-1.3453	0.91073	TCOF1
ENSG00000146399	6	132966123	132967142	2	1	419277	-1.3456	0.91078	TAAR1
ENSG00000157077	1	52608046	52812358	27	4	419277	-1.3457	0.91081	ZFYVE9
ENSG00000204186	2	207139387	207179148	4	2	419277	-1.3457	0.91081	ZDBF2
ENSG00000159455	1	152647771	152659877	1	1	419277	-1.3461	0.91086	LCE2B
ENSG00000143643	1	231041989	231114621	30	9	419277	-1.3464	0.91091	TTC13
ENSG00000048740	10	11047259	11378674	209	37	419277	-1.3464	0.91091	CELF2
ENSG00000171466	19	9759330	9785776	32	3	419277	-1.3467	0.91096	ZNF562
ENSG00000144908	3	125822412	125916837	141	17	419277	-1.3469	0.911	ALDH1L1
ENSG00000244165	19	10222214	10226048	8	2	419277	-1.347	0.911	P2RY11
ENSG00000176532	7	29603427	29606911	3	2	419277	-1.3479	0.91115	PRR15
ENSG00000171502	1	86194916	86622626	410	26	419277	-1.3493	0.91138	COL24A1
ENSG00000140553	15	91473410	91497323	27	3	419277	-1.3497	0.91145	UNC45A
ENSG00000185736	10	1228073	1779670	644	92	419277	-1.35	0.9115	ADARB2
ENSG00000211460	2	122494679	122525429	1	1	419277	-1.3503	0.91154	TSN
ENSG00000121413	19	58595205	58629794	99	6	419277	-1.3504	0.91155	ZSCAN18
ENSG00000267335	19	49526210	49540152	6	1	419277	-1.3504	0.91156	CTB-60B18.6
ENSG00000114737	3	50643921	50649262	2	1	419277	-1.3507	0.91161	CISH
ENSG00000069248	1	229577045	229644103	72	2	419277	-1.3508	0.91162	NUP133
ENSG00000126545	4	70796799	70812289	12	2	419277	-1.351	0.91166	CSN1S1
ENSG00000131469	17	41150290	41154976	1	1	419277	-1.3511	0.91166	RPL27
ENSG00000224940	7	127990379	128001739	7	2	419277	-1.3512	0.91168	PRRT4
ENSG00000205883	8	11839830	11842099	6	2	419277	-1.3517	0.91177	DEFB135
ENSG00000105929	7	138391040	138484305	109	28	419277	-1.3526	0.9119	ATP6V0A4
ENSG00000215547	20	29845467	29847435	2	1	419277	-1.3526	0.91191	DEFB115
ENSG00000171109	3	179065480	179112719	23	3	419277	-1.3528	0.91194	MFN1
ENSG00000158604	7	44617493	44621886	3	1	419277	-1.3533	0.91201	TMED4
ENSG00000042286	10	71857979	71892690	13	5	419277	-1.3537	0.91209	AIFM2
ENSG00000266953	19	34887220	34900269	1	1	419277	-1.3554	0.91236	RP11-618P17.4
ENSG00000090013	19	40953696	40971747	2	1	419277	-1.3557	0.9124	BLVRB
ENSG00000241127	7	39605975	39649919	36	3	419277	-1.3561	0.91247	YAE1D1
ENSG00000020256	20	50668202	50820847	117	20	419277	-1.3572	0.91263	ZFP64
ENSG00000197134	19	22235254	22274282	35	4	419277	-1.3573	0.91266	ZNF257
ENSG00000136699	2	130908981	130940323	28	1	419277	-1.3578	0.91274	SMPD4
ENSG00000167895	17	76126851	76139049	23	3	419277	-1.358	0.91277	TMC8
ENSG00000197953	3	151451704	151479127	36	6	419277	-1.3581	0.91279	AADACL2
ENSG00000160868	7	99354604	99381888	10	3	419277	-1.36	0.91308	CYP3A4
ENSG00000144031	2	71205510	71212626	7	3	419277	-1.3603	0.91313	ANKRD53
ENSG00000184677	1	22778344	22857650	46	7	419277	-1.3606	0.91317	ZBTB40
ENSG00000176219	14	20691791	20692964	2	1	419277	-1.361	0.91324	OR11H6
ENSG00000132122	1	48761044	48937845	117	13	419277	-1.3614	0.9133	SPATA6
ENSG00000184500	3	93591881	93692910	19	5	419277	-1.3618	0.91336	PROS1
ENSG00000214670	14	75158879	75179800	9	1	419277	-1.3622	0.91343	AC007956.1
ENSG00000119596	14	75230069	75322244	6	3	419277	-1.3629	0.91354	YLPM1
ENSG00000184502	17	39868578	39872221	4	1	419277	-1.3629	0.91355	GAST
ENSG00000173083	4	84213614	84256306	28	3	419277	-1.3642	0.91374	HPSE
ENSG00000167037	22	25202236	25323545	88	14	419277	-1.3645	0.91379	SGSM1
ENSG00000134056	5	68513587	68525956	15	2	419277	-1.3645	0.9138	MRPS36
ENSG00000119411	9	116111821	116133513	17	5	419277	-1.3653	0.91392	BSPRY
ENSG00000173567	2	26531041	26569685	43	12	419277	-1.3656	0.91396	GPR113
ENSG00000068793	15	22892005	23006016	88	20	419277	-1.3672	0.91422	CYFIP1
ENSG00000162999	2	183943287	183964733	12	3	419277	-1.3674	0.91424	DUSP19
ENSG00000179055	9	107456660	107457766	1	1	419277	-1.3676	0.91428	OR13D1
ENSG00000205669	14	74077649	74086592	2	1	419277	-1.3695	0.91457	ACOT6
ENSG00000167800	11	67398774	67407031	2	1	419277	-1.3709	0.91479	TBX10
ENSG00000128918	15	58245622	58790065	350	50	419277	-1.3712	0.91484	ALDH1A2
ENSG00000196391	15	90895477	90909324	22	4	419277	-1.3713	0.91486	ZNF774
ENSG00000100078	22	31530795	31536593	4	2	419277	-1.3719	0.91495	PLA2G3
ENSG00000198074	7	134212344	134226160	9	3	419277	-1.372	0.91497	AKR1B10
ENSG00000163002	2	183982241	184026408	123	12	419277	-1.3726	0.91506	NUP35
ENSG00000188883	7	139137436	139168458	41	5	419277	-1.3726	0.91506	KLRG2
ENSG00000268163	19	57949338	57988904	14	4	419277	-1.3729	0.9151	AC004076.9
ENSG00000263002	19	44645710	44663156	8	1	419277	-1.374	0.91528	ZNF234
ENSG00000176148	11	33060963	33127489	72	7	419277	-1.3751	0.91544	TCP11L1
ENSG00000108799	17	40852293	40897071	2	1	419277	-1.3751	0.91546	EZH1
ENSG00000175110	3	138724648	139076065	198	16	419277	-1.3759	0.91558	MRPS22
ENSG00000168743	4	106815932	106925184	131	16	419277	-1.3762	0.91563	NPNT
ENSG00000111639	12	6601150	6603007	11	1	419277	-1.3763	0.91563	MRPL51
ENSG00000205138	19	36486090	36487220	1	1	419277	-1.3764	0.91565	SDHAF1
ENSG00000118514	6	135238528	135271260	3	2	419277	-1.377	0.91574	ALDH8A1
ENSG00000170782	11	6897856	6898850	2	1	419277	-1.377	0.91574	OR10A4
ENSG00000138758	4	77870856	77961537	66	11	419277	-1.377	0.91575	2020-09-11
ENSG00000112149	6	14117872	14137149	18	4	419277	-1.3773	0.91579	CD83
ENSG00000156162	8	95731931	95806064	104	8	419277	-1.3775	0.91582	DPY19L4
ENSG00000101638	18	44259081	44339220	75	21	419277	-1.3779	0.91588	ST8SIA5
ENSG00000151338	14	37667118	38021566	256	10	419277	-1.3782	0.91593	MIPOL1
ENSG00000205744	19	6467218	6482568	8	3	419277	-1.3789	0.91603	DENND1C
ENSG00000178235	13	84451344	84456528	1	1	419277	-1.3792	0.91608	SLITRK1
ENSG00000223874	2	217735495	217736362	1	1	419277	-1.3793	0.9161	AC007557.1
ENSG00000166250	11	122943035	123065989	219	19	419277	-1.3806	0.9163	CLMP
ENSG00000148218	9	116148597	116163613	10	4	419277	-1.3807	0.91631	ALAD
ENSG00000154889	18	11882621	11909222	26	6	419277	-1.3808	0.91633	MPPE1
ENSG00000204752	19	7011514	7013338	8	1	419277	-1.3815	0.91644	AC025278.1
ENSG00000254656	14	101346992	101351184	3	2	419277	-1.382	0.91651	RTL1
ENSG00000140543	15	89054790	89089906	13	4	419277	-1.3828	0.91664	DET1
ENSG00000106400	7	100860949	100867471	7	2	419277	-1.3832	0.91669	ZNHIT1
ENSG00000125482	9	135251008	135282209	16	4	419277	-1.3835	0.91675	TTF1
ENSG00000140367	15	76135622	76193419	17	2	419277	-1.3836	0.91676	UBE2Q2
ENSG00000136271	7	44605016	44614650	6	1	419277	-1.3839	0.9168	DDX56
ENSG00000155530	7	133812052	133949343	13	7	419277	-1.3838	0.9168	LRGUK
ENSG00000182634	11	123908773	123909717	2	1	419277	-1.3842	0.91685	OR10G7
ENSG00000130294	2	241653181	241759725	70	17	419277	-1.3852	0.91701	KIF1A
ENSG00000137804	15	41624892	41673248	42	5	419277	-1.3852	0.91701	NUSAP1
ENSG00000152382	1	166825747	166845564	4	2	419277	-1.3853	0.91703	TADA1
ENSG00000175489	19	18501954	18508427	12	2	419277	-1.3863	0.91718	LRRC25
ENSG00000166670	11	102641234	102651359	13	2	419277	-1.3865	0.91721	MMP10
ENSG00000174899	3	157261035	157395538	43	14	419277	-1.3873	0.91733	C3orf55
ENSG00000156738	11	60223225	60238233	9	3	419277	-1.3881	0.91744	MS4A1
ENSG00000128311	22	37406900	37415681	10	2	419277	-1.3888	0.91755	TST
ENSG00000177943	9	139745395	139755249	1	1	419277	-1.3892	0.91761	MAMDC4
ENSG00000172348	6	46188475	46459709	163	14	419277	-1.3899	0.91773	RCAN2
ENSG00000131116	19	44111371	44124026	2	1	419277	-1.3901	0.91774	ZNF428
ENSG00000152822	6	146348782	146758734	151	13	419277	-1.3903	0.91779	GRM1
ENSG00000155368	2	120124497	120130126	10	2	419277	-1.3905	0.91782	DBI
ENSG00000180098	1	28879597	28905051	1	1	419277	-1.3907	0.91784	TRNAU1AP
ENSG00000176396	19	40028890	40030870	1	1	419277	-1.3909	0.91788	EID2
ENSG00000259024	17	15339338	15466875	174	20	419277	-1.3919	0.91802	TVP23C-CDRT4
ENSG00000175106	17	15341205	15466909	174	20	419277	-1.3919	0.91802	TVP23C
ENSG00000095596	10	94833232	94837647	4	2	419277	-1.3929	0.91817	CYP26A1
ENSG00000143669	1	235824341	236046940	51	7	419277	-1.3931	0.91821	LYST
ENSG00000156603	11	57471186	57479693	1	1	419277	-1.3936	0.91828	MED19
ENSG00000249115	19	36103646	36116251	5	3	419277	-1.3966	0.91874	HAUS5
ENSG00000137726	11	117707693	117748201	9	5	419277	-1.3968	0.91877	FXYD6
ENSG00000188089	15	42273780	42343388	78	11	419277	-1.3968	0.91877	PLA2G4E
ENSG00000188735	12	122150658	122220907	71	5	419277	-1.3971	0.9188	TMEM120B
ENSG00000268361	19	44058844	44097188	25	7	419277	-1.3973	0.91884	L34079.2
ENSG00000166181	11	43333513	43366079	21	5	419277	-1.3978	0.91892	API5
ENSG00000105327	19	47724081	47736023	1	1	419277	-1.3982	0.91897	BBC3
ENSG00000232671	1	151252500	151254405	2	1	419277	-1.3983	0.91899	RP11-126K1.2
ENSG00000133710	5	147405246	147516852	284	10	419277	-1.4002	0.91928	SPINK5
ENSG00000170923	19	9212945	9213982	4	1	419277	-1.4003	0.91929	OR7G2
ENSG00000100150	22	32149944	32303012	190	4	419277	-1.4009	0.91938	DEPDC5
ENSG00000204889	17	39133968	39143387	42	3	419277	-1.4013	0.91943	KRT40
ENSG00000181333	11	93754527	93846917	41	6	419277	-1.4019	0.91953	HEPHL1
ENSG00000111490	12	65174589	65274812	10	5	419277	-1.4021	0.91956	TBC1D30
ENSG00000160360	9	139221932	139254057	13	2	419277	-1.4023	0.91958	GPSM1
ENSG00000058262	3	127770484	127790526	30	1	419277	-1.4025	0.91962	SEC61A1
ENSG00000137266	6	3269196	3457256	87	23	419277	-1.4028	0.91966	SLC22A23
ENSG00000164346	5	74062817	74072737	7	1	419277	-1.4038	0.91981	NSA2
ENSG00000159788	4	3294755	3441640	69	15	419277	-1.404	0.91984	RGS12
ENSG00000031698	1	109756540	109780791	7	3	419277	-1.4044	0.9199	SARS
ENSG00000108312	17	42282401	42298994	2	1	419277	-1.4056	0.92008	UBTF
ENSG00000135446	12	58141510	58149796	3	2	419277	-1.4061	0.92015	CDK4
ENSG00000164694	6	159590429	159693141	201	10	419277	-1.4062	0.92016	FNDC1
ENSG00000054965	11	73111532	73309234	18	3	419277	-1.4062	0.92016	FAM168A
ENSG00000169692	9	139567595	139581875	2	1	419277	-1.4064	0.92019	AGPAT2
ENSG00000198846	8	59717977	60031767	152	30	419277	-1.4073	0.92032	TOX
ENSG00000128408	22	45809572	45828376	35	2	419277	-1.4073	0.92033	RIBC2
ENSG00000213585	5	133307606	133340824	21	4	419277	-1.4082	0.92047	VDAC1
ENSG00000187242	17	39017555	39023462	4	2	419277	-1.4084	0.9205	KRT12
ENSG00000213215	7	143657027	143658108	2	1	419277	-1.4089	0.92057	OR2F1
ENSG00000156234	4	78432907	78532988	56	16	419277	-1.4097	0.92069	CXCL13
ENSG00000158985	5	130581186	130734140	11	3	419277	-1.4107	0.92083	CDC42SE2
ENSG00000139131	12	32880424	32908836	53	2	419277	-1.411	0.92088	YARS2
ENSG00000198729	6	150464212	150571493	99	19	419277	-1.4118	0.92099	PPP1R14C
ENSG00000089327	19	35645633	35660786	13	3	419277	-1.4118	0.92099	FXYD5
ENSG00000180543	8	98285717	98290176	2	1	419277	-1.4121	0.92105	TSPYL5
ENSG00000179142	8	143991975	143999259	24	3	419277	-1.4122	0.92105	CYP11B2
ENSG00000161551	19	52359055	52394203	43	5	419277	-1.4123	0.92106	ZNF577
ENSG00000213186	3	160150233	160203561	18	4	419277	-1.4131	0.92118	TRIM59
ENSG00000131042	19	54777675	54785039	1	1	419277	-1.4132	0.92121	LILRB2
ENSG00000005156	17	33307513	33332083	3	1	419277	-1.4135	0.92124	LIG3
ENSG00000225940	5	55807394	55902059	80	21	419277	-1.4135	0.92125	AC022431.2
ENSG00000198131	19	58739960	58788815	15	6	419277	-1.416	0.92161	ZNF544
ENSG00000138297	10	51592080	51623365	1	1	419277	-1.4164	0.92167	TIMM23
ENSG00000108813	17	48046334	48052321	4	2	419277	-1.4168	0.92173	DLX4
ENSG00000130940	1	10696661	10856707	100	20	419277	-1.4169	0.92174	CASZ1
ENSG00000162885	1	235613238	235667781	34	5	419277	-1.4169	0.92175	B3GALNT2
ENSG00000253958	8	8559448	8561616	13	1	419277	-1.4172	0.92179	CLDN23
ENSG00000188716	10	76797594	76818272	16	4	419277	-1.4174	0.92182	DUPD1
ENSG00000259066	14	93651318	93684932	16	5	419277	-1.4179	0.92188	RP11-371E8.4
ENSG00000019995	10	126630692	126676758	23	2	419277	-1.4179	0.92189	ZRANB1
ENSG00000071994	6	170884383	170893780	3	1	419277	-1.4181	0.92191	PDCD2
ENSG00000153531	13	114076260	114107839	26	5	419277	-1.4181	0.92192	ADPRHL1
ENSG00000149596	20	42740335	42816218	43	13	419277	-1.4182	0.92193	JPH2
ENSG00000153029	1	181003067	181031074	25	4	419277	-1.4184	0.92197	MR1
ENSG00000172667	3	178735011	178790067	45	5	419277	-1.4184	0.92197	ZMAT3
ENSG00000198601	1	248343288	248344331	2	1	419277	-1.4188	0.92202	OR2M2
ENSG00000103313	16	3292028	3306627	4	2	419277	-1.4201	0.92221	MEFV
ENSG00000011422	19	44150247	44174699	20	5	419277	-1.4201	0.92221	PLAUR
ENSG00000145817	5	143537723	143550278	9	1	419277	-1.4202	0.92223	YIPF5
ENSG00000255245	11	117690878	117747382	13	6	419277	-1.421	0.92234	FXYD6-FXYD2
ENSG00000132952	13	31191830	31233686	10	2	419277	-1.4212	0.92237	USPL1
ENSG00000100577	14	77787227	77797940	12	3	419277	-1.4217	0.92244	GSTZ1
ENSG00000168427	2	239047363	239061588	6	2	419277	-1.4224	0.92255	KLHL30
ENSG00000111785	12	107168373	107283090	48	7	419277	-1.4229	0.92262	RIC8B
ENSG00000138413	2	209100951	209130798	3	2	419277	-1.4236	0.92272	IDH1
ENSG00000107331	9	139901686	139923367	7	2	419277	-1.4236	0.92272	ABCA2
ENSG00000186049	12	53001354	53012343	11	5	419277	-1.4238	0.92275	KRT73
ENSG00000104361	8	99202061	99306621	27	10	419277	-1.4241	0.92279	NIPAL2
ENSG00000255730	19	41856758	41930906	37	5	419277	-1.4247	0.92287	CTC-435M10.3
ENSG00000109771	4	186285032	186317053	38	8	419277	-1.4248	0.9229	LRP2BP
ENSG00000158856	8	21906506	21940038	33	3	419277	-1.4252	0.92294	DMTN
ENSG00000099260	1	100111499	100160097	19	3	419277	-1.4252	0.92295	PALMD
ENSG00000125255	13	103696350	103719196	44	10	419277	-1.4255	0.92299	SLC10A2
ENSG00000110169	11	6452279	6463847	1	1	419277	-1.4261	0.92308	HPX
ENSG00000186393	17	38922490	38928414	1	1	419277	-1.4269	0.9232	KRT26
ENSG00000171729	1	15479028	15546976	100	13	419277	-1.4275	0.92328	TMEM51
ENSG00000213927	9	34661877	34664045	1	1	419277	-1.4283	0.9234	CCL27
ENSG00000105171	19	30094924	30108144	30	7	419277	-1.4286	0.92344	POP4
ENSG00000143167	1	167022073	167059868	25	7	419277	-1.429	0.9235	GPA33
ENSG00000070950	3	8817088	9005457	180	27	419277	-1.4296	0.92358	RAD18
ENSG00000214753	11	62480102	62494821	9	4	419277	-1.4315	0.92386	HNRNPUL2
ENSG00000127561	16	2039661	2044276	7	2	419277	-1.4323	0.92397	SYNGR3
ENSG00000269636	5	150157867	150176297	20	2	419277	-1.4332	0.9241	AC010441.1
ENSG00000151876	5	41925356	41941845	8	2	419277	-1.434	0.92421	FBXO4
ENSG00000204930	9	35816388	35828744	8	2	419277	-1.4343	0.92426	FAM221B
ENSG00000180871	2	218990012	219001976	1	1	419277	-1.4353	0.9244	CXCR2
ENSG00000108774	17	40276994	40307035	9	2	419277	-1.4354	0.92441	RAB5C
ENSG00000163661	3	157154578	157161417	4	2	419277	-1.4392	0.92496	PTX3
ENSG00000121390	13	20248896	20357142	36	2	419277	-1.4414	0.92526	PSPC1
ENSG00000256235	5	150157508	150176296	21	2	419277	-1.443	0.92549	SMIM3
ENSG00000090104	1	192544857	192549161	3	1	419277	-1.4455	0.92583	RGS1
ENSG00000183103	19	42341148	42348760	2	1	419277	-1.4455	0.92585	LYPD4
ENSG00000106483	7	37945543	38065297	138	17	419277	-1.4459	0.9259	SFRP4
ENSG00000166603	18	58038564	58040001	2	1	419277	-1.4471	0.92606	MC4R
ENSG00000154124	5	14664773	14699820	11	2	419277	-1.4479	0.92617	FAM105B
ENSG00000189367	6	127761488	127780536	13	1	419277	-1.4482	0.92622	KIAA0408
ENSG00000183963	22	31460091	31500743	7	4	419277	-1.4485	0.92626	SMTN
ENSG00000145723	5	102421704	102455855	17	2	419277	-1.4489	0.92632	GIN1
ENSG00000198848	16	55836763	55867249	5	1	419277	-1.4492	0.92635	CES1
ENSG00000204356	6	31919864	31926887	8	2	419277	-1.4509	0.92659	NELFE
ENSG00000157978	1	25870071	25895377	13	1	419277	-1.4514	0.92666	LDLRAP1
ENSG00000132854	1	62702651	62785085	86	11	419277	-1.4513	0.92666	KANK4
ENSG00000183473	22	37600278	37608362	2	1	419277	-1.4514	0.92666	SSTR3
ENSG00000152242	18	43753519	43846949	21	3	419277	-1.4534	0.92694	C18orf25
ENSG00000204365	10	29135337	29170827	37	2	419277	-1.455	0.92717	C10orf126
ENSG00000137474	11	76839310	76926284	53	16	419277	-1.4561	0.92731	MYO7A
ENSG00000105402	19	47990894	48018497	3	2	419277	-1.4567	0.9274	NAPA
ENSG00000138075	2	44039611	44066004	28	9	419277	-1.4571	0.92745	ABCG5
ENSG00000130775	1	28199055	28213196	17	3	419277	-1.458	0.92758	THEMIS2
ENSG00000213085	1	159842154	159869953	14	4	419277	-1.4583	0.92762	CCDC19
ENSG00000006659	19	40194946	40200084	1	1	419277	-1.4587	0.92768	LGALS14
ENSG00000152315	14	90528109	90652201	147	18	419277	-1.4589	0.9277	KCNK13
ENSG00000185585	9	127539437	127577164	9	3	419277	-1.4591	0.92772	OLFML2A
ENSG00000186088	7	76940068	77045717	49	8	419277	-1.4594	0.92777	GSAP
ENSG00000162747	1	161592986	161601753	7	2	419277	-1.4602	0.92789	FCGR3B
ENSG00000151116	11	18551156	18610294	42	8	419277	-1.4616	0.92807	UEVLD
ENSG00000148803	10	135168658	135171529	1	1	419277	-1.4624	0.92819	FUOM
ENSG00000117139	1	202696526	202778598	43	5	419277	-1.4631	0.92829	KDM5B
ENSG00000137080	9	21165636	21166659	1	1	419277	-1.4632	0.9283	IFNA21
ENSG00000135521	6	144164481	144184949	20	4	419277	-1.4633	0.92831	LTV1
ENSG00000121101	17	56634039	56769416	43	8	419277	-1.4633	0.92831	TEX14
ENSG00000131914	1	26737269	26756213	8	4	419277	-1.4636	0.92834	LIN28A
ENSG00000105520	19	11466062	11476374	4	1	419277	-1.4648	0.92851	DKFZP761J1410
ENSG00000182752	9	118916083	119164601	66	16	419277	-1.4654	0.9286	PAPPA
ENSG00000141456	17	4574679	4607632	17	2	419277	-1.4655	0.9286	PELP1
ENSG00000165929	14	92246095	92333880	24	4	419277	-1.4658	0.92864	TC2N
ENSG00000138078	2	44543420	44589001	26	5	419277	-1.4658	0.92865	PREPL
ENSG00000218819	2	21346789	21366144	7	2	419277	-1.4683	0.92898	TDRD15
ENSG00000100228	22	23487513	23506537	31	2	419277	-1.4684	0.92901	RAB36
ENSG00000244694	6	47845764	48036425	154	15	419277	-1.4688	0.92906	PTCHD4
ENSG00000230055	17	36886488	36891297	1	1	419277	-1.4694	0.92914	CISD3
ENSG00000152076	2	130896860	130902707	5	1	419277	-1.4696	0.92916	CCDC74B
ENSG00000130559	9	138700333	138799074	10	5	419277	-1.4704	0.92927	CAMSAP1
ENSG00000124208	20	48697661	48770174	31	4	419277	-1.4715	0.92942	TMEM189-UBE2V1
ENSG00000240849	20	48697663	48770335	31	4	419277	-1.4715	0.92942	TMEM189
ENSG00000111786	12	120899471	120907596	5	1	419277	-1.4717	0.92945	SRSF9
ENSG00000198670	6	160952515	161087407	92	8	419277	-1.4743	0.9298	LPA
ENSG00000143028	1	110009180	110024759	12	3	419277	-1.4744	0.92981	SYPL2
ENSG00000176160	17	56497528	56565745	47	5	419277	-1.4748	0.92987	HSF5
ENSG00000131203	8	39759794	39785963	3	1	419277	-1.475	0.92989	IDO1
ENSG00000109654	4	154073494	154260472	116	19	419277	-1.4757	0.92999	TRIM2
ENSG00000203326	19	53868946	53895470	43	9	419277	-1.4757	0.92999	ZNF525
ENSG00000043514	1	40306723	40349183	6	2	419277	-1.476	0.93002	TRIT1
ENSG00000214510	5	147647743	147665817	7	3	419277	-1.4762	0.93006	SPINK13
ENSG00000103855	15	73976307	74006859	26	2	419277	-1.4776	0.93024	CD276
ENSG00000115107	2	119981384	120023228	54	8	419277	-1.478	0.9303	STEAP3
ENSG00000103978	15	42502730	42565861	12	4	419277	-1.4787	0.93039	TMEM87A
ENSG00000187806	15	72690614	72700370	1	1	419277	-1.4798	0.93054	TMEM202
ENSG00000144591	2	220363589	220371710	5	2	419277	-1.4805	0.93063	GMPPA
ENSG00000142677	1	24446261	24469611	10	2	419277	-1.4813	0.93074	IL22RA1
ENSG00000125945	1	23685941	23695935	14	3	419277	-1.4822	0.93086	ZNF436
ENSG00000143641	1	230193536	230417870	199	26	419277	-1.4835	0.93103	GALNT2
ENSG00000136960	8	120569326	120685693	71	11	419277	-1.4837	0.93105	ENPP2
ENSG00000145283	4	87744621	87770416	18	4	419277	-1.4837	0.93106	SLC10A6
ENSG00000150760	10	128593978	129250781	361	55	419277	-1.4844	0.93115	DOCK1
ENSG00000107187	9	139088096	139096955	3	1	419277	-1.4854	0.93128	LHX3
ENSG00000203663	1	248201474	248202607	1	1	419277	-1.4855	0.93129	OR2L2
ENSG00000122643	7	33053742	33102409	18	5	419277	-1.4864	0.93141	NT5C3A
ENSG00000085063	11	33719807	33757991	28	5	419277	-1.4869	0.93148	CD59
ENSG00000114686	3	131181056	131221827	8	3	419277	-1.4897	0.93185	MRPL3
ENSG00000070388	19	639879	643703	1	1	419277	-1.49	0.93189	FGF22
ENSG00000163704	3	9987226	9994078	8	4	419277	-1.4902	0.93192	PRRT3
ENSG00000104808	19	49436939	49448226	9	1	419277	-1.4902	0.93192	DHDH
ENSG00000168734	20	43160426	43252888	95	9	419277	-1.4902	0.93192	PKIG
ENSG00000172232	19	825097	832017	2	1	419277	-1.4908	0.93199	AZU1
ENSG00000189007	6	143743969	143771810	12	2	419277	-1.4919	0.93214	ADAT2
ENSG00000138658	4	113460492	113558151	53	9	419277	-1.493	0.93228	C4orf21
ENSG00000273045	2	99757948	99767950	4	1	419277	-1.4942	0.93244	C2ORF15
ENSG00000110651	11	2397407	2418649	3	1	419277	-1.4955	0.93261	CD81
ENSG00000170615	7	102993177	103086624	49	11	419277	-1.4961	0.93269	SLC26A5
ENSG00000187735	8	54879112	54935089	3	2	419277	-1.4966	0.93275	TCEA1
ENSG00000116120	2	223435255	223521056	35	5	419277	-1.4975	0.93286	FARSB
ENSG00000173218	1	116184574	116240845	48	11	419277	-1.4976	0.93289	VANGL1
ENSG00000115461	2	217536828	217560248	6	3	419277	-1.4992	0.93308	IGFBP5
ENSG00000066427	14	92524896	92572965	144	2	419277	-1.5008	0.9333	ATXN3
ENSG00000117519	1	95362507	95392834	37	9	419277	-1.5013	0.93336	CNN3
ENSG00000139974	14	61447832	61550451	41	5	419277	-1.5022	0.93347	SLC38A6
ENSG00000146755	7	72726535	72742085	2	1	419277	-1.5033	0.93362	TRIM50
ENSG00000004478	12	2904119	2914576	5	2	419277	-1.5045	0.93378	FKBP4
ENSG00000106399	7	7676149	7758238	63	8	419277	-1.5047	0.9338	RPA3
ENSG00000171724	16	77822427	78014004	131	31	419277	-1.5049	0.93383	VAT1L
ENSG00000166928	11	60146003	60185161	57	5	419277	-1.505	0.93384	MS4A14
ENSG00000213578	15	75118888	75124141	2	1	419277	-1.506	0.93396	CPLX3
ENSG00000198093	19	52392477	52408293	5	1	419277	-1.5062	0.93399	ZNF649
ENSG00000171700	20	62704534	62711323	3	1	419277	-1.5065	0.93403	RGS19
ENSG00000174485	15	65950384	66084631	12	5	419277	-1.5075	0.93416	DENND4A
ENSG00000155858	5	157170703	157187717	8	3	419277	-1.5078	0.9342	LSM11
ENSG00000183559	10	124457225	124459338	2	1	419277	-1.5083	0.93426	C10orf120
ENSG00000140463	15	72978527	73030817	11	2	419277	-1.5085	0.93429	BBS4
ENSG00000126217	13	113548692	113754053	144	30	419277	-1.5086	0.9343	MCF2L
ENSG00000204262	2	189896622	190044605	26	5	419277	-1.5093	0.93439	COL5A2
ENSG00000135636	2	71680852	71913898	250	52	419277	-1.5097	0.93444	DYSF
ENSG00000105650	19	18318771	18366229	32	7	419277	-1.5099	0.93446	PDE4C
ENSG00000102970	16	57438679	57449974	12	2	419277	-1.5104	0.93452	CCL17
ENSG00000146410	6	136552162	136571473	1	1	419277	-1.5105	0.93455	MTFR2
ENSG00000132763	1	45965725	45976739	1	1	419277	-1.5111	0.93462	MMACHC
ENSG00000205302	5	122110691	122165803	87	9	419277	-1.5118	0.93471	SNX2
ENSG00000180787	17	4981543	4999669	1	1	419277	-1.5123	0.93477	ZFP3
ENSG00000070756	8	101698044	101735037	4	2	419277	-1.5126	0.93481	PABPC1
ENSG00000267710	19	56784138	56821819	16	5	419277	-1.5141	0.935	AC006116.20
ENSG00000245888	16	27279526	27301813	11	2	419277	-1.5142	0.93501	CTD-3203P2.2
ENSG00000173253	9	1050354	1057552	14	5	419277	-1.5144	0.93503	DMRT2
ENSG00000143198	1	165600098	165631033	10	4	419277	-1.5145	0.93505	MGST3
ENSG00000056736	3	53880607	53899827	6	2	419277	-1.5175	0.93542	IL17RB
ENSG00000148481	10	15820169	15902519	27	6	419277	-1.5195	0.93568	FAM188A
ENSG00000043462	5	169673241	169725231	9	4	419277	-1.5206	0.93581	LCP2
ENSG00000100083	22	38004481	38029571	4	2	419277	-1.5213	0.93591	GGA1
ENSG00000155755	2	202484907	202508293	7	3	419277	-1.5215	0.93594	TMEM237
ENSG00000014216	11	64948037	64979477	10	3	419277	-1.5225	0.93605	CAPN1
ENSG00000125814	20	23355159	23402125	59	6	419277	-1.5232	0.93614	NAPB
ENSG00000150459	13	21714653	21723221	4	1	419277	-1.5242	0.93627	SAP18
ENSG00000169488	14	20443603	20444818	2	1	419277	-1.525	0.93637	OR4K15
ENSG00000224689	19	9800600	9811452	25	1	419277	-1.5251	0.93639	ZNF812
ENSG00000058056	3	179370543	179507189	37	11	419277	-1.5258	0.93647	USP13
ENSG00000139505	13	25802307	25862147	8	1	419277	-1.526	0.9365	MTMR6
ENSG00000029639	6	155578643	155635627	37	5	419277	-1.5269	0.93661	TFB1M
ENSG00000138614	15	65871091	65903627	6	2	419277	-1.5269	0.93661	VWA9
ENSG00000164938	8	95938200	95961639	26	5	419277	-1.5278	0.93671	TP53INP1
ENSG00000139053	12	15125956	15134799	10	2	419277	-1.5278	0.93672	PDE6H
ENSG00000258247	12	95770984	95774672	5	1	419277	-1.5283	0.93678	RP11-167N24.6
ENSG00000266728	17	25950390	25967803	2	1	419277	-1.5285	0.93681	AC015688.3
ENSG00000269738	9	125148344	125148928	1	1	419277	-1.5297	0.93696	AL162424.1
ENSG00000007264	19	3777971	3802127	10	3	419277	-1.5301	0.937	MATK
ENSG00000165457	11	71927645	71932994	3	1	419277	-1.532	0.93724	FOLR2
ENSG00000267531	19	55851254	55856561	5	1	419277	-1.5331	0.93738	AC020922.1
ENSG00000240891	3	111393523	111565294	208	27	419277	-1.5347	0.93757	PLCXD2
ENSG00000130304	19	17579578	17616977	19	2	419277	-1.5349	0.93759	SLC27A1
ENSG00000084110	12	96366440	96390143	55	8	419277	-1.5352	0.93763	HAL
ENSG00000198585	3	131100515	131107674	2	1	419277	-1.5359	0.93772	NUDT16
ENSG00000215704	1	15792404	15817895	13	3	419277	-1.5363	0.93777	CELA2B
ENSG00000178804	3	129262057	129270310	6	1	419277	-1.5364	0.93778	H1FOO
ENSG00000164530	6	36922209	36932613	12	3	419277	-1.5364	0.93778	PI16
ENSG00000140368	15	77285700	77329673	14	4	419277	-1.5365	0.9378	PSTPIP1
ENSG00000136045	12	108079509	108106944	7	2	419277	-1.5368	0.93783	PWP1
ENSG00000187446	15	41523037	41574043	18	2	419277	-1.5387	0.93806	CHP1
ENSG00000079215	5	36606457	36688436	28	10	419277	-1.5399	0.9382	SLC1A3
ENSG00000154222	1	52811395	52831865	4	2	419277	-1.5399	0.93821	CC2D1B
ENSG00000105767	19	44126520	44143991	13	3	419277	-1.5399	0.93821	CADM4
ENSG00000167608	19	54663846	54676944	3	1	419277	-1.54	0.93821	TMC4
ENSG00000213121	6	153552455	153668623	150	12	419277	-1.541	0.93834	AL590867.1
ENSG00000152463	10	15074226	15115851	54	7	419277	-1.5441	0.93872	OLAH
ENSG00000167637	19	44331444	44353307	53	3	419277	-1.5449	0.93881	ZNF283
ENSG00000112378	6	138409642	138428648	6	1	419277	-1.5452	0.93885	PERP
ENSG00000168476	8	21995533	21999464	2	1	419277	-1.5463	0.93898	REEP4
ENSG00000092964	8	26371791	26515694	161	18	419277	-1.5477	0.93916	DPYSL2
ENSG00000127554	16	2034208	2037750	14	3	419277	-1.549	0.93931	GFER
ENSG00000180424	20	30028322	30038060	1	1	419277	-1.5497	0.93939	DEFB123
ENSG00000116198	1	3728645	3773778	96	9	419277	-1.55	0.93943	CEP104
ENSG00000206418	18	8609443	8639379	17	4	419277	-1.5505	0.93949	RAB12
ENSG00000198339	6	27107076	27108418	1	1	419277	-1.5511	0.93956	HIST1H4I
ENSG00000161638	12	54789045	54813244	3	1	419277	-1.5515	0.9396	ITGA5
ENSG00000182118	1	231154704	231175992	47	10	419277	-1.5515	0.93961	FAM89A
ENSG00000186687	5	130506503	130541119	6	1	419277	-1.5534	0.93984	LYRM7
ENSG00000267001	19	2717767	2740046	6	2	419277	-1.5535	0.93984	AC006538.4
ENSG00000168491	4	186366336	186392913	32	10	419277	-1.5535	0.93985	CCDC110
ENSG00000142279	19	34971874	34997258	14	3	419277	-1.5544	0.93995	WTIP
ENSG00000104419	8	134249414	134314265	34	15	419277	-1.556	0.94014	NDRG1
ENSG00000132205	18	2847028	2915991	24	10	419277	-1.556	0.94015	EMILIN2
ENSG00000141469	18	43304092	43332485	53	4	419277	-1.5563	0.94018	SLC14A1
ENSG00000072071	19	14260750	14316999	17	3	419277	-1.5587	0.94047	LPHN1
ENSG00000106546	7	17338246	17385776	6	3	419277	-1.5602	0.94065	AHR
ENSG00000187498	13	110801318	110959496	177	36	419277	-1.5604	0.94067	COL4A1
ENSG00000166535	12	8975068	9039597	16	7	419277	-1.5605	0.94068	A2ML1
ENSG00000204291	9	101705461	101833069	101	21	419277	-1.5628	0.94095	COL15A1
ENSG00000221829	9	35073832	35080013	1	1	419277	-1.563	0.94097	FANCG
ENSG00000133980	14	74769772	74826711	21	8	419277	-1.5638	0.94107	VRTN
ENSG00000147434	8	42607763	42651535	38	5	419277	-1.5648	0.94119	CHRNA6
ENSG00000103326	16	577717	604636	8	1	419277	-1.565	0.9412	CAPN15
ENSG00000147872	9	19108373	19149288	30	6	419277	-1.565	0.94121	PLIN2
ENSG00000142025	19	42348806	42356401	2	1	419277	-1.5662	0.94134	DMRTC2
ENSG00000186567	19	45165545	45187631	11	4	419277	-1.5666	0.9414	CEACAM19
ENSG00000204518	1	12704566	12727097	17	2	419277	-1.567	0.94144	AADACL4
ENSG00000166183	14	104552016	104579098	10	3	419277	-1.5679	0.94155	ASPG
ENSG00000010810	6	111981535	112194655	82	20	419277	-1.5682	0.94158	FYN
ENSG00000143373	1	151254094	151264656	2	1	419277	-1.5683	0.9416	ZNF687
ENSG00000183696	7	48128225	48148330	6	3	419277	-1.5692	0.9417	UPP1
ENSG00000117174	1	86115106	86174116	53	8	419277	-1.5694	0.94172	ZNHIT6
ENSG00000150526	14	39699435	39722859	9	3	419277	-1.5699	0.94179	MIA2
ENSG00000113368	5	126112315	126172712	41	8	419277	-1.5711	0.94192	LMNB1
ENSG00000027697	6	137518621	137540586	5	2	419277	-1.5713	0.94195	IFNGR1
ENSG00000011347	11	61282785	61348620	14	4	419277	-1.5722	0.94205	SYT7
ENSG00000142556	19	52516018	52533493	21	4	419277	-1.5723	0.94206	ZNF614
ENSG00000212670	1	54569968	54571750	2	1	419277	-1.5727	0.94211	AL161915.1
ENSG00000127774	17	3572109	3572962	1	1	419277	-1.5727	0.94211	EMC6
ENSG00000168913	9	34521038	34523039	2	1	419277	-1.574	0.94225	ENHO
ENSG00000168314	3	39508689	39570970	167	6	419277	-1.5742	0.94228	MOBP
ENSG00000100385	22	37521878	37571094	36	8	419277	-1.5755	0.94242	IL2RB
ENSG00000163331	2	159651829	159719293	22	10	419277	-1.5757	0.94245	DAPL1
ENSG00000198482	19	53030905	53067717	13	4	419277	-1.5759	0.94247	ZNF808
ENSG00000165795	14	21484922	21539031	47	17	419277	-1.5761	0.9425	NDRG2
ENSG00000166340	11	6634000	6640692	5	2	419277	-1.5775	0.94266	TPP1
ENSG00000235750	1	175126123	175162135	6	3	419277	-1.5794	0.94288	KIAA0040
ENSG00000127423	1	26158414	26185903	3	1	419277	-1.58	0.94294	AUNIP
ENSG00000198366	6	26020718	26021186	1	1	419277	-1.5809	0.94305	HIST1H3A
ENSG00000141560	17	80674559	80688204	11	4	419277	-1.5809	0.94305	FN3KRP
ENSG00000131100	22	18074902	18111584	106	6	419277	-1.5817	0.94314	ATP6V1E1
ENSG00000214376	11	93551398	93583697	33	6	419277	-1.5818	0.94315	VSTM5
ENSG00000133460	22	24198890	24228496	14	5	419277	-1.5827	0.94325	SLC2A11
ENSG00000219200	17	6915736	6917851	1	1	419277	-1.5833	0.94332	RNASEK
ENSG00000269871	17	6915928	6917755	1	1	419277	-1.5833	0.94332	AC040977.1
ENSG00000075429	17	64831235	64881603	57	14	419277	-1.5848	0.94349	CACNG5
ENSG00000155897	8	131792547	132054672	311	26	419277	-1.5854	0.94356	ADCY8
ENSG00000172915	13	35516424	36247159	376	40	419277	-1.5864	0.94368	NBEA
ENSG00000169174	1	55505221	55530525	10	4	419277	-1.588	0.94385	PCSK9
ENSG00000172795	5	112312399	112356667	15	6	419277	-1.5893	0.944	DCP2
ENSG00000134020	8	22570769	22857513	294	58	419277	-1.5901	0.9441	PEBP4
ENSG00000157353	16	70488324	70514177	1	1	419277	-1.5909	0.94419	FUK
ENSG00000146267	6	99719045	99797938	21	5	419277	-1.591	0.9442	FAXC
ENSG00000205177	11	33719807	33722347	2	1	419277	-1.592	0.94431	C11orf91
ENSG00000128463	15	34517200	34522357	2	1	419277	-1.5929	0.94441	EMC4
ENSG00000131747	17	38544768	38574202	24	2	419277	-1.5946	0.9446	TOP2A
ENSG00000182791	11	66357640	66360554	1	1	419277	-1.5951	0.94465	CCDC87
ENSG00000120992	8	54958938	55014577	56	2	419277	-1.5968	0.94484	LYPLA1
ENSG00000254521	19	51994611	52005043	37	8	419277	-1.598	0.94497	SIGLEC12
ENSG00000184271	12	51580719	51611477	26	6	419277	-1.5984	0.94502	POU6F1
ENSG00000148341	9	131769315	131790582	4	1	419277	-1.5995	0.94514	SH3GLB2
ENSG00000198920	17	6481468	6544247	48	6	419277	-1.6007	0.94528	KIAA0753
ENSG00000127314	12	69004619	69054372	24	7	419277	-1.6027	0.9455	RAP1B
ENSG00000175857	5	57787262	57792917	1	1	419277	-1.603	0.94553	GAPT
ENSG00000269089	11	61735453	61736755	2	1	419277	-1.6032	0.94556	AP003733.1
ENSG00000185594	15	97326619	97328845	1	1	419277	-1.6034	0.94558	SPATA8
ENSG00000135083	5	159678659	159772403	62	9	419277	-1.6039	0.94563	CCNJL
ENSG00000112144	6	52866077	52926600	44	7	419277	-1.6044	0.94569	ICK
ENSG00000180708	1	158389718	158390656	1	1	419277	-1.6051	0.94577	OR10K2
ENSG00000124444	19	44100544	44105309	1	1	419277	-1.6057	0.94583	ZNF576
ENSG00000083842	19	58790317	58807254	12	2	419277	-1.6058	0.94584	ZNF8
ENSG00000273439	19	58790318	58807254	12	2	419277	-1.6058	0.94584	ZNF8
ENSG00000005102	17	41717756	41739322	19	3	419277	-1.6059	0.94586	MEOX1
ENSG00000013523	14	77253588	77292589	25	8	419277	-1.6068	0.94595	ANGEL1
ENSG00000184471	16	1140005	1146244	2	1	419277	-1.6073	0.946	C1QTNF8
ENSG00000140254	15	45409569	45422136	6	3	419277	-1.6079	0.94607	DUOXA1
ENSG00000132704	1	157715523	157746922	41	7	419277	-1.6108	0.94639	FCRL2
ENSG00000117148	1	18081808	18153558	6	4	419277	-1.6113	0.94644	ACTL8
ENSG00000087448	12	27932953	27955973	7	4	419277	-1.6117	0.94648	KLHL42
ENSG00000198758	1	110292702	110306649	6	3	419277	-1.6121	0.94653	EPS8L3
ENSG00000215262	8	36641842	36793646	110	6	419277	-1.6128	0.9466	KCNU1
ENSG00000042088	14	90421283	90511106	30	4	419277	-1.6139	0.94672	TDP1
ENSG00000197619	19	52494585	52511483	9	3	419277	-1.6148	0.94683	ZNF615
ENSG00000020922	11	94152895	94227074	38	6	419277	-1.616	0.94695	MRE11A
ENSG00000125868	20	17550508	17590564	39	4	419277	-1.6168	0.94704	DSTN
ENSG00000101752	18	19284918	19450918	42	5	419277	-1.6176	0.94712	MIB1
ENSG00000183657	3	171509580	171527714	13	3	419277	-1.62	0.94738	PP13439
ENSG00000183260	20	62492566	62494341	1	1	419277	-1.6212	0.94752	ABHD16B
ENSG00000173020	11	67033881	67054027	7	1	419277	-1.622	0.9476	ADRBK1
ENSG00000118849	3	158414681	158450485	49	8	419277	-1.6226	0.94766	RARRES1
ENSG00000106615	7	151163098	151217206	5	2	419277	-1.6248	0.94789	RHEB
ENSG00000228075	18	54814293	54817531	7	1	419277	-1.625	0.94791	BOD1L2
ENSG00000164347	5	74017029	74063196	29	1	419277	-1.625	0.94792	GFM2
ENSG00000126226	13	113831891	113863029	1	1	419277	-1.6257	0.948	PCID2
ENSG00000112137	6	12717893	13288645	236	34	419277	-1.6272	0.94815	PHACTR1
ENSG00000127616	19	11071598	11176071	58	8	419277	-1.6278	0.94822	SMARCA4
ENSG00000136982	8	120846216	120868250	21	6	419277	-1.6281	0.94825	DSCC1
ENSG00000187474	19	52298416	52329442	28	8	419277	-1.6285	0.94829	FPR3
ENSG00000133731	8	82570196	82598928	40	8	419277	-1.629	0.94834	IMPA1
ENSG00000171560	4	155504278	155511918	6	3	419277	-1.6297	0.94842	FGA
ENSG00000197444	10	50942689	50970425	13	3	419277	-1.6302	0.94847	OGDHL
ENSG00000140905	16	81115566	81130008	19	1	419277	-1.6304	0.94849	GCSH
ENSG00000101558	18	9913999	9960018	39	6	419277	-1.6317	0.94863	VAPA
ENSG00000120800	12	101673887	101780394	50	11	419277	-1.635	0.94897	UTP20
ENSG00000172568	5	156768608	156772729	5	1	419277	-1.6352	0.949	FNDC9
ENSG00000102924	16	49311828	49315742	4	1	419277	-1.6356	0.94904	CBLN1
ENSG00000085433	1	109512836	109584850	66	5	419277	-1.6381	0.9493	WDR47
ENSG00000078081	3	182840001	182881627	30	4	419277	-1.6389	0.94938	LAMP3
ENSG00000173726	1	235272651	235292251	20	1	419277	-1.6394	0.94944	TOMM20
ENSG00000115827	2	172290727	172341562	15	4	419277	-1.6395	0.94945	DCAF17
ENSG00000086288	7	37888199	37940003	36	5	419277	-1.6405	0.94955	NME8
ENSG00000141519	17	78010435	78074412	104	12	419277	-1.6409	0.9496	CCDC40
ENSG00000136014	12	95910336	95945266	19	6	419277	-1.6411	0.94961	USP44
ENSG00000258223	7	141951963	141957878	4	1	419277	-1.6413	0.94964	PRSS58
ENSG00000141934	19	281040	291393	4	2	419277	-1.6418	0.94968	PPAP2C
ENSG00000273259	14	95058395	95090983	28	7	419277	-1.642	0.9497	RP11-986E7.7
ENSG00000104879	19	45809672	45826235	12	4	419277	-1.6421	0.94972	CKM
ENSG00000234465	19	44080952	44088116	8	3	419277	-1.6425	0.94976	PINLYP
ENSG00000228768	17	29898161	29902678	1	1	419277	-1.6434	0.94985	AC003101.1
ENSG00000121579	3	113435307	113465147	1	1	419277	-1.6441	0.94992	NAA50
ENSG00000176009	11	8959119	8964580	12	1	419277	-1.6443	0.94994	ASCL3
ENSG00000258881	2	71166448	71222466	50	14	419277	-1.6456	0.95007	AC007040.11
ENSG00000115514	2	99935445	99957165	30	3	419277	-1.646	0.95012	TXNDC9
ENSG00000116985	1	40222854	40254533	64	10	419277	-1.6466	0.95018	BMP8B
ENSG00000106772	9	79226292	79521003	164	28	419277	-1.6468	0.9502	PRUNE2
ENSG00000176358	17	47915671	47925379	2	1	419277	-1.6473	0.95026	TAC4
ENSG00000153551	3	32433163	32524559	69	13	419277	-1.6488	0.9504	CMTM7
ENSG00000039600	5	157052687	157098488	27	4	419277	-1.6503	0.95056	SOX30
ENSG00000104888	19	49932658	49945617	3	1	419277	-1.6505	0.95058	SLC17A7
ENSG00000152904	1	235490665	235507847	3	1	419277	-1.651	0.95064	GGPS1
ENSG00000090487	15	65255362	65282648	57	6	419277	-1.6536	0.95089	SPG21
ENSG00000129493	14	31760994	31889788	6	3	419277	-1.6571	0.95125	HEATR5A
ENSG00000143416	1	151336778	151345209	2	1	419277	-1.6583	0.95137	SELENBP1
ENSG00000073605	17	38060848	38076107	8	2	419277	-1.6583	0.95137	GSDMB
ENSG00000087237	16	56995762	57017757	35	9	419277	-1.6634	0.95189	CETP
ENSG00000131023	6	149979289	150039392	5	3	419277	-1.6637	0.95191	LATS1
ENSG00000068383	10	134351324	134596979	134	19	419277	-1.6636	0.95191	INPP5A
ENSG00000143515	1	154298029	154323783	9	2	419277	-1.664	0.95195	ATP8B2
ENSG00000140104	14	105452112	105476819	19	2	419277	-1.6644	0.95198	C14orf79
ENSG00000171827	19	37958487	37976260	6	2	419277	-1.6669	0.95223	ZNF570
ENSG00000100979	20	44527399	44540794	7	4	419277	-1.667	0.95224	PLTP
ENSG00000114948	2	207308263	207485851	89	14	419277	-1.6674	0.95228	ADAM23
ENSG00000105227	19	40899675	40919273	9	3	419277	-1.6684	0.95238	PRX
ENSG00000148339	9	130830480	130871524	28	2	419277	-1.6723	0.95277	SLC25A25
ENSG00000232258	16	8619502	8622304	10	4	419277	-1.6738	0.95291	TMEM114
ENSG00000027001	13	24304328	24463558	54	7	419277	-1.6756	0.95309	MIPEP
ENSG00000197594	6	132129156	132216295	33	6	419277	-1.6762	0.95315	ENPP1
ENSG00000137824	15	41028082	41048049	2	1	419277	-1.6763	0.95316	RMDN3
ENSG00000204604	19	53341261	53360902	1	1	419277	-1.6765	0.95318	ZNF468
ENSG00000003056	12	9092959	9102551	3	1	419277	-1.677	0.95323	M6PR
ENSG00000119650	14	76368479	76550928	62	15	419277	-1.6775	0.95327	IFT43
ENSG00000158497	5	143191726	143200284	3	1	419277	-1.6779	0.95332	HMHB1
ENSG00000111404	12	18233803	18473041	98	16	419277	-1.6787	0.9534	RERGL
ENSG00000143633	1	231359509	231376933	9	2	419277	-1.6809	0.95361	C1orf131
ENSG00000105675	19	36040945	36054560	3	2	419277	-1.6814	0.95366	ATP4A
ENSG00000152583	4	88394487	88452213	38	3	419277	-1.6831	0.95383	SPARCL1
ENSG00000196865	10	115614420	115676953	4	2	419277	-1.6838	0.95389	NHLRC2
ENSG00000173480	19	58411664	58427978	5	2	419277	-1.6839	0.9539	ZNF417
ENSG00000196900	5	125967414	125971979	13	3	419277	-1.6883	0.95432	C5orf48
ENSG00000261221	19	56116771	56128635	6	3	419277	-1.6899	0.95448	ZNF865
ENSG00000102753	13	50273447	50367057	131	12	419277	-1.6913	0.95461	KPNA3
ENSG00000171475	17	38375556	38440388	35	2	419277	-1.6922	0.9547	WIPF2
ENSG00000145494	5	1801514	1816719	15	5	419277	-1.6941	0.95488	NDUFS6
ENSG00000086289	7	37723446	37991543	196	31	419277	-1.695	0.95496	EPDR1
ENSG00000214732	6	42123279	42131156	11	3	419277	-1.6961	0.95507	RP1-139D8.6
ENSG00000113108	5	139937853	139973337	4	2	419277	-1.6964	0.95509	APBB3
ENSG00000072274	3	195754054	195809060	119	16	419277	-1.6973	0.95518	TFRC
ENSG00000125812	20	23342787	23353700	17	4	419277	-1.6991	0.95535	GZF1
ENSG00000170955	11	6340176	6341877	5	3	419277	-1.6997	0.9554	PRKCDBP
ENSG00000164124	4	159122756	159176563	2	1	419277	-1.7004	0.95547	TMEM144
ENSG00000188039	19	16830787	16928774	53	4	419277	-1.7028	0.95569	NWD1
ENSG00000135945	2	100016938	100106497	41	6	419277	-1.7028	0.9557	REV1
ENSG00000145217	4	972861	987228	7	3	419277	-1.7045	0.95586	SLC26A1
ENSG00000181577	6	43968317	43973695	10	2	419277	-1.706	0.956	C6orf223
ENSG00000153936	1	87380331	87602334	55	3	419277	-1.7072	0.95611	HS2ST1
ENSG00000105509	19	52216365	52227247	2	1	419277	-1.7082	0.9562	HAS1
ENSG00000101194	20	61584052	61599949	8	4	419277	-1.709	0.95627	SLC17A9
ENSG00000137656	11	116618886	116643704	40	9	419277	-1.7094	0.95631	BUD13
ENSG00000081800	7	122753585	122840040	38	10	419277	-1.7101	0.95638	SLC13A1
ENSG00000197498	6	111303218	111349466	14	4	419277	-1.7102	0.95639	RPF2
ENSG00000189269	22	23950639	23974508	2	1	419277	-1.7111	0.95647	C22orf43
ENSG00000110871	12	120941077	120972237	10	2	419277	-1.712	0.95655	COQ5
ENSG00000117859	1	52042851	52254889	122	10	419277	-1.7121	0.95656	OSBPL9
ENSG00000138483	3	107096188	107097481	1	1	419277	-1.7129	0.95664	CCDC54
ENSG00000171126	2	42669157	42721237	26	6	419277	-1.7148	0.95681	KCNG3
ENSG00000110400	11	119494120	119599794	51	11	419277	-1.7156	0.95688	PVRL1
ENSG00000188340	1	158746472	158747425	1	1	419277	-1.7158	0.9569	OR6N2
ENSG00000170231	5	159614374	159665742	36	7	419277	-1.7161	0.95693	FABP6
ENSG00000080166	13	95089558	95131936	69	11	419277	-1.7162	0.95694	DCT
ENSG00000111481	12	54694986	54745633	1	1	419277	-1.7164	0.95696	COPZ1
ENSG00000115944	2	42560686	42652228	60	5	419277	-1.7169	0.957	COX7A2L
ENSG00000166387	11	7534529	7678358	170	23	419277	-1.7178	0.95709	PPFIBP2
ENSG00000137776	15	59171244	59225852	3	1	419277	-1.7186	0.95716	SLTM
ENSG00000197037	7	99214569	99230030	5	2	419277	-1.7191	0.95721	ZSCAN25
ENSG00000118600	12	64173583	64203338	6	2	419277	-1.7196	0.95724	TMEM5
ENSG00000188676	8	39792133	39873910	103	14	419277	-1.7201	0.95729	IDO2
ENSG00000170379	7	143318043	143427502	1	1	419277	-1.7204	0.95732	FAM115C
ENSG00000177947	11	196738	200261	2	1	419277	-1.7211	0.95738	ODF3
ENSG00000166529	7	99647390	99662661	1	1	419277	-1.7217	0.95744	ZSCAN21
ENSG00000213593	11	57480072	57508445	3	2	419277	-1.7233	0.95758	TMX2
ENSG00000110436	11	35272753	35441610	153	18	419277	-1.7235	0.9576	SLC1A2
ENSG00000148459	10	26986588	27035727	37	5	419277	-1.7236	0.95761	PDSS1
ENSG00000161572	17	34261522	34270703	18	2	419277	-1.7236	0.95761	LYZL6
ENSG00000126106	1	45100910	45140227	14	4	419277	-1.7241	0.95765	TMEM53
ENSG00000186103	3	121289551	121305481	40	4	419277	-1.7242	0.95766	ARGFX
ENSG00000171596	2	232387871	232395206	5	2	419277	-1.7247	0.95771	NMUR1
ENSG00000078114	10	21068902	21463116	203	31	419277	-1.7247	0.95771	NEBL
ENSG00000183324	15	73735499	73852355	95	8	419277	-1.7248	0.95772	C15orf60
ENSG00000185306	12	64660217	64784972	93	5	419277	-1.7254	0.95777	C12orf56
ENSG00000144559	3	11831916	11888393	8	4	419277	-1.7258	0.95781	TAMM41
ENSG00000215717	1	109632425	109639556	10	2	419277	-1.7286	0.95806	TMEM167B
ENSG00000136040	12	94542499	94701451	169	36	419277	-1.729	0.95809	PLXNC1
ENSG00000157654	9	112542589	112934792	261	40	419277	-1.7296	0.95815	PALM2-AKAP2
ENSG00000241978	9	112542769	112934792	261	40	419277	-1.7296	0.95815	AKAP2
ENSG00000105011	19	14230321	14247768	5	2	419277	-1.7299	0.95817	ASF1B
ENSG00000147647	8	105342552	105479281	146	19	419277	-1.7299	0.95818	DPYS
ENSG00000226763	19	44100769	44118649	3	1	419277	-1.7333	0.95848	SRRM5
ENSG00000187122	10	98757795	98945677	125	29	419277	-1.7337	0.95852	SLIT1
ENSG00000183625	3	46205096	46308197	59	5	419277	-1.7344	0.95858	CCR3
ENSG00000113196	5	153854532	153857824	4	2	419277	-1.7356	0.95868	HAND1
ENSG00000123983	2	223725652	223809357	73	8	419277	-1.7378	0.95888	ACSL3
ENSG00000130768	1	28261504	28285668	19	4	419277	-1.7389	0.95897	SMPDL3B
ENSG00000151135	12	107349497	107372556	19	5	419277	-1.7416	0.95921	C12orf23
ENSG00000182218	14	100111447	100146906	18	3	419277	-1.742	0.95924	HHIPL1
ENSG00000174944	3	150929905	150996255	32	5	419277	-1.7429	0.95932	P2RY14
ENSG00000153140	5	89688078	89705603	2	1	419277	-1.7429	0.95932	CETN3
ENSG00000102978	16	57496299	57505922	7	2	419277	-1.743	0.95933	POLR2C
ENSG00000010610	12	6896024	6929974	10	2	419277	-1.7442	0.95944	CD4
ENSG00000142615	1	15783223	15798586	6	2	419277	-1.7451	0.95951	CELA2A
ENSG00000158467	7	128864864	129070052	122	13	419277	-1.7464	0.95963	AHCYL2
ENSG00000183813	3	32993066	32997841	2	1	419277	-1.7473	0.95971	CCR4
ENSG00000163755	3	148847371	148891519	11	2	419277	-1.7487	0.95983	HPS3
ENSG00000163518	1	157543539	157567870	32	6	419277	-1.7496	0.95991	FCRL4
ENSG00000188687	2	74443369	74570541	44	7	419277	-1.7505	0.95998	SLC4A5
ENSG00000268735	13	24322243	24323901	4	1	419277	-1.7511	0.96003	AL139080.1
ENSG00000162931	1	228595641	228604562	2	1	419277	-1.7526	0.96017	TRIM17
ENSG00000172590	14	23299088	23304246	9	2	419277	-1.7531	0.96021	MRPL52
ENSG00000263812	18	74240612	74322925	105	18	419277	-1.7539	0.96027	LINC00908
ENSG00000092439	15	50844670	50979012	105	3	419277	-1.7544	0.96032	TRPM7
ENSG00000133739	8	86019382	86058311	23	4	419277	-1.7562	0.96048	LRRCC1
ENSG00000167553	12	49582519	49667114	35	6	419277	-1.7563	0.96048	TUBA1C
ENSG00000142686	1	36179476	36185073	1	1	419277	-1.7564	0.96049	C1orf216
ENSG00000132664	20	18447771	18465287	9	2	419277	-1.7588	0.96069	POLR3F
ENSG00000180921	8	144806103	144815971	7	2	419277	-1.7598	0.96078	FAM83H
ENSG00000164754	8	117858174	117887105	20	2	419277	-1.761	0.96088	RAD21
ENSG00000129235	17	6544078	6547861	1	1	419277	-1.7686	0.96152	TXNDC17
ENSG00000172403	4	119809996	119982402	134	21	419277	-1.7709	0.96171	SYNPO2
ENSG00000173456	11	119205237	119208023	2	1	419277	-1.7718	0.96178	RNF26
ENSG00000186952	5	109624934	110074657	291	13	419277	-1.7724	0.96184	TMEM232
ENSG00000137409	6	36935917	36954074	3	2	419277	-1.7725	0.96184	MTCH1
ENSG00000116039	2	71163012	71192536	26	9	419277	-1.7728	0.96187	ATP6V1B1
ENSG00000106853	9	114312002	114362135	63	13	419277	-1.7737	0.96194	PTGR1
ENSG00000144504	2	241418839	241508626	111	20	419277	-1.7748	0.96204	ANKMY1
ENSG00000081721	1	161719548	161727028	14	6	419277	-1.7764	0.96217	DUSP12
ENSG00000145113	3	195473636	195539148	72	8	419277	-1.7768	0.9622	MUC4
ENSG00000138190	10	94590935	94819250	82	13	419277	-1.7823	0.96265	EXOC6
ENSG00000169635	22	21771693	21805752	4	1	419277	-1.7831	0.96272	HIC2
ENSG00000111186	12	1639057	1756409	66	21	419277	-1.7848	0.96285	WNT5B
ENSG00000132275	11	6616305	6624850	4	2	419277	-1.785	0.96287	RRP8
ENSG00000069966	15	52413117	52483566	64	8	419277	-1.7856	0.96292	GNB5
ENSG00000077348	19	41892279	41903384	3	1	419277	-1.7857	0.96293	EXOSC5
ENSG00000169347	16	20320894	20339130	9	2	419277	-1.7889	0.96318	GP2
ENSG00000212999	8	93895865	93898013	1	1	419277	-1.7902	0.96329	AC117834.1
ENSG00000134470	10	5990855	6020150	25	8	419277	-1.7907	0.96333	IL15RA
ENSG00000205318	6	10633993	10647501	6	1	419277	-1.7915	0.96339	GCNT6
ENSG00000093072	22	17660194	17702879	41	13	419277	-1.7935	0.96355	CECR1
ENSG00000105610	19	12995237	12997995	1	1	419277	-1.7937	0.96357	KLF1
ENSG00000176597	3	182971032	183016292	8	4	419277	-1.7949	0.96366	B3GNT5
ENSG00000030304	9	113431051	113563859	73	18	419277	-1.7952	0.96369	MUSK
ENSG00000188739	1	235294498	235324772	4	1	419277	-1.7962	0.96377	RBM34
ENSG00000111752	12	9066492	9094063	19	4	419277	-1.7966	0.9638	PHC1
ENSG00000138400	2	207602487	207630271	60	4	419277	-1.7969	0.96382	MDH1B
ENSG00000196422	9	138370925	138380739	5	2	419277	-1.798	0.96391	PPP1R26
ENSG00000065911	2	74425689	74444692	1	1	419277	-1.7981	0.96392	MTHFD2
ENSG00000109610	4	24791534	24802464	1	1	419277	-1.7985	0.96395	SOD3
ENSG00000214050	8	28205804	28347835	41	4	419277	-1.7995	0.96403	FBXO16
ENSG00000105514	19	11432722	11456946	14	3	419277	-1.7997	0.96405	RAB3D
ENSG00000196739	9	116917840	117074791	124	35	419277	-1.8006	0.96411	COL27A1
ENSG00000155229	10	99218081	99258551	22	5	419277	-1.8027	0.96428	MMS19
ENSG00000164398	5	131142683	131347936	222	10	419277	-1.8038	0.96437	ACSL6
ENSG00000109775	4	186320694	186347139	24	5	419277	-1.804	0.96438	UFSP2
ENSG00000092094	14	20914570	20923264	17	3	419277	-1.8064	0.96457	OSGEP
ENSG00000173237	11	66742748	66744475	1	1	419277	-1.8066	0.96459	C11orf86
ENSG00000101391	20	31946645	31989367	7	1	419277	-1.8069	0.96461	CDK5RAP1
ENSG00000113273	5	78073032	78281910	188	18	419277	-1.8082	0.96471	ARSB
ENSG00000206531	3	112534556	112565703	18	4	419277	-1.8109	0.96492	CD200R1L
ENSG00000244486	22	20778874	20792146	13	3	419277	-1.8112	0.96494	SCARF2
ENSG00000170439	12	56075330	56078395	1	1	419277	-1.8117	0.96499	METTL7B
ENSG00000106648	7	151653464	151717019	36	5	419277	-1.8121	0.96501	GALNTL5
ENSG00000182103	11	82443053	82444906	1	1	419277	-1.8121	0.96501	FAM181B
ENSG00000116906	1	231376953	231413719	32	4	419277	-1.8139	0.96516	GNPAT
ENSG00000107738	10	73507316	73533255	8	4	419277	-1.8147	0.96522	C10orf54
ENSG00000165480	13	21727734	21750741	7	3	419277	-1.8155	0.96527	SKA3
ENSG00000183318	17	8656424	8661877	5	1	419277	-1.8154	0.96527	SPDYE4
ENSG00000101150	20	62496596	62522898	11	5	419277	-1.8155	0.96528	TPD52L2
ENSG00000117834	1	48688357	48714316	14	4	419277	-1.8166	0.96536	SLC5A9
ENSG00000111780	12	120876001	120897809	6	2	419277	-1.8172	0.96541	AL021546.6
ENSG00000177156	11	747329	765024	4	2	419277	-1.8205	0.96566	TALDO1
ENSG00000187461	6	13469513	13486415	6	2	419277	-1.8234	0.96588	AL583828.1
ENSG00000198723	19	7557862	7573336	22	4	419277	-1.8258	0.96606	C19orf45
ENSG00000198092	4	68918916	68995598	16	5	419277	-1.8281	0.96623	TMPRSS11F
ENSG00000163377	3	68780917	68981761	127	12	419277	-1.8291	0.96631	FAM19A4
ENSG00000176566	8	88882973	88886296	2	1	419277	-1.8334	0.96663	DCAF4L2
ENSG00000187624	17	260118	273510	9	2	419277	-1.8343	0.96669	C17orf97
ENSG00000179636	14	21492268	21504435	17	5	419277	-1.8345	0.96671	TPPP2
ENSG00000105186	19	33087913	33167503	57	7	419277	-1.8353	0.96677	ANKRD27
ENSG00000111012	12	58156117	58162769	5	2	419277	-1.8368	0.96688	CYP27B1
ENSG00000143674	1	233463514	233520894	65	6	419277	-1.8371	0.9669	MLK4
ENSG00000261717	16	75446582	75498604	85	2	419277	-1.8384	0.967	RP11-77K12.1
ENSG00000167363	17	80693451	80709073	4	2	419277	-1.8387	0.96702	FN3K
ENSG00000186377	1	47427036	47516423	3	2	419277	-1.841	0.96719	CYP4X1
ENSG00000144893	3	150803484	151154860	213	26	419277	-1.8411	0.96719	MED12L
ENSG00000120160	9	27284656	27297137	9	3	419277	-1.8437	0.96739	EQTN
ENSG00000150787	11	112097088	112140678	19	2	419277	-1.8437	0.96739	PTS
ENSG00000100814	14	20779527	20801471	20	6	419277	-1.8437	0.96739	CCNB1IP1
ENSG00000198090	17	39295685	39296739	2	1	419277	-1.8437	0.96739	KRTAP4-6
ENSG00000103316	16	21250195	21314404	37	3	419277	-1.8451	0.96749	CRYM
ENSG00000122515	7	44788180	44809477	1	1	419277	-1.8467	0.9676	ZMIZ2
ENSG00000006695	17	13972813	14111994	136	15	419277	-1.8498	0.96783	COX10
ENSG00000141753	17	38599702	38613983	5	3	419277	-1.8512	0.96793	IGFBP4
ENSG00000197070	9	140500106	140509812	14	2	419277	-1.8538	0.96812	ARRDC1
ENSG00000071246	14	77228532	77249354	7	4	419277	-1.8543	0.96815	VASH1
ENSG00000166822	16	75476952	75499395	24	2	419277	-1.8555	0.96824	TMEM170A
ENSG00000115652	2	106709759	106810795	82	15	419277	-1.8572	0.96836	UXS1
ENSG00000187824	17	10602332	10633633	41	2	419277	-1.8583	0.96844	TMEM220
ENSG00000203740	1	170115142	170136931	23	5	419277	-1.8588	0.96848	METTL11B
ENSG00000166188	16	58028572	58034357	2	1	419277	-1.8588	0.96848	ZNF319
ENSG00000152503	5	114460459	114516243	26	8	419277	-1.8604	0.96858	TRIM36
ENSG00000181781	19	463346	474983	9	2	419277	-1.8627	0.96875	ODF3L2
ENSG00000116001	2	70436576	70475792	2	1	419277	-1.863	0.96877	TIA1
ENSG00000204640	2	101086944	101099742	10	3	419277	-1.8643	0.96886	NMS
ENSG00000204007	9	138515502	138531386	44	7	419277	-1.8644	0.96887	GLT6D1
ENSG00000134007	14	70989075	71001732	13	2	419277	-1.8661	0.96898	ADAM20
ENSG00000077616	11	89864683	89926062	24	6	419277	-1.8663	0.969	NAALAD2
ENSG00000153292	6	46965440	47010099	15	6	419277	-1.8677	0.9691	GPR110
ENSG00000118513	6	135502453	135540311	17	3	419277	-1.8705	0.9693	MYB
ENSG00000176024	19	52430400	52452012	16	2	419277	-1.8712	0.96934	ZNF613
ENSG00000187801	1	40915774	40929390	14	3	419277	-1.8722	0.96941	ZFP69B
ENSG00000026025	10	17270258	17279592	3	2	419277	-1.8759	0.96967	VIM
ENSG00000268706	18	61602042	61609601	4	1	419277	-1.8759	0.96967	AC009802.1
ENSG00000212124	12	11174218	11175219	1	1	419277	-1.8765	0.96971	TAS2R19
ENSG00000143106	1	109941653	109969062	13	2	419277	-1.8782	0.96982	PSMA5
ENSG00000139970	14	60062694	60337684	36	6	419277	-1.8782	0.96982	RTN1
ENSG00000104499	8	143915663	143997922	182	8	419277	-1.8786	0.96985	GML
ENSG00000143199	1	167778625	167883453	82	22	419277	-1.8795	0.96991	ADCY10
ENSG00000174226	8	101585116	101675643	73	8	419277	-1.8794	0.96991	SNX31
ENSG00000108021	10	5726801	5805703	39	4	419277	-1.8801	0.96995	FAM208B
ENSG00000145861	5	159774758	159797648	6	2	419277	-1.8824	0.97011	C1QTNF2
ENSG00000269545	19	58740831	58798173	23	7	419277	-1.8838	0.9702	CTD-3138B18.4
ENSG00000120664	13	36920568	36943738	19	2	419277	-1.8839	0.97021	SPG20OS
ENSG00000111716	12	21788276	21910791	17	7	419277	-1.8841	0.97023	LDHB
ENSG00000198924	10	115594488	115614142	4	2	419277	-1.8873	0.97044	DCLRE1A
ENSG00000116031	2	71057347	71062952	5	3	419277	-1.8878	0.97047	CD207
ENSG00000120129	5	172195093	172198198	1	1	419277	-1.8909	0.97068	DUSP1
ENSG00000171431	17	39032193	39041479	13	4	419277	-1.8943	0.97091	KRT20
ENSG00000111215	12	10977559	11324212	158	7	419277	-1.8946	0.97093	PRR4
ENSG00000133640	12	85430092	85657002	93	7	419277	-1.8973	0.97111	LRRIQ1
ENSG00000129460	14	23938897	23979071	6	3	419277	-1.8973	0.97111	NGDN
ENSG00000139990	14	69517598	69619867	18	10	419277	-1.8983	0.97117	DCAF5
ENSG00000067248	5	54552073	54603550	4	1	419277	-1.8985	0.97119	DHX29
ENSG00000263588	18	19668021	19678741	17	3	419277	-1.9001	0.97129	RP11-595B24.2
ENSG00000142405	19	54296857	54327648	40	6	419277	-1.9002	0.97129	NLRP12
ENSG00000163607	3	112709765	112733907	20	5	419277	-1.9005	0.97132	GTPBP8
ENSG00000198142	2	110371911	110376563	5	1	419277	-1.9007	0.97133	SOWAHC
ENSG00000119714	14	91698876	91720269	15	3	419277	-1.9008	0.97134	GPR68
ENSG00000136839	9	107379529	107380485	1	1	419277	-1.901	0.97135	OR13C9
ENSG00000221946	19	35634154	35645204	3	1	419277	-1.9047	0.97159	FXYD7
ENSG00000196396	20	49126891	49201299	5	3	419277	-1.9051	0.97162	PTPN1
ENSG00000113384	5	32124810	32174456	47	6	419277	-1.9057	0.97165	GOLPH3
ENSG00000213930	9	34638130	34651032	2	1	419277	-1.9078	0.97179	GALT
ENSG00000167378	19	44088521	44100287	6	2	419277	-1.9087	0.97185	IRGQ
ENSG00000254685	1	74663896	74699770	23	3	419277	-1.9108	0.97199	FPGT
ENSG00000004700	12	21621845	21654603	37	5	419277	-1.9109	0.97199	RECQL
ENSG00000163217	2	69092613	69098649	2	1	419277	-1.911	0.972	BMP10
ENSG00000164265	5	147250245	147261754	4	1	419277	-1.9115	0.97203	SCGB3A2
ENSG00000197408	19	41497204	41524303	41	4	419277	-1.9152	0.97227	CYP2B6
ENSG00000130202	19	45349432	45392485	8	2	419277	-1.9155	0.97229	PVRL2
ENSG00000258740	14	75705319	75735986	1	1	419277	-1.9249	0.97288	RP11-293M10.1
ENSG00000081760	12	125549925	125627873	21	5	419277	-1.9251	0.97289	AACS
ENSG00000133028	17	10583654	10601692	15	1	419277	-1.9255	0.97292	SCO1
ENSG00000183638	8	10463859	10569697	26	9	419277	-1.9284	0.9731	RP1L1
ENSG00000186918	8	28203102	28260218	27	2	419277	-1.9287	0.97311	ZNF395
ENSG00000164129	4	164265091	164273086	10	1	419277	-1.9292	0.97315	NPY5R
ENSG00000183196	16	75510949	75529282	5	3	419277	-1.9293	0.97315	CHST6
ENSG00000178295	2	17935125	17966632	13	4	419277	-1.9303	0.97322	GEN1
ENSG00000141579	17	80787311	80798454	4	1	419277	-1.9322	0.97333	ZNF750
ENSG00000083312	5	72112139	72212560	58	3	419277	-1.9332	0.9734	TNPO1
ENSG00000109061	17	10395624	10421860	1	1	419277	-1.9334	0.97341	MYH1
ENSG00000145839	5	135227935	135231516	5	1	419277	-1.9362	0.97358	IL9
ENSG00000136694	2	113763038	113765621	1	1	419277	-1.9366	0.9736	IL36A
ENSG00000115761	2	10710892	10830101	90	7	419277	-1.938	0.97369	NOL10
ENSG00000088986	12	120907653	120936296	5	1	419277	-1.9396	0.97379	DYNLL1
ENSG00000163902	3	128338817	128399918	28	5	419277	-1.9418	0.97392	RPN1
ENSG00000147443	8	21766384	21771371	1	1	419277	-1.943	0.97399	DOK2
ENSG00000152763	1	67278568	67390570	33	8	419277	-1.9463	0.97419	WDR78
ENSG00000149212	11	94898704	94965705	14	6	419277	-1.9476	0.97427	SESN3
ENSG00000176200	11	59271049	59271984	1	1	419277	-1.9477	0.97428	OR4D11
ENSG00000039560	5	34656342	34832732	152	39	419277	-1.9494	0.97438	RAI14
ENSG00000085978	2	234118697	234204320	82	5	419277	-1.9499	0.97441	ATG16L1
ENSG00000143845	1	204100190	204121307	17	6	419277	-1.9543	0.97467	ETNK2
ENSG00000057608	10	5807186	5884095	40	11	419277	-1.9544	0.97467	GDI2
ENSG00000242114	22	30821518	30825045	1	1	419277	-1.9545	0.97468	MTFP1
ENSG00000177076	9	19408925	19452018	5	3	419277	-1.955	0.97471	ACER2
ENSG00000114450	3	179116990	179169378	9	2	419277	-1.9553	0.97473	GNB4
ENSG00000214226	17	54869274	54916134	21	1	419277	-1.9576	0.97486	C17orf67
ENSG00000103569	15	58430368	58478110	21	4	419277	-1.9578	0.97488	AQP9
ENSG00000134551	12	11081835	11084940	2	1	419277	-1.9592	0.97495	PRH2
ENSG00000243646	21	34638663	34669539	2	1	419277	-1.9604	0.97502	IL10RB
ENSG00000079134	18	214520	268050	6	3	419277	-1.9619	0.97512	THOC1
ENSG00000240510	1	151682909	151702070	6	2	419277	-1.9625	0.97515	AL589765.1
ENSG00000178796	1	151682909	151702281	6	2	419277	-1.9625	0.97515	RIIAD1
ENSG00000137070	9	34650699	34661889	3	1	419277	-1.9628	0.97516	IL11RA
ENSG00000101076	20	42984340	43061485	47	14	419277	-1.9629	0.97517	HNF4A
ENSG00000153774	16	75327596	75467383	196	2	419277	-1.9631	0.97518	CFDP1
ENSG00000017427	12	102789645	102874423	55	9	419277	-1.9639	0.97523	IGF1
ENSG00000127903	19	57174020	57183151	24	3	419277	-1.9646	0.97527	ZNF835
ENSG00000110066	11	67922330	67981295	8	3	419277	-1.9679	0.97546	SUV420H1
ENSG00000266958	19	45690646	45720191	19	3	419277	-1.9684	0.97549	AC006126.3
ENSG00000153303	6	168456425	168482237	20	4	419277	-1.9741	0.97582	FRMD1
ENSG00000120675	13	43597339	43683045	53	4	419277	-1.975	0.97587	DNAJC15
ENSG00000187556	19	13972877	13991571	5	2	419277	-1.9764	0.97594	NANOS3
ENSG00000026652	6	161551011	161695093	42	14	419277	-1.977	0.97598	AGPAT4
ENSG00000182257	22	46445358	46450024	1	1	419277	-1.9781	0.97604	C22orf26
ENSG00000114200	3	165490692	165555260	18	3	419277	-1.9863	0.9765	BCHE
ENSG00000140694	16	14529558	14726585	25	5	419277	-1.9898	0.97669	PARN
ENSG00000163617	3	113682984	113775460	14	5	419277	-1.9898	0.9767	KIAA1407
ENSG00000026751	1	160709037	160724611	3	1	419277	-1.9901	0.97671	SLAMF7
ENSG00000145730	5	102089685	102366809	200	17	419277	-1.991	0.97676	PAM
ENSG00000105821	7	102952921	102985320	17	4	419277	-1.9924	0.97684	DNAJC2
ENSG00000213231	14	96152754	96158980	4	1	419277	-1.9924	0.97684	TCL1B
ENSG00000118961	2	20883788	21022882	111	15	419277	-1.9946	0.97696	C2orf43
ENSG00000178363	10	5566924	5568225	1	1	419277	-1.9959	0.97703	CALML3
ENSG00000143595	1	154293566	154297801	5	2	419277	-1.9971	0.97709	AQP10
ENSG00000163608	3	112721287	112738708	10	4	419277	-1.9976	0.97712	C3orf17
ENSG00000149968	11	102706532	102714534	7	1	419277	-1.9977	0.97713	MMP3
ENSG00000159885	19	44529494	44537265	5	1	419277	-1.9985	0.97717	ZNF222
ENSG00000105261	19	36602104	36604613	1	1	419277	-1.9987	0.97718	OVOL3
ENSG00000170558	18	25530930	25757410	90	18	419277	-2	0.97725	CDH2
ENSG00000166337	11	6627526	6633898	4	2	419277	-2.0007	0.97729	TAF10
ENSG00000054392	1	210501596	210849638	327	51	419277	-2.0017	0.97734	HHAT
ENSG00000113924	3	120347020	120401418	70	12	419277	-2.002	0.97736	HGD
ENSG00000169567	5	130494720	130507428	26	2	419277	-2.0041	0.97747	HINT1
ENSG00000213973	19	22939007	22966909	9	1	419277	-2.0042	0.97748	ZNF99
ENSG00000134333	11	18415935	18429972	23	2	419277	-2.0046	0.9775	LDHA
ENSG00000198298	10	44101855	44113351	3	2	419277	-2.0057	0.97756	ZNF485
ENSG00000117862	1	52485803	52521843	18	1	419277	-2.0066	0.9776	TXNDC12
ENSG00000139324	12	88536073	88593664	10	3	419277	-2.0102	0.9778	TMTC3
ENSG00000238244	15	90890819	90892669	9	1	419277	-2.0105	0.97781	GABARAPL3
ENSG00000257726	12	115800817	115802550	2	1	419277	-2.011	0.97784	RP11-116D17.1
ENSG00000169213	1	52373628	52456436	38	4	419277	-2.0129	0.97794	RAB3B
ENSG00000139865	14	38065052	38510647	188	28	419277	-2.0132	0.97795	TTC6
ENSG00000257743	7	141811549	141922124	34	6	419277	-2.015	0.97805	RP11-1220K2.2
ENSG00000196497	14	24649425	24658170	3	2	419277	-2.0165	0.97813	IPO4
ENSG00000259522	14	24649601	24659622	3	2	419277	-2.0165	0.97813	RP11-468E2.2
ENSG00000268402	6	143759575	143764295	3	1	419277	-2.0173	0.97817	AL031320.1
ENSG00000126858	17	30469473	30580393	32	7	419277	-2.0176	0.97818	RHOT1
ENSG00000120337	1	173009100	173020103	17	2	419277	-2.0201	0.97831	TNFSF18
ENSG00000158516	7	129906667	129929638	9	2	419277	-2.021	0.97836	CPA2
ENSG00000240857	2	18735989	18741946	4	2	419277	-2.0215	0.97838	RDH14
ENSG00000213714	20	55108302	55111576	4	1	419277	-2.0219	0.97841	FAM209B
ENSG00000158806	8	21881636	21894408	7	3	419277	-2.0238	0.9785	NPM2
ENSG00000145916	5	177557997	177577566	3	1	419277	-2.0253	0.97858	RMND5B
ENSG00000111321	12	6484211	6500733	3	2	419277	-2.0257	0.9786	LTBR
ENSG00000096264	6	41303393	41318625	32	5	419277	-2.0294	0.97879	NCR2
ENSG00000148291	9	136223428	136228045	8	1	419277	-2.0303	0.97884	SURF2
ENSG00000114999	2	113239731	113299316	6	4	419277	-2.0314	0.97889	TTL
ENSG00000137571	8	70579282	70747299	56	14	419277	-2.0335	0.979	SLCO5A1
ENSG00000109272	4	74718906	74719872	1	1	419277	-2.0374	0.97919	PF4V1
ENSG00000128805	10	49654077	49864310	176	21	419277	-2.0373	0.97919	ARHGAP22
ENSG00000089041	12	121570622	121623876	70	9	419277	-2.0399	0.97932	P2RX7
ENSG00000197380	19	47150869	47164395	1	1	419277	-2.0408	0.97936	DACT3
ENSG00000264324	2	74438731	74590504	56	8	419277	-2.041	0.97938	RP11-287D1.3
ENSG00000173548	15	75940247	75954642	7	2	419277	-2.0462	0.97963	SNX33
ENSG00000067113	5	54720682	54830878	73	7	419277	-2.0478	0.97971	PPAP2A
ENSG00000125538	2	113587328	113594480	4	2	419277	-2.0487	0.97975	IL1B
ENSG00000168124	16	3254247	3255188	2	1	419277	-2.0499	0.97981	OR1F1
ENSG00000132423	6	99817276	99842080	6	2	419277	-2.0514	0.97988	COQ3
ENSG00000125827	20	7957995	8000476	14	4	419277	-2.0512	0.97988	TMX4
ENSG00000091317	3	32522804	32544900	21	6	419277	-2.0523	0.97993	CMTM6
ENSG00000163918	3	186507669	186524847	4	2	419277	-2.0534	0.97998	RFC4
ENSG00000138271	3	151011891	151034740	15	3	419277	-2.058	0.98021	GPR87
ENSG00000255472	14	21500977	21502054	4	2	419277	-2.0608	0.98034	RP11-998D10.1
ENSG00000206150	14	21500979	21502944	4	2	419277	-2.0608	0.98034	RNASE13
ENSG00000115738	2	8818975	8824583	3	1	419277	-2.0646	0.98052	ID2
ENSG00000162300	11	64851695	64855870	1	1	419277	-2.0654	0.98056	ZFPL1
ENSG00000187066	11	64852451	64856847	1	1	419277	-2.0654	0.98056	TMEM262
ENSG00000148303	9	136215069	136218281	6	1	419277	-2.066	0.98058	RPL7A
ENSG00000111536	12	68595131	68619601	6	2	419277	-2.0673	0.98065	IL26
ENSG00000095713	10	99624757	99790585	23	9	419277	-2.0676	0.98066	CRTAC1
ENSG00000258728	9	34646642	34657110	2	1	419277	-2.0717	0.98085	GALT
ENSG00000111269	12	12764761	12798042	7	2	419277	-2.0727	0.9809	CREBL2
ENSG00000113621	5	134209493	134237215	1	1	419277	-2.0797	0.98122	TXNDC15
ENSG00000178397	7	6369040	6388612	3	2	419277	-2.0797	0.98123	FAM220A
ENSG00000103126	16	337440	402673	20	6	419277	-2.0798	0.98123	AXIN1
ENSG00000111245	12	111348623	111358526	7	1	419277	-2.0803	0.98125	MYL2
ENSG00000167792	11	67374323	67380006	1	1	419277	-2.0807	0.98127	NDUFV1
ENSG00000187736	2	219940039	220025587	3	2	419277	-2.0826	0.98136	NHEJ1
ENSG00000213901	2	219940051	220035549	3	2	419277	-2.0826	0.98136	SLC23A3
ENSG00000160445	9	131492065	131534693	1	1	419277	-2.0829	0.98137	ZER1
ENSG00000156869	1	100174259	100232187	29	3	419277	-2.084	0.98142	FRRS1
ENSG00000144136	2	113403434	113421404	9	4	419277	-2.0859	0.9815	SLC20A1
ENSG00000117385	1	43212006	43232755	9	2	419277	-2.0867	0.98154	LEPRE1
ENSG00000163746	3	146109208	146213778	55	3	419277	-2.0873	0.98157	PLSCR2
ENSG00000141979	19	16589878	16739015	67	10	419277	-2.0906	0.98172	CTD-3222D19.2
ENSG00000164053	3	48488114	48507115	5	2	419277	-2.0918	0.98177	ATRIP
ENSG00000150768	11	111895538	111935114	6	3	419277	-2.0918	0.98177	DLAT
ENSG00000148357	9	133046882	133309510	149	36	419277	-2.0927	0.98181	HMCN2
ENSG00000179256	12	14957584	14967116	3	2	419277	-2.0929	0.98182	SMCO3
ENSG00000124383	2	71357444	71377231	4	2	419277	-2.0931	0.98183	MPHOSPH10
ENSG00000143924	2	42396490	42559688	137	14	419277	-2.0943	0.98188	EML4
ENSG00000155893	3	140947568	141013748	39	7	419277	-2.0945	0.98189	ACPL2
ENSG00000178750	3	93733213	93747454	1	1	419277	-2.0959	0.98195	STX19
ENSG00000165238	9	95947198	96082854	117	16	419277	-2.0983	0.98206	WNK2
ENSG00000204566	10	23492745	23528745	7	3	419277	-2.0984	0.98206	C10orf115
ENSG00000196323	11	130096572	130184581	36	4	419277	-2.0989	0.98209	ZBTB44
ENSG00000184371	1	110452864	110473614	11	3	419277	-2.0998	0.98213	CSF1
ENSG00000169515	19	46913629	46916841	2	1	419277	-2.1012	0.98219	CCDC8
ENSG00000198780	5	74073399	74162776	5	2	419277	-2.1024	0.98224	FAM169A
ENSG00000171446	17	38933060	38938786	9	3	419277	-2.1038	0.9823	KRT27
ENSG00000182685	16	2259254	2261951	1	1	419277	-2.1063	0.98241	BRICD5
ENSG00000131584	1	1227756	1244989	6	1	419277	-2.1093	0.98254	ACAP3
ENSG00000182631	5	33936491	33939023	1	1	419277	-2.1098	0.98256	RXFP3
ENSG00000179902	1	109648573	109656479	6	2	419277	-2.1125	0.98268	C1orf194
ENSG00000104953	19	2977444	2995177	5	2	419277	-2.1163	0.98284	TLE6
ENSG00000170954	19	53611132	53636330	19	3	419277	-2.1166	0.98285	ZNF415
ENSG00000137710	11	110045605	110167447	24	11	419277	-2.1172	0.98288	RDX
ENSG00000188778	8	37820516	37824483	2	1	419277	-2.1194	0.98297	ADRB3
ENSG00000185019	20	3088219	3140842	26	3	419277	-2.1194	0.98297	UBOX5
ENSG00000186340	6	169615875	169654139	46	11	419277	-2.1196	0.98298	THBS2
ENSG00000175329	22	35462129	35483380	12	2	419277	-2.1202	0.983	ISX
ENSG00000169131	5	178138593	178157703	16	2	419277	-2.1211	0.98305	ZNF354A
ENSG00000131068	20	29956421	29961726	1	1	419277	-2.125	0.98321	DEFB118
ENSG00000148331	9	132399171	132404444	3	1	419277	-2.1258	0.98324	ASB6
ENSG00000186106	8	101521980	101572012	29	6	419277	-2.1375	0.98372	ANKRD46
ENSG00000164120	4	175411328	175444305	17	3	419277	-2.1425	0.98392	HPGD
ENSG00000125841	20	327426	340304	3	2	419277	-2.1441	0.98399	NRSN2
ENSG00000171487	19	56511092	56573179	125	25	419277	-2.146	0.98406	NLRP5
ENSG00000167641	19	38741877	38747231	5	2	419277	-2.147	0.9841	PPP1R14A
ENSG00000148120	9	97488983	97849441	196	12	419277	-2.1484	0.98416	C9orf3
ENSG00000175866	17	79008948	79091232	119	24	419277	-2.1494	0.9842	BAIAP2
ENSG00000184497	13	114462216	114514926	43	4	419277	-2.1514	0.98428	TMEM255B
ENSG00000198382	11	75526212	75854239	274	6	419277	-2.1521	0.9843	UVRAG
ENSG00000196071	1	248100493	248264224	189	13	419277	-2.1527	0.98433	OR2L13
ENSG00000158411	2	99777890	99797521	13	2	419277	-2.1549	0.98442	MITD1
ENSG00000243207	19	10216899	10225456	11	3	419277	-2.1566	0.98448	PPAN-P2RY11
ENSG00000130810	19	10216965	10225414	11	3	419277	-2.1566	0.98448	PPAN
ENSG00000189099	4	152198323	152212605	1	1	419277	-2.1587	0.98456	PRSS48
ENSG00000171509	4	159236463	159574524	152	12	419277	-2.1625	0.98471	RXFP1
ENSG00000175518	11	5535623	5537935	4	1	419277	-2.1667	0.98487	UBQLNL
ENSG00000160882	8	143953772	143961262	24	3	419277	-2.1688	0.98495	CYP11B1
ENSG00000175066	3	141882414	141944449	52	9	419277	-2.1714	0.98505	GK5
ENSG00000011028	17	60704762	60770958	17	2	419277	-2.1726	0.98509	MRC2
ENSG00000115183	2	159825146	160089170	185	26	419277	-2.1737	0.98513	TANC1
ENSG00000138755	4	76922428	76928641	1	1	419277	-2.1767	0.98525	CXCL9
ENSG00000180539	9	139921916	139931234	5	1	419277	-2.1768	0.98525	C9orf139
ENSG00000148204	9	126118449	126142603	6	3	419277	-2.1792	0.98534	CRB2
ENSG00000055208	6	149539777	149732749	177	24	419277	-2.1794	0.98535	TAB2
ENSG00000148019	9	80850978	80894606	18	3	419277	-2.1798	0.98536	CEP78
ENSG00000130338	6	158733692	158932860	215	14	419277	-2.1865	0.98561	TULP4
ENSG00000132879	1	11714432	11723384	2	1	419277	-2.1889	0.9857	FBXO44
ENSG00000172362	11	58206593	58207646	1	1	419277	-2.1893	0.98571	OR5B12
ENSG00000157315	16	69377151	69385712	1	1	419277	-2.1893	0.98571	TMED6
ENSG00000196199	13	20207788	20247599	47	4	419277	-2.191	0.98577	MPHOSPH8
ENSG00000177489	1	247751662	247752615	2	1	419277	-2.1918	0.9858	OR2G2
ENSG00000251184	9	131703757	131719300	3	1	419277	-2.1941	0.98588	RP11-101E3.5
ENSG00000149043	11	1848709	1858751	3	2	419277	-2.1953	0.98593	SYT8
ENSG00000112029	6	153291664	153304714	3	1	419277	-2.1963	0.98596	FBXO5
ENSG00000166596	17	9479944	9546776	3	1	419277	-2.1974	0.986	WDR16
ENSG00000138036	2	44001178	44037149	41	6	419277	-2.1975	0.98601	DYNC2LI1
ENSG00000196151	2	160092304	160143310	45	6	419277	-2.2003	0.98611	WDSUB1
ENSG00000180549	9	139924626	139927462	3	1	419277	-2.2003	0.98611	FUT7
ENSG00000092054	14	23881947	23904927	11	4	419277	-2.2024	0.98618	MYH7
ENSG00000109424	4	141480588	141489959	2	1	419277	-2.2057	0.9863	UCP1
ENSG00000143149	1	165631453	165668100	21	5	419277	-2.214	0.98659	ALDH9A1
ENSG00000122642	7	32997017	33046543	19	4	419277	-2.2151	0.98662	FKBP9
ENSG00000174914	11	56467864	56468781	3	1	419277	-2.2182	0.98673	OR9G1
ENSG00000177511	18	55018044	55038962	6	3	419277	-2.2206	0.98681	ST8SIA3
ENSG00000176904	11	4880886	4881794	1	1	419277	-2.2209	0.98682	OR51H1P
ENSG00000129204	17	5019733	5078329	8	3	419277	-2.2233	0.9869	USP6
ENSG00000125170	16	57505863	57521239	16	5	419277	-2.2242	0.98693	DOK4
ENSG00000181991	15	89010684	89022222	1	1	419277	-2.2249	0.98696	MRPS11
ENSG00000072401	10	60094735	60130513	23	3	419277	-2.2275	0.98704	UBE2D1
ENSG00000165140	9	97365415	97402531	29	4	419277	-2.2277	0.98705	FBP1
ENSG00000166025	11	94439597	94609918	114	10	419277	-2.2292	0.9871	AMOTL1
ENSG00000196581	1	4714792	4852594	158	34	419277	-2.2328	0.98722	AJAP1
ENSG00000168994	6	3722848	3752260	7	4	419277	-2.2346	0.98728	PXDC1
ENSG00000127526	19	16660642	16683193	3	2	419277	-2.2368	0.98735	SLC35E1
ENSG00000064687	19	1040102	1065571	18	5	419277	-2.2406	0.98748	ABCA7
ENSG00000102543	13	49822047	49867618	2	1	419277	-2.2412	0.98749	CDADC1
ENSG00000254106	5	109218883	109220452	1	1	419277	-2.2515	0.98782	AC011366.3
ENSG00000110711	11	67250512	67258574	1	1	419277	-2.2604	0.9881	AIP
ENSG00000189433	1	35225342	35229325	4	2	419277	-2.2629	0.98818	GJB4
ENSG00000241962	2	99757948	99939204	92	8	419277	-2.2652	0.98825	C2orf15
ENSG00000143355	1	197881037	197904608	18	6	419277	-2.2659	0.98827	LHX9
ENSG00000180509	21	35818988	35884573	3	2	419277	-2.2674	0.98832	KCNE1
ENSG00000161057	7	102984701	103009842	12	4	419277	-2.27	0.9884	PSMC2
ENSG00000170279	7	148287657	148312952	7	3	419277	-2.2783	0.98865	C7orf33
ENSG00000232125	2	207516345	207583120	74	11	419277	-2.28	0.9887	DYTN
ENSG00000073282	3	189349205	189615068	220	43	419277	-2.2803	0.9887	TP63
ENSG00000123143	19	14543865	14582679	11	4	419277	-2.2857	0.98886	PKN1
ENSG00000164237	5	10275987	10308138	26	5	419277	-2.2901	0.98899	CMBL
ENSG00000110900	12	31079362	31149534	58	16	419277	-2.2928	0.98907	TSPAN11
ENSG00000131482	17	41052814	41065386	1	1	419277	-2.295	0.98913	G6PC
ENSG00000067533	1	218458629	218511325	4	2	419277	-2.2984	0.98923	RRP15
ENSG00000162594	1	67632083	67725662	58	12	419277	-2.2999	0.98927	IL23R
ENSG00000267545	19	45683080	45705702	2	1	419277	-2.3	0.98927	AC005779.2
ENSG00000184992	12	125478246	125515777	9	3	419277	-2.3001	0.98928	BRI3BP
ENSG00000165970	11	20620946	20680831	33	10	419277	-2.3005	0.98929	SLC6A5
ENSG00000124160	20	44689624	44718591	17	2	419277	-2.3025	0.98935	NCOA5
ENSG00000137747	11	117771358	117800174	27	5	419277	-2.3071	0.98948	TMPRSS13
ENSG00000009335	7	156931607	157062066	209	16	419277	-2.3108	0.98958	UBE3C
ENSG00000168631	6	30908749	30921998	1	1	419277	-2.3121	0.98961	DPCR1
ENSG00000159322	15	73043710	73078187	20	3	419277	-2.3131	0.98964	ADPGK
ENSG00000129566	14	20833826	20881588	59	8	419277	-2.3145	0.98968	TEP1
ENSG00000135931	2	232063260	232239548	104	8	419277	-2.3166	0.98974	ARMC9
ENSG00000168961	17	25956824	25976586	4	2	419277	-2.3177	0.98977	LGALS9
ENSG00000185177	7	57187321	57207571	10	2	419277	-2.3238	0.98993	ZNF479
ENSG00000125571	2	113670548	113676459	27	1	419277	-2.3284	0.99006	IL37
ENSG00000125864	20	17474550	17549865	87	15	419277	-2.3314	0.99013	BFSP1
ENSG00000130811	19	10225693	10230596	2	1	419277	-2.3348	0.99022	EIF3G
ENSG00000099341	19	38865176	38874464	11	3	419277	-2.3372	0.99029	PSMD8
ENSG00000112146	6	52916789	52965671	27	2	419277	-2.3387	0.99033	FBXO9
ENSG00000205856	22	32544993	32555309	8	2	419277	-2.3401	0.99036	C22orf42
ENSG00000187871	6	55192267	55267291	258	9	419277	-2.3435	0.99045	GFRAL
ENSG00000185567	14	105403581	105444694	32	4	419277	-2.3435	0.99045	AHNAK2
ENSG00000171989	15	59499042	59500705	3	1	419277	-2.3435	0.99045	LDHAL6B
ENSG00000129946	19	416583	460996	9	3	419277	-2.3484	0.99057	SHC2
ENSG00000105205	19	40221890	40228668	4	1	419277	-2.3608	0.99088	CLC
ENSG00000139292	12	71833550	71980090	93	11	419277	-2.3639	0.99096	LGR5
ENSG00000180758	1	9160364	9189229	21	3	419277	-2.3672	0.99104	GPR157
ENSG00000095319	9	131709978	131769375	5	1	419277	-2.3711	0.99113	NUP188
ENSG00000164500	7	50135632	50199426	81	6	419277	-2.3739	0.9912	C7orf72
ENSG00000183682	1	39957318	39991607	10	2	419277	-2.3761	0.99125	BMP8A
ENSG00000111737	12	120532899	120555306	7	2	419277	-2.3766	0.99126	RAB35
ENSG00000175768	9	37582643	37592639	1	1	419277	-2.3794	0.99133	TOMM5
ENSG00000159648	16	58010339	58022020	8	1	419277	-2.3817	0.99138	TEPP
ENSG00000182993	12	14956506	15059520	21	10	419277	-2.3829	0.99141	C12orf60
ENSG00000158077	11	7041677	7092539	22	3	419277	-2.3843	0.99144	NLRP14
ENSG00000213523	5	139916925	139937895	4	2	419277	-2.3856	0.99148	SRA1
ENSG00000196604	2	130831108	130886795	7	1	419277	-2.3914	0.99161	POTEF
ENSG00000053770	14	57735627	57756797	5	3	419277	-2.3962	0.99172	AP5M1
ENSG00000156413	19	5830621	5839742	4	1	419277	-2.3965	0.99172	FUT6
ENSG00000095383	9	100961311	101017915	29	7	419277	-2.4037	0.99188	TBC1D2
ENSG00000179841	14	64932217	64941221	2	1	419277	-2.4099	0.99202	AKAP5
ENSG00000197651	12	91299399	91348953	26	4	419277	-2.4131	0.99209	CCER1
ENSG00000166923	15	33010175	33026870	6	1	419277	-2.4157	0.99215	GREM1
ENSG00000106258	7	99245817	99277621	8	2	419277	-2.4179	0.99219	CYP3A5
ENSG00000132958	13	19997017	20110903	29	6	419277	-2.4194	0.99223	TPTE2
ENSG00000015479	5	138609441	138667360	5	2	419277	-2.4257	0.99236	MATR3
ENSG00000128340	22	37621301	37640488	17	3	419277	-2.4267	0.99238	RAC2
ENSG00000257019	9	107366924	107367951	1	1	419277	-2.4295	0.99244	OR13C2
ENSG00000086475	10	13359424	13390297	35	5	419277	-2.4355	0.99256	SEPHS1
ENSG00000010282	3	42734155	42744319	5	1	419277	-2.4449	0.99276	HHATL
ENSG00000156990	3	9879533	9886286	6	3	419277	-2.4493	0.99284	RPUSD3
ENSG00000130204	19	45393826	45406946	6	3	419277	-2.4505	0.99287	TOMM40
ENSG00000076554	8	80870571	81143467	171	17	419277	-2.4549	0.99295	TPD52
ENSG00000164684	8	81540686	81787016	114	12	419277	-2.4572	0.993	ZNF704
ENSG00000104413	8	95653302	95719694	33	5	419277	-2.4641	0.99313	ESRP1
ENSG00000096092	6	52535907	52551386	21	3	419277	-2.4677	0.9932	TMEM14A
ENSG00000088387	13	99445741	99738879	192	17	419277	-2.4734	0.99331	DOCK9
ENSG00000182919	11	93474757	93497915	3	1	419277	-2.4774	0.99338	C11orf54
ENSG00000216588	19	45116940	45140081	9	3	419277	-2.4771	0.99338	IGSF23
ENSG00000249242	4	83404323	83483510	48	11	419277	-2.4782	0.9934	TMEM150C
ENSG00000121335	12	11544476	11653975	109	9	419277	-2.4782	0.9934	PRB2
ENSG00000154768	17	34087916	34092098	1	1	419277	-2.4868	0.99355	C17orf50
ENSG00000272195	1	245132652	245134390	1	1	419277	-2.4877	0.99357	RP11-156E8.1
ENSG00000268790	19	16688453	16770926	37	9	419277	-2.4935	0.99367	CTC-429P9.4
ENSG00000170677	18	67956137	67997436	37	8	419277	-2.4995	0.99378	SOCS6
ENSG00000187838	17	7293046	7307416	4	1	419277	-2.5015	0.99382	TMEM256-PLSCR3
ENSG00000262481	17	7293053	7307416	4	1	419277	-2.5015	0.99382	C17orf61-PLSCR3
ENSG00000169660	17	80376194	80400521	21	4	419277	-2.5018	0.99382	HEXDC
ENSG00000141378	17	57751997	57784987	3	1	419277	-2.5029	0.99384	PTRH2
ENSG00000162746	1	161691353	161697933	10	4	419277	-2.5054	0.99389	FCRLB
ENSG00000182175	15	93586636	93632433	33	10	419277	-2.5092	0.99395	RGMA
ENSG00000112425	6	145822719	146057160	104	3	419277	-2.5144	0.99404	EPM2A
ENSG00000256188	12	11285557	11287243	3	1	419277	-2.5146	0.99404	TAS2R30
ENSG00000155660	7	148700154	148725733	8	1	419277	-2.516	0.99406	PDIA4
ENSG00000166228	10	72642037	72648541	7	4	419277	-2.5225	0.99417	PCBD1
ENSG00000128254	22	32329507	32341504	3	2	419277	-2.5265	0.99424	C22orf24
ENSG00000156463	5	145316142	145461354	28	3	419277	-2.5333	0.99435	SH3RF2
ENSG00000143921	2	44066103	44105605	141	4	419277	-2.5339	0.99436	ABCG8
ENSG00000104059	15	29412457	29862927	296	32	419277	-2.535	0.99438	FAM189A1
ENSG00000072062	19	14202500	14228896	4	1	419277	-2.5359	0.99439	PRKACA
ENSG00000166979	21	33784314	33887707	6	3	419277	-2.5387	0.99444	EVA1C
ENSG00000180483	20	29964967	29978406	7	2	419277	-2.5398	0.99445	DEFB119
ENSG00000116833	1	199996730	200146552	116	25	419277	-2.5421	0.99449	NR5A2
ENSG00000115137	2	25166505	25194963	5	2	419277	-2.5467	0.99456	DNAJC27
ENSG00000168389	1	40420802	40435638	2	1	419277	-2.5502	0.99462	MFSD2A
ENSG00000123684	1	211916799	212004114	76	11	419277	-2.5591	0.99475	LPGAT1
ENSG00000166750	17	33570055	33600674	26	6	419277	-2.5652	0.99484	SLFN5
ENSG00000164303	4	185009859	185142383	76	20	419277	-2.5668	0.99487	ENPP6
ENSG00000112658	6	43139037	43149243	1	1	419277	-2.5788	0.99504	SRF
ENSG00000169925	9	136895427	136933657	6	3	419277	-2.5901	0.9952	BRD3
ENSG00000267824	16	20499024	20500981	1	1	419277	-2.5916	0.99522	AC137056.1
ENSG00000144182	2	99771418	99779620	11	2	419277	-2.6002	0.99534	LIPT1
ENSG00000108405	17	3799886	3819794	7	2	419277	-2.6101	0.99547	P2RX1
ENSG00000160753	1	155290687	155300905	1	1	419277	-2.6146	0.99553	RUSC1
ENSG00000145864	5	160715436	160976050	115	26	419277	-2.6149	0.99554	GABRB2
ENSG00000181396	17	80347099	80376513	13	3	419277	-2.6265	0.99569	OGFOD3
ENSG00000204246	9	107298030	107299137	2	1	419277	-2.6524	0.996	OR13C3
ENSG00000127804	17	2308856	2415185	75	14	419277	-2.6565	0.99605	METTL16
ENSG00000186009	13	114303119	114312501	4	2	419277	-2.6598	0.99609	ATP4B
ENSG00000111412	12	117153593	117175875	15	2	419277	-2.6615	0.99611	C12orf49
ENSG00000074370	17	3827169	3867736	51	7	419277	-2.662	0.99612	ATP2A3
ENSG00000255800	9	107360650	107361788	3	1	419277	-2.6632	0.99613	OR13C5
ENSG00000183303	11	7817452	7818520	12	1	419277	-2.6643	0.99614	OR5P2
ENSG00000113532	5	100142639	100238970	71	8	419277	-2.6732	0.99624	ST8SIA4
ENSG00000134242	1	114356433	114414381	11	4	419277	-2.6885	0.99641	PTPN22
ENSG00000091732	7	129658126	129691291	6	3	419277	-2.6881	0.99641	ZC3HC1
ENSG00000161249	19	35988122	36004560	9	3	419277	-2.7039	0.99657	DMKN
ENSG00000133597	7	140372953	140396061	8	1	419277	-2.7144	0.99668	ADCK2
ENSG00000116299	1	109656301	109749401	68	16	419277	-2.7175	0.99671	KIAA1324
ENSG00000119457	9	115641200	115653193	5	2	419277	-2.7192	0.99673	SLC46A2
ENSG00000177663	22	17565844	17596583	2	1	419277	-2.7236	0.99677	IL17RA
ENSG00000115325	2	74776153	74784681	2	1	419277	-2.7259	0.99679	DOK1
ENSG00000144891	3	148415571	148460795	41	9	419277	-2.732	0.99685	AGTR1
ENSG00000180257	19	53430388	53466164	20	4	419277	-2.7322	0.99685	ZNF816
ENSG00000221874	19	53431728	53466076	20	4	419277	-2.7322	0.99685	ZNF321P
ENSG00000172349	15	81451916	81605104	121	11	419277	-2.7414	0.99694	IL16
ENSG00000131323	14	103243813	103377837	34	5	419277	-2.742	0.99695	TRAF3
ENSG00000130561	2	234216462	234255701	14	6	419277	-2.751	0.99703	SAG
ENSG00000214866	2	3751453	3836122	83	17	419277	-2.7567	0.99708	DCDC2C
ENSG00000198326	20	2795614	2800930	3	1	419277	-2.7624	0.99713	TMEM239
ENSG00000140157	15	23004684	23034427	7	1	419277	-2.7697	0.99719	NIPA2
ENSG00000108423	17	57936851	57970304	10	2	419277	-2.7728	0.99722	TUBD1
ENSG00000141434	18	29765032	29800367	6	4	419277	-2.7752	0.99724	MEP1B
ENSG00000114648	3	47324407	47388306	8	4	419277	-2.8088	0.99751	KLHL18
ENSG00000006210	16	57406370	57418960	12	3	419277	-2.8274	0.99765	CX3CL1
ENSG00000185988	19	1524073	1535455	11	1	419277	-2.828	0.99766	PLK5
ENSG00000054267	1	235294949	235491534	13	4	419277	-2.8558	0.99785	ARID4B
ENSG00000121940	1	109472130	109506111	22	4	419277	-2.8563	0.99786	CLCC1
ENSG00000134243	1	109852192	109940573	52	2	419277	-2.8632	0.9979	SORT1
ENSG00000144736	3	72798428	72911065	17	4	419277	-2.8682	0.99794	SHQ1
ENSG00000142002	19	4675236	4724685	11	4	419277	-2.8733	0.99797	DPP9
ENSG00000168904	15	99791567	99930934	99	16	419277	-2.8755	0.99798	LRRC28
ENSG00000173267	10	88718375	88723017	7	1	419277	-2.8772	0.99799	SNCG
ENSG00000118246	2	207630081	207657233	15	3	419277	-2.8812	0.99802	FASTKD2
ENSG00000122862	10	70847862	70864567	35	5	419277	-2.8925	0.99809	SRGN
ENSG00000124406	4	42410390	42659122	51	10	419277	-2.894	0.9981	ATP8A1
ENSG00000155875	9	18927656	19033251	92	9	419277	-2.8952	0.99811	FAM154A
ENSG00000126249	19	34895289	34917073	6	2	419277	-2.8955	0.99811	PDCD2L
ENSG00000107611	10	16865963	17171830	174	36	419277	-2.8972	0.99812	CUBN
ENSG00000153179	12	65004293	65091347	40	7	419277	-2.8986	0.99813	RASSF3
ENSG00000161082	19	3224701	3297074	36	6	419277	-2.9073	0.99818	CELF5
ENSG00000179387	4	141445312	141474924	1	1	419277	-2.9124	0.99821	ELMOD2
ENSG00000131697	1	5922871	6052533	67	13	419277	-2.9156	0.99822	NPHP4
ENSG00000178199	6	149768794	149806197	49	7	419277	-2.9283	0.9983	ZC3H12D
ENSG00000141367	17	57697219	57773671	12	1	419277	-2.9462	0.99839	CLTC
ENSG00000214708	17	30468245	30470154	2	1	419277	-2.9556	0.99844	AC090616.2
ENSG00000118217	1	161736084	161933860	128	11	419277	-2.959	0.99846	ATF6
ENSG00000091009	5	145583113	145718814	79	6	419277	-2.9766	0.99854	RBM27
ENSG00000120094	17	46605888	46608359	2	1	419277	-3.0247	0.99876	HOXB1
ENSG00000153443	16	4658884	4665028	3	2	419277	-3.0454	0.99884	UBALD1
ENSG00000100523	14	53510686	53620000	15	6	419277	-3.0781	0.99896	DDHD1
ENSG00000204843	2	74588281	74619214	14	2	419277	-3.0816	0.99897	DCTN1
ENSG00000141698	17	39981335	39992523	3	2	419277	-3.1082	0.99906	NT5C3B
ENSG00000113905	3	186378005	186396029	15	5	419277	-3.1103	0.99907	HRG
ENSG00000183876	5	149675906	149718870	7	3	419277	-3.2011	0.99932	ARSI
ENSG00000183801	11	7506619	7532608	39	5	419277	-3.2167	0.99935	OLFML1
ENSG00000273155	2	99771461	99811761	30	2	419277	-3.2573	0.99944	MRPL30
ENSG00000181031	17	62293	236045	106	31	419277	-3.2798	0.99948	RPH3AL
ENSG00000156345	9	90581356	90589668	2	1	419277	-3.3654	0.99962	CDK20
ENSG00000197992	12	10183276	10218565	8	3	419277	-3.4004	0.99966	CLEC9A
ENSG00000214842	2	17691851	17699706	2	1	419277	-3.4281	0.9997	RAD51AP2
ENSG00000185414	2	99797542	99814089	8	2	419277	-3.4568	0.99973	MRPL30
ENSG00000244414	1	196788887	196801319	2	1	419277	-3.4752	0.99974	CFHR1
ENSG00000100815	14	92432335	92507240	32	4	419277	-3.4684	0.99974	TRIP11
ENSG00000077984	20	24929866	24940564	26	2	419277	-3.523	0.99979	CST7
ENSG00000105085	19	16685718	16739873	27	6	419277	-3.5631	0.99982	MED26
ENSG00000103534	16	19421818	19510435	49	8	419277	-3.6124	0.99985	TMC5
ENSG00000169738	17	79993012	79995608	12	1	419277	-3.863	0.99994	DCXR
ENSG00000144214	2	99900701	99921205	9	1	419277	-4.4026	0.99999	LYG1
ENSG00000144635	3	32567463	32612366	16	5	419277	-4.7314	1	DYNC1LI1

### Sheet: Table S8
Table S8: MAGMA gene-set analysis results from FUMA for the convergent subset of variants, sorted by p-value. Gene sets above the dashed line pass Bonferroni corrections.
FULL_NAME	NGENES	BETA	BETA_STD	SE	P
GO_mf:go_sequence_specific_dna_binding	835	0.16622	0.037709	0.035335	1.2868e-06
GO_bp:go_regulation_of_neuron_differentiation	536	0.20535	0.037707	0.044417	1.9071e-06
GO_mf:go_dna_binding_transcription_factor_activity	1291	0.12093	0.033572	0.029824	2.524e-05
Curated_gene_sets:mikkelsen_es_hcp_with_h3k27me3	31	0.82712	0.037143	0.2113	4.5523e-05
GO_mf:go_bh3_domain_binding	4	1.5399	0.024862	0.39459	4.7835e-05
GO_cc:go_dense_body	6	1.4811	0.029286	0.38089	5.0657e-05
GO_mf:go_sequence_specific_double_stranded_dna_binding	654	0.15348	0.031007	0.039621	5.3832e-05
GO_bp:go_positive_regulation_of_rna_biosynthetic_process	1262	0.11053	0.030369	0.0291	7.3194e-05
Curated_gene_sets:wu_hbx_targets_1_dn	19	0.86576	0.030449	0.22872	7.71e-05
GO_bp:go_central_nervous_system_development	771	0.1379	0.030129	0.036514	7.9781e-05
GO_bp:go_negative_regulation_of_execution_phase_of_apoptosis	13	0.94	0.027352	0.24961	8.333e-05
GO_bp:go_positive_regulation_of_transcription_by_rna_polymerase_ii	918	0.12666	0.030042	0.033692	8.5552e-05
GO_bp:go_negative_regulation_of_neuron_differentiation	179	0.28502	0.030607	0.076051	8.9568e-05
GO_bp:go_regulation_of_nervous_system_development	735	0.14057	0.030023	0.03756	9.1425e-05
GO_mf:go_double_stranded_dna_binding	725	0.13651	0.028967	0.037332	0.00012822
GO_bp:go_neurogenesis	1283	0.10469	0.028982	0.029031	0.00015591
GO_bp:go_mesenchyme_morphogenesis	40	0.59484	0.030334	0.16502	0.00015683
GO_bp:go_heart_trabecula_morphogenesis	25	0.74021	0.029857	0.20645	0.00016888
GO_bp:go_modulation_of_programmed_cell_death_in_other_organism	5	1.3404	0.024194	0.3761	0.0001833
GO_bp:go_modulation_by_symbiont_of_host_apoptotic_process	5	1.3404	0.024194	0.3761	0.0001833
Curated_gene_sets:azare_stat3_targets	21	0.72647	0.02686	0.20434	0.00018954
GO_bp:go_endocardial_cushion_morphogenesis	28	0.72364	0.030887	0.20431	0.00019935
GO_mf:go_mrna_binding	176	0.25439	0.027091	0.071894	0.00020192
GO_mf:go_rna_binding	1268	0.097341	0.026804	0.027746	0.00022619
GO_bp:go_negative_regulation_of_nervous_system_development	239	0.23217	0.028752	0.066196	0.00022709
GO_bp:go_ventricular_trabecula_myocardium_morphogenesis	13	0.95127	0.02768	0.27156	0.00023076
GO_cc:go_somatodendritic_compartment	671	0.13524	0.027659	0.038879	0.00025289
GO_bp:go_negative_regulation_of_neuron_projection_development	124	0.317	0.028384	0.091248	0.00025713
GO_bp:go_positive_regulation_of_bmp_signaling_pathway	25	0.74859	0.030195	0.21582	0.00026243
Curated_gene_sets:udayakumar_med1_targets_dn	190	0.24662	0.027275	0.071372	0.00027559
GO_bp:go_positive_regulation_of_gene_expression	1510	0.091571	0.027279	0.026716	0.00030542
GO_mf:go_proximal_promoter_sequence_specific_dna_binding	404	0.16894	0.027052	0.04934	0.00030939
GO_mf:go_regulatory_region_nucleic_acid_binding	713	0.12858	0.027068	0.037779	0.00033362
GO_bp:go_nose_development	11	1.1517	0.030829	0.34188	0.00037844
GO_mf:go_death_domain_binding	8	1.0791	0.024635	0.32215	0.00040578
GO_cc:go_dendritic_tree	486	0.15067	0.02639	0.045617	0.00047954
GO_bp:go_posttranscriptional_regulation_of_gene_expression	466	0.14745	0.025306	0.044693	0.000486
GO_bp:go_endothelial_cell_fate_commitment	7	1.3871	0.029622	0.42116	0.0004962
Curated_gene_sets:baker_hematopoesis_stat5_targets	5	1.2301	0.022204	0.37485	0.00051734
GO_bp:go_commitment_of_neuronal_cell_to_specific_neuron_type_in_forebrain	5	1.2585	0.022717	0.38517	0.00054393
Curated_gene_sets:pomeroy_medulloblastoma_prognosis_up	37	0.52051	0.025532	0.16023	0.00058141
Curated_gene_sets:mikkelsen_npc_hcp_with_h3k27me3	261	0.20754	0.02684	0.064265	0.00062144
GO_bp:go_dorsal_aorta_development	5	1.2188	0.022001	0.37777	0.00062817
GO_bp:go_adult_heart_development	8	1.1254	0.025694	0.34999	0.00065236
Curated_gene_sets:sig_cd40pathwaymap	31	0.54765	0.024593	0.17087	0.00067674
GO_bp:go_regulation_of_cytoplasmic_mrna_processing_body_assembly	9	0.98059	0.023744	0.30616	0.00068189
Curated_gene_sets:nadler_hyperglycemia_at_obesity	43	0.45282	0.02394	0.1415	0.00068822
GO_bp:go_regulation_of_extrinsic_apoptotic_signaling_pathway_in_absence_of_ligand	36	0.5655	0.027362	0.17709	0.00070466
GO_bp:go_negative_regulation_of_cell_development	260	0.20214	0.026091	0.063416	0.00071923
GO_bp:go_central_nervous_system_neuron_differentiation	142	0.27619	0.026448	0.087064	0.0007581
GO_bp:go_venous_blood_vessel_development	13	0.91946	0.026754	0.2901	0.00076512
GO_bp:go_regulation_of_cell_development	753	0.11756	0.025398	0.03712	0.00077178
GO_bp:go_apoptotic_process_in_bone_marrow_cell	6	1.1737	0.023207	0.3737	0.00084411
GO_bp:go_endocardium_morphogenesis	5	1.4702	0.026538	0.46829	0.00084776
GO_bp:go_positive_regulation_of_biosynthetic_process	1543	0.082538	0.024825	0.026295	0.00084977
Curated_gene_sets:biocarta_racc_pathway	13	0.9389	0.02732	0.30262	0.00096109
GO_bp:go_lymph_vessel_morphogenesis	16	0.86788	0.028013	0.28025	0.00098027
GO_cc:go_neuron_part	1408	0.085097	0.024569	0.027594	0.0010236
Curated_gene_sets:iizuka_liver_cancer_progression_g1_g2_up	11	0.83132	0.022253	0.26962	0.0010256
GO_bp:go_positive_regulation_of_cytoplasmic_mrna_processing_body_assembly	6	1.3345	0.026388	0.43336	0.0010387
GO_bp:go_posttranslational_protein_targeting_to_endoplasmic_reticulum_membrane	10	0.94509	0.024121	0.30713	0.0010469
GO_bp:go_neuron_differentiation	1086	0.09734	0.024965	0.03164	0.0010494
GO_bp:go_negative_regulation_of_signal_transduction_in_absence_of_ligand	26	0.61957	0.025485	0.20151	0.0010561
GO_bp:go_forebrain_neuron_fate_commitment	7	1.0589	0.022615	0.34688	0.001136
GO_bp:go_positive_regulation_of_receptor_binding	8	1.1189	0.025543	0.36804	0.0011848
GO_bp:go_lymphangiogenesis	13	0.92567	0.026935	0.30582	0.0012381
GO_mf:go_store_operated_calcium_channel_activity	8	1.0579	0.024153	0.34964	0.0012423
GO_bp:go_negative_regulation_of_cell_projection_organization	147	0.25231	0.024579	0.083472	0.0012551
GO_bp:go_regulation_of_interferon_gamma_secretion	9	0.94225	0.022816	0.3125	0.0012863
GO_bp:go_negative_regulation_of_cytosolic_calcium_ion_concentration	11	0.95883	0.025666	0.31821	0.001295
GO_bp:go_endocardial_cushion_development	36	0.51663	0.024997	0.17263	0.0013849
Curated_gene_sets:reactome_runx1_regulates_transcription_of_genes_involved_in_bcr_signaling	5	1.1589	0.020919	0.38727	0.0013859
Curated_gene_sets:reactome_runx1_regulates_genes_involved_in_megakaryocyte_differentiation_and_platelet_function	41	0.44823	0.023141	0.14982	0.001389
Curated_gene_sets:reactome_oxidative_stress_induced_senescence	68	0.35808	0.023787	0.12001	0.0014265
GO_bp:go_negative_regulation_of_neuron_projection_regeneration	14	0.84207	0.025427	0.28244	0.001437
GO_bp:go_forebrain_neuron_differentiation	39	0.4731	0.023824	0.15978	0.0015362
GO_bp:go_corpus_callosum_development	15	0.75645	0.023642	0.25764	0.0016647
GO_bp:go_regulation_of_leukocyte_tethering_or_rolling	6	1.0028	0.019827	0.34171	0.0016731
GO_bp:go_b_cell_proliferation_involved_in_immune_response	6	1.2994	0.025693	0.44298	0.0016794
GO_bp:go_endocardial_cushion_formation	20	0.70524	0.025447	0.24055	0.0016876
GO_bp:go_negative_regulation_of_endoplasmic_reticulum_stress_induced_intrinsic_apoptotic_signaling_pathway	15	0.71486	0.022342	0.24387	0.0016905
GO_cc:go_voltage_gated_calcium_channel_complex	41	0.44743	0.0231	0.15265	0.0016919
Curated_gene_sets:maina_vhl_targets_dn	12	0.91567	0.025599	0.3125	0.0016968
Curated_gene_sets:biocarta_eif_pathway	12	0.89299	0.024965	0.305	0.0017097
GO_bp:go_telencephalon_development	208	0.20799	0.024054	0.071431	0.0017997
Curated_gene_sets:pid_il2_stat5_pathway	25	0.49407	0.019929	0.16977	0.0018081
GO_cc:go_ribonucleoprotein_complex	639	0.1115	0.022277	0.038345	0.0018225
GO_bp:go_negative_regulation_of_cellular_component_organization	547	0.12304	0.022815	0.042333	0.0018309
GO_bp:go_hepatocyte_apoptotic_process	10	0.80103	0.020445	0.27572	0.0018378
GO_mf:go_rna_polymerase_ii_activating_transcription_factor_binding	33	0.48281	0.022369	0.16657	0.0018775
GO_bp:go_diencephalon_development	54	0.41179	0.024388	0.14266	0.0019512
GO_bp:go_retinal_ganglion_cell_axon_guidance	21	0.64948	0.024013	0.22516	0.0019627
Curated_gene_sets:boyault_liver_cancer_subclass_g3_up	159	0.21423	0.021697	0.074403	0.0019958
GO_bp:go_blood_vessel_endothelial_cell_differentiation	8	0.98319	0.022446	0.34326	0.0020929
GO_bp:go_ncrna_processing	284	0.16535	0.022289	0.057748	0.0020988
GO_mf:go_activin_activated_receptor_activity	7	1.2496	0.026687	0.43682	0.0021168
GO_bp:go_glial_cell_fate_specification	3	1.7997	0.025165	0.63007	0.0021454
GO_bp:go_spinal_cord_development	80	0.31729	0.022852	0.11141	0.0022044
Curated_gene_sets:reactome_lgi_adam_interactions	12	0.89636	0.02506	0.31493	0.0022156
Curated_gene_sets:biocarta_barrestin_src_pathway	16	0.67514	0.021792	0.23733	0.0022258
GO_bp:go_negative_regulation_of_phosphatidylinositol_3_kinase_signaling	11	0.86884	0.023257	0.30661	0.0023041
GO_bp:go_cellular_response_to_topologically_incorrect_protein	130	0.23553	0.02159	0.083227	0.0023308
GO_bp:go_pituitary_gland_development	31	0.50901	0.022858	0.18005	0.0023524
GO_bp:go_negative_regulation_of_dendrite_development	19	0.68111	0.023955	0.24112	0.0023692
GO_bp:go_deadenylation_dependent_decapping_of_nuclear_transcribed_mrna	8	0.79331	0.018111	0.28225	0.0024755
GO_bp:go_ribonucleoprotein_complex_biogenesis	343	0.14058	0.020784	0.050022	0.0024785
GO_bp:go_megakaryocyte_differentiation	57	0.38298	0.023301	0.13656	0.0025229
Curated_gene_sets:browne_hcmv_infection_24hr_up	118	0.24175	0.02112	0.086255	0.0025372
GO_bp:go_regulation_of_synapse_structure_or_activity	178	0.21283	0.022792	0.076053	0.0025714
GO_bp:go_regulation_of_mesenchymal_stem_cell_differentiation	5	1.148	0.020721	0.41233	0.0026871
Curated_gene_sets:pedersen_metastasis_by_erbb2_isoform_6	21	0.62728	0.023193	0.22535	0.0026921
GO_bp:go_rna_metabolic_process	843	0.094131	0.021451	0.033858	0.0027202
GO_bp:go_epithelial_to_mesenchymal_transition_involved_in_endocardial_cushion_formation	13	0.81552	0.02373	0.2936	0.0027412
Curated_gene_sets:gary_cd5_targets_dn	356	0.14473	0.02179	0.052112	0.0027443
Curated_gene_sets:enk_uv_response_keratinocyte_up	356	0.14429	0.021723	0.052075	0.0028003
GO_cc:go_axon_cytoplasm	44	0.44005	0.023533	0.15915	0.0028495
GO_cc:go_fanconi_anaemia_nuclear_complex	9	0.77586	0.018787	0.28104	0.0028881
GO_bp:go_posttranslational_protein_targeting_to_membrane_translocation	4	1.0916	0.017625	0.39652	0.0029562
GO_bp:go_positive_regulation_of_transmembrane_receptor_protein_serine_threonine_kinase_signaling_pathway	85	0.30832	0.022886	0.11199	0.0029563
Curated_gene_sets:shank_tal1_targets_dn	10	0.83468	0.021304	0.30362	0.0029917
Curated_gene_sets:boylan_multiple_myeloma_pca1_dn	8	0.85803	0.019589	0.31275	0.0030428
GO_mf:go_poly_a_specific_ribonuclease_activity	11	0.77976	0.020873	0.28525	0.0031362
GO_cc:go_nucleoplasm_part	881	0.091812	0.021361	0.033649	0.0031852
GO_bp:go_macrophage_colony_stimulating_factor_production	4	1.5051	0.0243	0.55196	0.003202
GO_bp:go_positive_regulation_of_neuron_differentiation	300	0.16115	0.022314	0.059104	0.0032043
GO_bp:go_modulation_by_symbiont_of_host_cellular_process	25	0.53658	0.021643	0.19694	0.0032227
GO_bp:go_motor_behavior	4	1.3703	0.022123	0.50326	0.0032408
Curated_gene_sets:kan_response_to_arsenic_trioxide	88	0.29695	0.022426	0.10951	0.0033525
Curated_gene_sets:reactome_crmps_in_sema3a_signaling	15	0.74576	0.023308	0.27686	0.0035377
GO_bp:go_forebrain_development	304	0.15813	0.022038	0.058801	0.0035855
GO_bp:go_aorta_morphogenesis	22	0.56305	0.021307	0.20963	0.0036208
GO_bp:go_ventricular_cardiac_muscle_tissue_development	46	0.40067	0.021907	0.14925	0.0036351
GO_bp:go_myelin_maintenance	13	0.76636	0.022299	0.28564	0.003653
GO_bp:go_mesenchymal_stem_cell_differentiation	7	0.96791	0.020671	0.36106	0.0036773
Curated_gene_sets:lin_apc_targets	54	0.37145	0.021999	0.13857	0.003678
GO_bp:go_gastro_intestinal_system_smooth_muscle_contraction	10	0.84273	0.021509	0.31439	0.0036801
GO_bp:go_regulation_of_execution_phase_of_apoptosis	26	0.49899	0.020525	0.18645	0.0037273
GO_bp:go_atrial_cardiac_muscle_tissue_development	5	0.96898	0.01749	0.36236	0.0037508
Curated_gene_sets:blalock_alzheimers_disease_up	1347	0.075046	0.021239	0.028135	0.0038271
GO_bp:go_postsynapse_organization	129	0.23669	0.021613	0.08875	0.0038315
GO_mf:go_lbd_domain_binding	4	1.4605	0.023581	0.54782	0.0038417
GO_bp:go_neuron_fate_commitment	46	0.3904	0.021346	0.1468	0.0039182
GO_bp:go_regulation_of_neuron_projection_development	411	0.13302	0.02148	0.050034	0.003927
GO_bp:go_lymph_vessel_development	22	0.60892	0.023043	0.22948	0.0039886
Curated_gene_sets:yao_temporal_response_to_progesterone_cluster_2	42	0.37587	0.01964	0.14183	0.0040281
GO_mf:go_exoribonuclease_activity	29	0.48298	0.020979	0.18288	0.0041382
GO_bp:go_dephosphorylation_of_rna_polymerase_ii_c_terminal_domain	4	1.8537	0.029929	0.70274	0.0041766
Curated_gene_sets:pal_prmt5_targets_up	157	0.21112	0.021248	0.080127	0.0042131
GO_mf:go_retinoic_acid_receptor_binding	19	0.64973	0.022851	0.24661	0.0042165
GO_mf:go_protein_tyrosine_kinase_activity	117	0.24759	0.02154	0.094111	0.004263
GO_bp:go_cellular_response_to_temperature_stimulus	3	1.6648	0.023279	0.63282	0.0042641
GO_mf:go_transcription_coregulator_activity	446	0.12479	0.020966	0.047488	0.0043019
GO_bp:go_neuron_projection_regeneration	48	0.37367	0.020869	0.1422	0.0043026
GO_bp:go_rna_phosphodiester_bond_hydrolysis_exonucleolytic	31	0.45437	0.020404	0.17292	0.0043044
GO_bp:go_response_to_gravity	8	0.9471	0.021622	0.361	0.0043557
GO_mf:go_enhancer_binding	105	0.25619	0.021122	0.097706	0.004375
GO_cc:go_neuron_projection	1066	0.082992	0.021103	0.031676	0.0044009
Curated_gene_sets:takao_response_to_uvb_radiation_dn	78	0.28115	0.019996	0.10761	0.0044956
GO_bp:go_rna_catabolic_process	296	0.14001	0.01926	0.053618	0.0045143
GO_mf:go_estrogen_receptor_binding	36	0.44376	0.021471	0.17048	0.004625
GO_bp:go_nuclear_transcribed_mrna_poly_a_tail_shortening	29	0.492	0.021371	0.18904	0.0046314
Curated_gene_sets:pid_il4_2pathway	47	0.35161	0.019432	0.13524	0.0046682
GO_mf:go_3_5_exonuclease_activity	42	0.39444	0.020611	0.15189	0.0047087
GO_bp:go_head_development	607	0.10527	0.020522	0.040553	0.0047215
GO_bp:go_regulation_of_receptor_binding	17	0.67791	0.022554	0.26159	0.0047823
GO_bp:go_branching_involved_in_blood_vessel_morphogenesis	21	0.52935	0.019572	0.20454	0.0048314
Curated_gene_sets:schaeffer_sox9_targets_in_prostate_development_up	19	0.59735	0.021009	0.23121	0.0048937
GO_bp:go_positive_regulation_of_transcription_of_nucleolar_large_rrna_by_rna_polymerase_i	10	0.77924	0.019889	0.3023	0.0049787
Curated_gene_sets:den_interact_with_lca5	19	0.57361	0.020174	0.2227	0.0050075
Curated_gene_sets:ray_targets_of_p210_bcr_abl_fusion_up	12	0.70333	0.019663	0.27324	0.0050313
GO_cc:go_synapse_part	788	0.09287	0.0205	0.036081	0.0050332
GO_bp:go_neuron_projection_guidance	229	0.1747	0.021185	0.0679	0.0050473
GO_bp:go_immunoglobulin_secretion	17	0.56817	0.018903	0.22116	0.0051041
GO_mf:go_transcription_factor_binding	516	0.11476	0.020691	0.044715	0.0051406
GO_bp:go_cell_migration_in_hindbrain	13	0.79725	0.023198	0.31096	0.0051815
GO_bp:go_regulation_of_cell_differentiation	1434	0.070697	0.02058	0.027605	0.005223
GO_bp:go_positive_regulation_of_axon_guidance	6	1.0695	0.021148	0.41792	0.0052514
GO_mf:go_at_dna_binding	7	1.3133	0.028047	0.51371	0.0052921
GO_bp:go_regulation_of_megakaryocyte_differentiation	42	0.39617	0.0207	0.155	0.0052997
Curated_gene_sets:benporath_es_with_h3k27me3	842	0.093852	0.021375	0.036865	0.0054561
Curated_gene_sets:meissner_npc_hcp_with_h3k27me3	56	0.35169	0.02121	0.13838	0.0055244
Curated_gene_sets:reactome_metabolism_of_rna	519	0.1055	0.019073	0.041732	0.0057419
GO_mf:go_dna_binding_transcription_activator_activity	315	0.14289	0.020264	0.056705	0.0058753
GO_mf:go_amidine_lyase_activity	6	1.0746	0.021249	0.42663	0.0058911
GO_bp:go_response_to_endoplasmic_reticulum_stress	222	0.15973	0.019076	0.063432	0.0059038
GO_cc:go_micro_ribonucleoprotein_complex	11	0.80875	0.021649	0.32136	0.0059293
GO_bp:go_blood_vessel_remodeling	31	0.47936	0.021526	0.19048	0.0059304
GO_bp:go_cell_morphogenesis_involved_in_neuron_differentiation	476	0.11875	0.02059	0.047224	0.0059637
GO_bp:go_radial_glia_guided_migration_of_purkinje_cell	5	1.2505	0.022572	0.49897	0.0061077
GO_mf:go_ribonuclease_activity	79	0.26691	0.019104	0.1065	0.0061083
GO_bp:go_regulation_of_b_cell_receptor_signaling_pathway	26	0.48022	0.019753	0.19191	0.0061748
GO_bp:go_cytoplasmic_mrna_processing_body_assembly	19	0.49637	0.017458	0.1984	0.0061832
GO_cc:go_translocon_complex	4	0.94806	0.015307	0.37939	0.0062344
GO_bp:go_chromatin_mediated_maintenance_of_transcription	9	0.71158	0.01723	0.28477	0.0062372
GO_bp:go_positive_regulation_of_transcription_by_rna_polymerase_i	18	0.61443	0.021034	0.24591	0.006239
GO_bp:go_protein_localization_to_membrane	490	0.10967	0.019284	0.043918	0.0062679
GO_cc:go_cell_body	453	0.11585	0.019612	0.046403	0.0062736
Curated_gene_sets:rampon_enriched_learning_environment_early_dn	8	0.97798	0.022327	0.39213	0.0063215
GO_bp:go_regulation_of_cellular_amide_metabolic_process	310	0.13808	0.019429	0.055396	0.006347
GO_bp:go_positive_regulation_of_interferon_gamma_production	45	0.37482	0.02027	0.15053	0.0063922
GO_bp:go_vascular_smooth_muscle_cell_development	5	0.95511	0.01724	0.38378	0.0064168
GO_bp:go_artery_development	67	0.30952	0.02041	0.12455	0.0064825
GO_bp:go_cardiac_muscle_cell_myoblast_differentiation	10	0.86518	0.022082	0.34871	0.0065559
GO_mf:go_kinesin_binding	39	0.39788	0.020036	0.16049	0.0065914
GO_bp:go_positive_regulation_of_creb_transcription_factor_activity	15	0.663	0.020721	0.26794	0.0066777
Curated_gene_sets:bhat_esr1_targets_via_akt1_dn	74	0.28853	0.019991	0.11666	0.0067018
Curated_gene_sets:biocarta_lis1_pathway	18	0.62944	0.021548	0.25493	0.0067796
Curated_gene_sets:nutt_gbm_vs_ao_glioma_dn	35	0.38339	0.018291	0.15529	0.0067834
GO_bp:go_axon_development	412	0.12583	0.020342	0.050996	0.0068092
GO_bp:go_dorsal_spinal_cord_development	14	0.66504	0.020081	0.26954	0.0068118
GO_bp:go_limbic_system_development	90	0.26659	0.020359	0.1082	0.0068807
GO_bp:go_adenohypophysis_development	8	0.82198	0.018766	0.33373	0.0068948
GO_bp:go_subpallium_development	20	0.55856	0.020155	0.22703	0.0069467
GO_bp:go_lymphatic_endothelial_cell_differentiation	7	1.0211	0.021806	0.41506	0.0069522
GO_bp:go_positive_regulation_of_endocytic_recycling	5	1.2103	0.021846	0.49256	0.0070097
GO_bp:go_ovarian_follicle_development	39	0.37285	0.018776	0.15183	0.007035
GO_cc:go_synapse	984	0.080403	0.019699	0.03275	0.0070493
GO_bp:go_axonal_transport	43	0.39827	0.021056	0.16231	0.0070731
GO_bp:go_granzyme_mediated_apoptotic_signaling_pathway	4	1.3212	0.021331	0.5387	0.0070976
GO_bp:go_corpus_callosum_morphogenesis	5	1.2516	0.022591	0.51085	0.0071502
GO_cc:go_astrocyte_end_foot	4	0.96272	0.015543	0.39327	0.0071886
GO_bp:go_histone_h3_k4_trimethylation	11	0.63962	0.017121	0.26205	0.007332
GO_bp:go_trabecula_morphogenesis	38	0.41629	0.020693	0.17056	0.0073362
Curated_gene_sets:reactome_potassium_channels	79	0.29048	0.020792	0.11908	0.0073605
GO_bp:go_retrograde_axonal_transport	14	0.69958	0.021124	0.28718	0.0074304
GO_bp:go_response_to_immune_response_of_other_organism_involved_in_symbiotic_interaction	3	1.7514	0.024489	0.71922	0.0074503
GO_bp:go_response_to_immobilization_stress	21	0.50799	0.018782	0.20867	0.0074652
Curated_gene_sets:mcbryan_pubertal_breast_6_7wk_up	161	0.19224	0.01959	0.079011	0.0074917
Curated_gene_sets:biocarta_fcer1_pathway	32	0.38851	0.017726	0.15979	0.0075267
GO_bp:go_positive_regulation_of_actin_cytoskeleton_reorganization	16	0.57014	0.018403	0.23461	0.0075517
GO_bp:go_embryo_development	800	0.088292	0.01963	0.036467	0.0077421
GO_mf:go_protein_containing_complex_scaffold_activity	77	0.24967	0.017644	0.10321	0.0077865
Curated_gene_sets:watanabe_rectal_cancer_radiotherapy_responsive_up	81	0.26677	0.019333	0.11028	0.0077874
GO_bp:go_axon_regeneration	41	0.37209	0.01921	0.15392	0.0078216
GO_mf:go_immunoglobulin_receptor_binding	4	1.26	0.020343	0.5213	0.0078307
GO_bp:go_blastocyst_formation	35	0.41508	0.019803	0.17197	0.0079017
GO_bp:go_negative_regulation_of_interferon_gamma_secretion	3	1.3037	0.018229	0.54053	0.0079416
GO_bp:go_lung_alveolus_development	33	0.42833	0.019845	0.17773	0.0079836
GO_bp:go_regulation_of_collateral_sprouting	17	0.57183	0.019025	0.23738	0.0080057
GO_cc:go_neuron_projection_cytoplasm	66	0.31504	0.02062	0.13093	0.0080666
GO_bp:go_nuclear_transcribed_mrna_catabolic_process	148	0.17953	0.017548	0.07462	0.0080723
Curated_gene_sets:reactome_intestinal_absorption	4	0.87739	0.014166	0.36598	0.0082631
GO_bp:go_embryo_development_ending_in_birth_or_egg_hatching	511	0.10895	0.019551	0.045498	0.0083252
GO_bp:go_epithelial_cell_fate_commitment	13	0.72615	0.021129	0.30339	0.0083528
Curated_gene_sets:gargalovic_response_to_oxidized_phospholipids_cyan_up	13	0.69861	0.020328	0.29231	0.0084319
GO_bp:go_gene_silencing_by_rna	139	0.19784	0.018746	0.082797	0.0084439
GO_bp:go_intraspecies_interaction_between_organisms	37	0.40083	0.019661	0.16777	0.0084491
GO_mf:go_beta_2_adrenergic_receptor_binding	5	0.94576	0.017071	0.3962	0.0084977
Curated_gene_sets:hofmann_myelodysplastic_syndrom_low_risk_up	17	0.56732	0.018875	0.2378	0.0085293
Curated_gene_sets:biocarta_dc_pathway	11	0.80346	0.021507	0.33687	0.0085443
Curated_gene_sets:ramjaun_apoptosis_by_tgfb1_via_smad4_dn	8	0.77185	0.017621	0.32408	0.0086239
Curated_gene_sets:bystrykh_hematopoiesis_stem_cell_and_brain_qtl_trans	124	0.20691	0.018527	0.086892	0.008633
GO_bp:go_regulation_of_chaperone_mediated_autophagy	6	0.94806	0.018746	0.39833	0.0086609
GO_bp:go_pharyngeal_system_development	19	0.58417	0.020546	0.24562	0.008703
Curated_gene_sets:reactome_transcriptional_regulation_by_runx1	161	0.18309	0.018658	0.077152	0.0088259
GO_bp:go_positive_regulation_of_spindle_assembly	4	1.1664	0.018833	0.49196	0.008876
GO_cc:go_neuron_spine	139	0.2015	0.019094	0.085036	0.0089098
GO_bp:go_response_to_topologically_incorrect_protein	161	0.17801	0.01814	0.075135	0.008921
GO_bp:go_regionalization	255	0.15273	0.019527	0.064506	0.0089552
GO_bp:go_regulation_of_neuron_projection_regeneration	28	0.45442	0.019396	0.19207	0.0090014
GO_bp:go_collateral_sprouting	23	0.50475	0.019529	0.21351	0.0090464
Curated_gene_sets:reactome_nucleosome_assembly	35	0.39899	0.019036	0.16885	0.0090705
GO_cc:go_bcl_2_family_protein_complex	5	0.67958	0.012267	0.28766	0.0090837
GO_bp:go_pattern_specification_process	333	0.132	0.019236	0.055897	0.0091078
GO_bp:go_modification_by_symbiont_of_host_morphology_or_physiology	36	0.40325	0.019512	0.17081	0.0091248
Curated_gene_sets:benporath_prc2_targets	464	0.11792	0.020195	0.049959	0.0091367
GO_bp:go_embryonic_retina_morphogenesis_in_camera_type_eye	6	1.1126	0.021998	0.47143	0.009145
GO_cc:go_symmetric_synapse	7	0.73753	0.015751	0.31266	0.0091721
Curated_gene_sets:mcbryan_terminal_end_bud_dn	6	0.90355	0.017866	0.38319	0.0091944
GO_bp:go_negative_regulation_of_biosynthetic_process	1129	0.072103	0.018827	0.030583	0.0092028
Curated_gene_sets:mcbryan_pubertal_tgfb1_targets_up	133	0.2152	0.01995	0.091387	0.0092739
GO_bp:go_rna_phosphodiester_bond_hydrolysis	108	0.21252	0.017769	0.090461	0.0094109
GO_bp:go_negative_regulation_of_antigen_processing_and_presentation	6	0.77967	0.015416	0.33228	0.0094837
GO_bp:go_regulation_of_translational_fidelity	14	0.47279	0.014276	0.20149	0.0094845
GO_bp:go_aorta_development	42	0.36779	0.019218	0.15685	0.0095254
Curated_gene_sets:verhaak_glioblastoma_proneural	137	0.20515	0.0193	0.087593	0.009596
Curated_gene_sets:lei_hoxc8_targets_dn	14	0.62234	0.018792	0.26588	0.0096312
Curated_gene_sets:varela_zmpste24_targets_up	24	0.43205	0.017075	0.18481	0.0097075
GO_bp:go_cardiac_right_ventricle_morphogenesis	15	0.60806	0.019004	0.26016	0.0097188
Curated_gene_sets:marshall_viral_infection_response_up	7	0.94388	0.020158	0.40392	0.0097316
Curated_gene_sets:darwiche_papilloma_risk_high_dn	140	0.18893	0.017966	0.080926	0.0097896
GO_bp:go_cardiac_epithelial_to_mesenchymal_transition	25	0.48411	0.019527	0.20738	0.0097951
GO_mf:go_nedd8_specific_protease_activity	4	0.85847	0.01386	0.3683	0.0098862
GO_mf:go_ephrin_receptor_binding	22	0.50281	0.019027	0.21603	0.0099756
GO_bp:go_ncrna_metabolic_process	356	0.11862	0.017859	0.051086	0.010124
GO_bp:go_positive_regulation_of_nervous_system_development	427	0.11409	0.018767	0.049221	0.010235
Curated_gene_sets:reactome_regulation_of_localization_of_foxo_transcription_factors	11	0.70067	0.018756	0.30234	0.010245
GO_cc:go_t_tubule	49	0.33894	0.019125	0.14651	0.010356
Curated_gene_sets:iwanaga_carcinogenesis_by_kras_dn	95	0.2183	0.017126	0.094371	0.010361
Curated_gene_sets:mullighan_npm1_mutated_signature_1_dn	107	0.21746	0.018097	0.094024	0.010375
Curated_gene_sets:lee_neural_crest_stem_cell_up	118	0.22214	0.019407	0.096062	0.010383
GO_cc:go_trapp_complex	7	0.78949	0.016861	0.34154	0.010409
GO_bp:go_central_nervous_system_projection_neuron_axonogenesis	22	0.54467	0.020611	0.23565	0.010414
Curated_gene_sets:ginestier_breast_cancer_20q13_amplification_dn	146	0.18612	0.01807	0.080531	0.01042
Curated_gene_sets:reactome_nuclear_envelope_reassembly	12	0.65385	0.01828	0.2835	0.010554
GO_bp:go_somatic_diversification_of_t_cell_receptor_genes	5	1.1128	0.020087	0.48266	0.010573
GO_cc:go_presynapse	412	0.11382	0.0184	0.049386	0.010599
GO_bp:go_embryonic_organ_development	343	0.12497	0.018477	0.054248	0.010626
GO_bp:go_artery_morphogenesis	47	0.33855	0.01871	0.14705	0.010667
GO_bp:go_peptide_biosynthetic_process	485	0.10125	0.017717	0.043983	0.010672
GO_bp:go_rrna_metabolic_process	156	0.17718	0.017776	0.076974	0.010681
GO_bp:go_venous_blood_vessel_morphogenesis	9	0.79513	0.019253	0.34544	0.010682
Curated_gene_sets:blalock_alzheimers_disease_dn	1003	0.07336	0.018134	0.031932	0.010806
GO_mf:go_transmembrane_receptor_protein_kinase_activity	75	0.27944	0.019491	0.12167	0.010825
GO_cc:go_postsynaptic_cytoskeleton	6	0.90103	0.017816	0.39233	0.010827
GO_cc:go_calcium_channel_complex	62	0.29909	0.018975	0.13063	0.011031
GO_mf:go_s_acyltransferase_activity	25	0.45762	0.018459	0.20001	0.011077
GO_bp:go_regulation_of_transcription_involved_in_cell_fate_commitment	12	0.72844	0.020365	0.31913	0.011235
GO_bp:go_cellular_response_to_gamma_radiation	22	0.41778	0.01581	0.18317	0.011286
GO_bp:go_signal_transduction_involved_in_regulation_of_gene_expression	15	0.56536	0.01767	0.24809	0.011345
GO_bp:go_negative_regulation_of_cell_differentiation	546	0.099463	0.018427	0.043648	0.011348
GO_bp:go_positive_regulation_of_cyclin_dependent_protein_kinase_activity	26	0.44661	0.01837	0.19601	0.011355
Curated_gene_sets:riz_erythroid_differentiation_12hr	27	0.41386	0.017347	0.18178	0.011407
GO_mf:go_catalytic_activity_acting_on_rna	282	0.13025	0.017497	0.057349	0.011573
Curated_gene_sets:li_induced_t_to_natural_killer_dn	112	0.21097	0.01796	0.09298	0.011643
GO_bp:go_response_to_acidic_ph	15	0.56239	0.017577	0.2479	0.011652
GO_bp:go_peptidyl_l_cysteine_s_palmitoylation	17	0.53757	0.017885	0.23733	0.011762
GO_bp:go_striatum_development	17	0.54815	0.018237	0.24227	0.011841
GO_bp:go_mitral_valve_development	8	0.83524	0.019069	0.36948	0.011901
GO_cc:go_postsynaptic_actin_cytoskeleton	4	1.1874	0.01917	0.52581	0.011975
GO_bp:go_anterior_posterior_pattern_specification	155	0.18773	0.018775	0.08325	0.012073
GO_bp:go_cell_fate_specification	59	0.29262	0.018112	0.12991	0.012152
GO_bp:go_vesicle_cytoskeletal_trafficking	46	0.3398	0.018579	0.15089	0.012168
Curated_gene_sets:boylan_multiple_myeloma_d_cluster_up	23	0.50752	0.019636	0.22538	0.012174
Curated_gene_sets:kim_pten_targets_dn	4	0.94703	0.01529	0.4208	0.012214
Curated_gene_sets:reactome_deadenylation_of_mrna	23	0.51063	0.019757	0.227	0.01225
GO_bp:go_negative_regulation_of_cellular_amide_metabolic_process	113	0.20164	0.017242	0.089734	0.012326
Curated_gene_sets:browne_hcmv_infection_1hr_dn	167	0.15991	0.016593	0.071196	0.01236
Curated_gene_sets:aiyar_cobra1_targets_dn	20	0.51975	0.018754	0.23151	0.012391
Curated_gene_sets:riz_erythroid_differentiation_apobec2	16	0.65193	0.021043	0.29097	0.012536
Curated_gene_sets:ting_silenced_by_dicer	26	0.4667	0.019197	0.20847	0.012596
GO_bp:go_glial_cell_fate_commitment	9	0.85399	0.020679	0.38219	0.012734
GO_cc:go_chromatin	396	0.11199	0.017759	0.050127	0.012744
Curated_gene_sets:bruins_uvc_response_early_late	260	0.14233	0.018371	0.063765	0.012813
GO_bp:go_activation_of_gtpase_activity	69	0.27571	0.018449	0.1236	0.01286
GO_bp:go_negative_regulation_of_collateral_sprouting	8	0.89183	0.020361	0.39985	0.012867
GO_mf:go_ww_domain_binding	20	0.44016	0.015882	0.19734	0.012867
GO_bp:go_histone_h3_k9_demethylation	11	0.64359	0.017228	0.28869	0.012903
GO_mf:go_histone_demethylase_activity_h3_k9_specific_	11	0.64359	0.017228	0.28869	0.012903
Curated_gene_sets:haddad_b_lymphocyte_progenitor	229	0.14965	0.018147	0.067359	0.013161
GO_bp:go_negative_regulation_of_neurotransmitter_transport	19	0.56414	0.019841	0.2541	0.013211
GO_bp:go_dna_catabolic_process_exonucleolytic	5	0.92824	0.016755	0.41814	0.013219
GO_mf:go_titin_binding	11	0.64173	0.017178	0.28912	0.01323
GO_bp:go_atrioventricular_canal_development	7	0.9149	0.019539	0.41302	0.013383
Curated_gene_sets:johansson_brain_cancer_early_vs_late_dn	36	0.34711	0.016795	0.15676	0.013414
GO_bp:go_regulation_of_cdc42_protein_signal_transduction	7	0.90717	0.019374	0.40985	0.013443
GO_bp:go_somitogenesis	53	0.29389	0.017244	0.13313	0.013646
GO_bp:go_regulation_of_translational_initiation_in_response_to_stress	13	0.54633	0.015897	0.24749	0.01365
GO_bp:go_regulation_of_translation_in_response_to_stress	16	0.5003	0.016149	0.22674	0.013683
GO_bp:go_regulation_of_axonogenesis	149	0.19042	0.018675	0.086453	0.01382
GO_bp:go_amide_biosynthetic_process	585	0.09015	0.017265	0.040966	0.013891
Curated_gene_sets:reactome_sema3a_plexin_repulsion_signaling_by_inhibiting_integrin_adhesion	12	0.70603	0.019739	0.32164	0.014086
GO_cc:go_histone_methyltransferase_complex	68	0.26294	0.017467	0.11984	0.014125
Curated_gene_sets:pid_epo_pathway	27	0.39499	0.016556	0.18007	0.014144
GO_bp:go_endoplasmic_reticulum_unfolded_protein_response	95	0.21765	0.017075	0.09928	0.014186
GO_bp:go_regulation_of_telomere_capping	25	0.43684	0.01762	0.19989	0.014438
Curated_gene_sets:hofmann_cell_lymphoma_dn	26	0.4457	0.018333	0.20409	0.014494
GO_bp:go_cell_morphogenesis_involved_in_differentiation	602	0.090666	0.017605	0.041535	0.014531
GO_mf:go_potassium_channel_activity	97	0.23224	0.018408	0.10641	0.014548
GO_bp:go_negative_regulation_of_rna_biosynthetic_process	900	0.074096	0.017413	0.033952	0.01455
GO_bp:go_endocardium_development	11	0.68948	0.018456	0.31623	0.014625
GO_bp:go_embryonic_cleavage	4	0.85661	0.01383	0.39306	0.014663
Curated_gene_sets:reactome_tachykinin_receptors_bind_tachykinins	5	1.0759	0.019421	0.49373	0.014666
GO_bp:go_cell_part_morphogenesis	560	0.094405	0.017705	0.043326	0.014677
Curated_gene_sets:martin_interact_with_hdac	35	0.35668	0.017017	0.16382	0.01474
GO_bp:go_heart_valve_formation	8	0.75075	0.01714	0.34484	0.014745
Curated_gene_sets:ikeda_mir30_targets_up	101	0.21836	0.01766	0.10039	0.014821
GO_bp:go_regulation_of_endoplasmic_reticulum_stress_induced_intrinsic_apoptotic_signaling_pathway	26	0.42051	0.017297	0.19344	0.014866
Curated_gene_sets:begum_targets_of_pax3_foxo1_fusion_up	51	0.32359	0.018626	0.1489	0.014891
GO_bp:go_protein_localization_to_early_endosome	9	0.73268	0.017741	0.33738	0.014948
GO_bp:go_interferon_gamma_production	81	0.24618	0.017841	0.11344	0.01501
Curated_gene_sets:chiaradonna_neoplastic_transformation_kras_up	90	0.23473	0.017926	0.10819	0.015029
GO_bp:go_establishment_of_spindle_orientation	26	0.40955	0.016846	0.18901	0.015133
GO_mf:go_sugar_transmembrane_transporter_activity	18	0.45441	0.015556	0.20997	0.015234
GO_cc:go_axon	501	0.099219	0.017635	0.04594	0.015405
Curated_gene_sets:boyault_liver_cancer_subclass_g1_up	99	0.21321	0.017072	0.098825	0.015495
Curated_gene_sets:reactome_regulation_of_tp53_activity_through_association_with_co_factors	13	0.58215	0.016939	0.26992	0.015522
GO_bp:go_vascular_endothelial_growth_factor_production	28	0.37034	0.015807	0.17172	0.015527
GO_mf:go_gaba_receptor_binding	14	0.53674	0.016207	0.24899	0.015562
GO_bp:go_regulation_of_antigen_processing_and_presentation	12	0.51881	0.014505	0.24075	0.01559
Curated_gene_sets:nojima_sfrp2_targets_dn	18	0.49656	0.016999	0.23044	0.015595
GO_bp:go_semaphorin_plexin_signaling_pathway	32	0.42727	0.019494	0.19857	0.015718
GO_cc:go_eukaryotic_translation_initiation_factor_2_complex	4	1.228	0.019826	0.57112	0.015783
GO_bp:go_negative_regulation_of_activated_t_cell_proliferation	9	0.65446	0.015847	0.3044	0.015785
GO_mf:go_corticotropin_releasing_hormone_receptor_binding	4	1.1586	0.018706	0.53958	0.015894
GO_mf:go_transmembrane_receptor_protein_tyrosine_kinase_activity	59	0.29591	0.018316	0.13782	0.0159
Curated_gene_sets:sesto_response_to_uv_c4	16	0.50424	0.016276	0.23489	0.015917
GO_bp:go_negative_regulation_of_multicellular_organismal_process	933	0.072373	0.017297	0.033714	0.015917
GO_mf:go_phosphotransferase_activity_nitrogenous_group_as_acceptor	4	1.1007	0.017771	0.51338	0.016024
Curated_gene_sets:pid_alk1_pathway	23	0.50121	0.019392	0.23385	0.016053
GO_bp:go_negative_regulation_of_extracellular_matrix_disassembly	3	1.6109	0.022525	0.75283	0.016195
GO_bp:go_forebrain_generation_of_neurons	50	0.30112	0.017163	0.14075	0.016213
GO_bp:go_oligodendrocyte_differentiation	70	0.24746	0.016678	0.11572	0.016247
GO_mf:go_phospholipase_binding	10	0.64791	0.016537	0.303	0.016254
GO_bp:go_regulation_of_response_to_endoplasmic_reticulum_stress	69	0.23402	0.015659	0.10948	0.016283
Curated_gene_sets:demagalhaes_aging_up	40	0.32153	0.016397	0.15057	0.01637
GO_bp:go_regulation_of_transcription_by_rna_polymerase_i	22	0.47757	0.018072	0.22364	0.016372
GO_mf:go_carbohydrate_cation_symporter_activity	17	0.46207	0.015373	0.21645	0.016399
Curated_gene_sets:amit_egf_response_40_mcf10a	11	0.59221	0.015852	0.27744	0.016408
Curated_gene_sets:reactome_regulation_of_pten_mrna_translation	8	0.84633	0.019322	0.39683	0.016482
GO_mf:go_transforming_growth_factor_beta_binding	19	0.47182	0.016594	0.22127	0.016499
GO_bp:go_signal_transduction_in_absence_of_ligand	57	0.28326	0.017234	0.13311	0.016676
GO_bp:go_regulation_of_cardiac_epithelial_to_mesenchymal_transition	8	0.78175	0.017847	0.36746	0.016701
GO_mf:go_5s_rrna_binding	8	0.64519	0.01473	0.30362	0.016801
Curated_gene_sets:reactome_peptide_hormone_biosynthesis	8	0.8074	0.018433	0.38013	0.016844
Curated_gene_sets:darwiche_papilloma_risk_low_dn	130	0.17638	0.016168	0.083047	0.01685
Curated_gene_sets:fournier_acinar_development_early_dn	5	0.80821	0.014589	0.3807	0.016887
Curated_gene_sets:wu_hbx_targets_2_up	20	0.47235	0.017044	0.22262	0.016939
GO_bp:go_trigeminal_ganglion_development	4	1.1329	0.018291	0.53415	0.016973
GO_mf:go_diacylglycerol_kinase_activity	9	0.62092	0.015035	0.29307	0.017069
GO_bp:go_regulation_of_neuronal_action_potential	4	1.1386	0.018384	0.53886	0.017306
GO_mf:go_oxidoreductase_activity_acting_on_nad_p_h	78	0.2436	0.017326	0.11532	0.017335
Curated_gene_sets:bernard_ppapdc1b_targets_dn	51	0.29131	0.016768	0.13794	0.017358
GO_bp:go_regulation_of_dna_duplex_unwinding	3	1.0854	0.015177	0.5146	0.01747
Curated_gene_sets:pid_il3_pathway	19	0.42043	0.014787	0.19943	0.017519
Curated_gene_sets:reactome_fanconi_anemia_pathway	30	0.34787	0.015368	0.16506	0.017545
Curated_gene_sets:mayburd_response_to_l663536_dn	50	0.29294	0.016696	0.1391	0.017617
GO_bp:go_negative_regulation_of_viral_entry_into_host_cell	7	0.79333	0.016943	0.37714	0.017718
GO_bp:go_negative_regulation_of_cell_morphogenesis_involved_in_differentiation	79	0.24674	0.017661	0.11732	0.017739
GO_bp:go_ventricular_cardiac_muscle_cell_differentiation	14	0.5662	0.017097	0.26933	0.017774
Curated_gene_sets:biocarta_erad_pathway	18	0.52048	0.017818	0.24765	0.017802
GO_cc:go_exocytic_vesicle	173	0.15389	0.016249	0.073257	0.017845
Curated_gene_sets:reactome_regulation_of_actin_dynamics_for_phagocytic_cup_formation	58	0.28711	0.01762	0.13677	0.017911
Curated_gene_sets:liu_topbp1_targets	13	0.59678	0.017365	0.28455	0.017995
GO_mf:go_mitogen_activated_protein_kinase_p38_binding	4	1.166	0.018825	0.55613	0.018026
Curated_gene_sets:ju_aging_terc_targets_dn	6	1.0879	0.021511	0.51902	0.018046
GO_bp:go_circadian_regulation_of_gene_expression	47	0.30088	0.016628	0.1436	0.018083
GO_bp:go_chromatin_remodeling_at_centromere	29	0.39417	0.017122	0.18826	0.018149
Curated_gene_sets:reactome_signaling_by_mst1	5	0.89623	0.016177	0.42806	0.018152
Curated_gene_sets:guo_hex_targets_dn	52	0.27437	0.015947	0.13117	0.018242
GO_bp:go_innervation	23	0.47732	0.018468	0.22845	0.018347
GO_mf:go_nitric_oxide_synthase_binding	13	0.60322	0.017552	0.28876	0.018364
GO_bp:go_negative_regulation_of_bile_acid_metabolic_process	3	1.3321	0.018627	0.6384	0.018469
GO_bp:go_negative_regulation_of_response_to_endoplasmic_reticulum_stress	34	0.31317	0.014727	0.15024	0.018564
GO_bp:go_hindbrain_radial_glia_guided_cell_migration	9	0.81432	0.019718	0.39068	0.018573
GO_bp:go_central_nervous_system_neuron_axonogenesis	32	0.40915	0.018667	0.19636	0.018605
GO_mf:go_telomeric_dna_binding	32	0.34193	0.0156	0.16415	0.018635
GO_bp:go_regulation_of_dendritic_spine_morphogenesis	34	0.36369	0.017103	0.17469	0.018686
Curated_gene_sets:benporath_eed_targets	750	0.081337	0.017539	0.039117	0.018802
GO_bp:go_dendritic_spine_morphogenesis	46	0.3185	0.017414	0.15325	0.018849
Curated_gene_sets:su_liver	44	0.33286	0.017801	0.16019	0.018872
Curated_gene_sets:hu_angiogenesis_dn	29	0.37244	0.016178	0.17928	0.018892
GO_mf:go_nuclease_activity	152	0.15585	0.015436	0.07504	0.018918
Curated_gene_sets:bilanges_serum_sensitive_genes	57	0.26346	0.01603	0.12691	0.018956
Curated_gene_sets:reactome_post_transcriptional_silencing_by_small_rnas	6	0.90048	0.017805	0.43397	0.019003
GO_bp:go_positive_regulation_of_regulatory_t_cell_differentiation	11	0.52328	0.014007	0.25316	0.019377
GO_mf:go_metal_ion_transmembrane_transporter_activity	372	0.1093	0.016813	0.052893	0.019399
Curated_gene_sets:gali_tp53_targets_apoptotic_up	6	0.82586	0.016329	0.40039	0.019584
GO_bp:go_immunoglobulin_production_involved_in_immunoglobulin_mediated_immune_response	47	0.2872	0.015872	0.13929	0.019618
Curated_gene_sets:reactome_defective_csf2rb_causes_pulmonary_surfactant_metabolism_dysfunction_5_smdp5	7	0.87616	0.018711	0.42494	0.01962
GO_mf:go_vascular_endothelial_growth_factor_activated_receptor_activity	7	0.79128	0.016899	0.38381	0.019629
GO_bp:go_protein_localization_to_endoplasmic_reticulum	98	0.18528	0.014761	0.089885	0.019647
GO_bp:go_peroxisome_proliferator_activated_receptor_signaling_pathway	18	0.55778	0.019095	0.2707	0.019686
GO_mf:go_actin_monomer_binding	21	0.41993	0.015526	0.20388	0.019724
GO_cc:go_postsynaptic_membrane	276	0.12741	0.016935	0.061881	0.019762
GO_bp:go_regulation_of_antigen_processing_and_presentation_of_peptide_or_polysaccharide_antigen_via_mhc_class_ii	3	0.9093	0.012714	0.44192	0.019823
GO_bp:go_exploration_behavior	20	0.43793	0.015802	0.21325	0.020019
GO_bp:go_atrioventricular_valve_formation	5	0.8375	0.015117	0.40842	0.020162
GO_mf:go_rna_polymerase_ii_distal_enhancer_sequence_specific_dna_binding	81	0.22881	0.016582	0.11163	0.020205
GO_bp:go_substrate_dependent_cerebral_cortex_tangential_migration	5	1.0231	0.018468	0.49922	0.020218
GO_mf:go_chondroitin_sulfate_binding	8	0.77092	0.0176	0.37675	0.020376
Curated_gene_sets:ma_myeloid_differentiation_dn	33	0.33278	0.015418	0.16269	0.020413
GO_bp:go_nuclear_transcribed_mrna_catabolic_process_deadenylation_dependent_decay	59	0.24543	0.015191	0.12009	0.020499
Curated_gene_sets:biocarta_ecm_pathway	17	0.44308	0.014741	0.21691	0.02055
GO_mf:go_ankyrin_binding	20	0.45962	0.016584	0.22503	0.020561
GO_bp:go_chaperone_mediated_autophagy	12	0.58419	0.016332	0.28621	0.020629
GO_bp:go_motor_neuron_migration	4	1.1392	0.018393	0.55814	0.020631
GO_cc:go_chromosome	806	0.073409	0.016378	0.035976	0.020659
GO_mf:go_dna_binding_transcription_repressor_activity_rna_polymerase_ii_specific	168	0.14984	0.015594	0.073455	0.02069
GO_bp:go_protein_localization_to_microtubule	11	0.59368	0.015891	0.29115	0.020729
Curated_gene_sets:heller_hdac_targets_dn	238	0.13014	0.016083	0.063876	0.020817
GO_bp:go_cell_differentiation_in_spinal_cord	37	0.34243	0.016797	0.16815	0.020861
GO_bp:go_dendrite_arborization	5	0.97862	0.017665	0.48073	0.0209
Curated_gene_sets:reactome_negative_regulators_of_ddx58_ifih1_signaling	29	0.36713	0.015947	0.18039	0.020926
Curated_gene_sets:radmacher_aml_prognosis	64	0.25032	0.016135	0.123	0.02093
GO_bp:go_hematopoietic_stem_cell_migration	6	0.62002	0.012259	0.30493	0.02102
GO_bp:go_forebrain_dorsal_ventral_pattern_formation	4	1.1265	0.018188	0.55404	0.021023
GO_bp:go_amino_sugar_biosynthetic_process	10	0.66648	0.017011	0.32821	0.021154
Curated_gene_sets:liu_liver_cancer	21	0.36055	0.013331	0.17756	0.021157
GO_bp:go_diacylglycerol_metabolic_process	12	0.53369	0.014921	0.263	0.021225
Curated_gene_sets:sa_programmed_cell_death	11	0.54765	0.014659	0.27001	0.021278
GO_bp:go_negative_regulation_of_fibroblast_growth_factor_receptor_signaling_pathway	13	0.53705	0.015627	0.2648	0.021283
GO_mf:go_mrna_3_utr_binding	56	0.26022	0.015693	0.12841	0.02137
Curated_gene_sets:pid_alk2_pathway	10	0.61364	0.015662	0.30287	0.021388
GO_bp:go_positive_regulation_of_action_potential	9	0.70097	0.016973	0.3464	0.021516
GO_cc:go_respiratory_chain_complex_iii	5	0.89808	0.016211	0.44385	0.021526
GO_mf:go_uridylyltransferase_activity	8	0.65156	0.014875	0.32216	0.021573
GO_bp:go_positive_regulation_of_interleukin_18_production	4	1.1588	0.018708	0.57318	0.021617
Curated_gene_sets:mikkelsen_es_lcp_with_h3k4me3	102	0.19058	0.015488	0.094333	0.021689
GO_bp:go_protein_localization_to_presynapse	9	0.70389	0.017044	0.34843	0.021693
GO_bp:go_small_rna_loading_onto_risc	8	0.66026	0.015074	0.32685	0.021697
GO_bp:go_positive_regulation_of_dna_recombination	35	0.34023	0.016232	0.16855	0.021777
GO_cc:go_activin_receptor_complex	7	0.95285	0.020349	0.47255	0.021889
GO_bp:go_regulation_of_transcription_from_rna_polymerase_ii_promoter_involved_in_heart_development	12	0.64535	0.018042	0.32048	0.02203
GO_bp:go_pallium_development	140	0.17033	0.016197	0.084596	0.022043
GO_bp:go_positive_regulation_of_meiotic_nuclear_division	10	0.64451	0.01645	0.32033	0.022121
GO_mf:go_gap_junction_hemi_channel_activity	5	0.94805	0.017113	0.47169	0.02223
GO_bp:go_negative_regulation_of_secretion	177	0.15151	0.01618	0.075407	0.022268
Curated_gene_sets:mikkelsen_ips_with_hcp_h3k27me3	82	0.25426	0.01854	0.12656	0.02228
GO_bp:go_positive_regulation_of_telomere_capping	16	0.50418	0.016274	0.25135	0.022442
GO_bp:go_renal_system_vasculature_morphogenesis	6	0.81651	0.016145	0.40777	0.022631
GO_mf:go_carnitine_o_acyltransferase_activity	6	0.78057	0.015434	0.38992	0.022659
Curated_gene_sets:reactome_chl1_interactions	9	0.72547	0.017567	0.36259	0.022717
GO_mf:go_myosin_v_binding	14	0.54535	0.016467	0.27269	0.022768
Curated_gene_sets:valk_aml_cluster_1	24	0.41173	0.016272	0.206	0.022828
GO_bp:go_arterial_endothelial_cell_differentiation	5	0.82433	0.014879	0.4127	0.022901
GO_mf:go_tat_protein_binding	10	0.70026	0.017873	0.35067	0.022925
Curated_gene_sets:pomeroy_medulloblastoma_desmoplasic_vs_classic_dn	47	0.2967	0.016397	0.14867	0.022991
GO_bp:go_regulation_of_endocytic_recycling	10	0.61561	0.015712	0.30901	0.023184
Curated_gene_sets:lopez_mesothelioma_survival_up	14	0.553	0.016698	0.27789	0.023306
Curated_gene_sets:chiaretti_acute_lymphoblastic_leukemia_zap70	57	0.25274	0.015377	0.12704	0.023332
Curated_gene_sets:brachat_response_to_cisplatin	17	0.50673	0.016859	0.25475	0.023355
GO_bp:go_thymocyte_migration	3	0.77673	0.010861	0.39051	0.023359
Curated_gene_sets:gargalovic_response_to_oxidized_phospholipids_salmon_dn	15	0.49772	0.015556	0.25058	0.023511
Curated_gene_sets:purbey_targets_of_ctbp1_not_satb1_up	230	0.1296	0.015749	0.065266	0.023542
GO_bp:go_positive_regulation_of_interferon_gamma_secretion	6	0.76059	0.015039	0.38305	0.023547
GO_bp:go_respiratory_system_development	155	0.16121	0.016123	0.081195	0.023554
GO_bp:go_positive_regulation_of_nitric_oxide_mediated_signal_transduction	5	1.0247	0.018496	0.5162	0.023577
GO_bp:go_proton_transporting_v_type_atpase_complex_assembly	3	0.73946	0.01034	0.37345	0.023859
GO_bp:go_cellular_amide_metabolic_process	736	0.072905	0.015581	0.036832	0.023896
Curated_gene_sets:pid_reelin_pathway	27	0.37963	0.015912	0.19183	0.023918
GO_mf:go_calcium_channel_regulator_activity	41	0.29143	0.015046	0.14728	0.02393
Curated_gene_sets:kim_all_disorders_calb1_corr_up	453	0.093177	0.015773	0.047107	0.023976
GO_mf:go_exonuclease_activity	65	0.23231	0.01509	0.11749	0.02401
Curated_gene_sets:reactome_metabolism_of_nitric_oxide:_enos_activation_and_regulation	14	0.55142	0.01665	0.27899	0.024058
GO_bp:go_protein_quality_control_for_misfolded_or_incompletely_synthesized_proteins	24	0.37856	0.014961	0.19157	0.024083
GO_bp:go_interferon_gamma_secretion	15	0.50462	0.015771	0.25547	0.024131
GO_mf:go_bhlh_transcription_factor_binding	23	0.39602	0.015323	0.20051	0.024139
Curated_gene_sets:reactome_fcgamma_receptor_fcgr_dependent_phagocytosis	80	0.22583	0.016265	0.11438	0.024177
Curated_gene_sets:reactome_sema3a_pak_dependent_axon_repulsion	14	0.56716	0.017126	0.28727	0.024185
GO_bp:go_response_to_ph	29	0.351	0.015247	0.17779	0.024187
GO_cc:go_semaphorin_receptor_complex	9	0.74721	0.018093	0.379	0.024342
GO_mf:go_semaphorin_receptor_activity	9	0.74721	0.018093	0.379	0.024342
Curated_gene_sets:reactome_rho_gtpases_activate_wasps_and_waves	34	0.34667	0.016302	0.1759	0.024379
GO_bp:go_negative_regulation_of_intracellular_estrogen_receptor_signaling_pathway	11	0.62814	0.016814	0.3189	0.024446
GO_mf:go_dna_topoisomerase_binding	2	1.5521	0.01772	0.78872	0.024554
GO_bp:go_mirna_catabolic_process	10	0.58799	0.015007	0.29882	0.024563
Curated_gene_sets:reactome_competing_endogenous_rnas_cernas_regulate_pten_translation	7	0.83897	0.017917	0.42642	0.024575
Curated_gene_sets:pid_cd40_pathway	24	0.3448	0.013627	0.17529	0.024597
GO_bp:go_positive_regulation_of_activin_receptor_signaling_pathway	8	0.80069	0.01828	0.40745	0.024709
Curated_gene_sets:frasor_response_to_estradiol_up	28	0.39587	0.016897	0.20152	0.024751
Curated_gene_sets:darwiche_squamous_cell_carcinoma_dn	137	0.15918	0.014976	0.081041	0.024762
Curated_gene_sets:kim_lrrc3b_targets	22	0.39635	0.014999	0.202	0.024882
GO_bp:go_response_to_insecticide	9	0.78844	0.019091	0.40188	0.024898
Curated_gene_sets:reactome_synthesis_of_bile_acids_and_bile_salts_via_27_hydroxycholesterol	14	0.49138	0.014837	0.25085	0.025074
GO_bp:go_regulation_of_bile_acid_biosynthetic_process	8	0.68421	0.015621	0.34945	0.025125
Curated_gene_sets:qi_hypoxia_targets_of_hif1a_and_foxa2	27	0.36222	0.015182	0.18501	0.025135
GO_bp:go_protein_catabolic_process_in_the_vacuole	10	0.55279	0.014109	0.28246	0.025182
GO_bp:go_intracellular_estrogen_receptor_signaling_pathway	46	0.28565	0.015618	0.14598	0.025195
Curated_gene_sets:pastural_riz1_targets_up	7	0.9473	0.020231	0.48446	0.02528
GO_bp:go_synapse_maturation	23	0.40718	0.015754	0.20833	0.025332
GO_bp:go_dopamine_secretion	34	0.3545	0.01667	0.18176	0.025576
Curated_gene_sets:mathew_fanconi_anemia_genes	8	0.61164	0.013964	0.31363	0.025586
Curated_gene_sets:reactome_amyloid_fiber_formation	51	0.255	0.014678	0.13089	0.025702
GO_bp:go_response_to_defenses_of_other_organism_involved_in_symbiotic_interaction	5	1.1312	0.020419	0.58162	0.0259
Curated_gene_sets:sagiv_cd24_targets_dn	37	0.27632	0.013554	0.14215	0.025968
GO_mf:go_acetylcholine_receptor_binding	10	0.7239	0.018476	0.37253	0.026005
GO_mf:go_glucose_sodium_symporter_activity	6	0.56214	0.011115	0.28938	0.026044
Curated_gene_sets:shin_b_cell_lymphoma_cluster_3	25	0.382	0.015408	0.19671	0.026079
GO_bp:go_hindbrain_development	115	0.17348	0.014964	0.08935	0.026103
Curated_gene_sets:brachat_response_to_methotrexate_up	19	0.434	0.015264	0.22355	0.026113
GO_bp:go_cellular_response_to_alkaloid	33	0.32458	0.015038	0.16725	0.026157
Curated_gene_sets:gargalovic_response_to_oxidized_phospholipids_red_up	11	0.65223	0.017459	0.33664	0.026352
GO_bp:go_regulation_of_extent_of_cell_growth	89	0.2147	0.016305	0.11087	0.026412
GO_bp:go_cellular_macromolecule_catabolic_process	877	0.063271	0.014689	0.032676	0.026423
GO_bp:go_dna_replication_independent_nucleosome_organization	35	0.3388	0.016164	0.17508	0.026503
Curated_gene_sets:pid_vegf_vegfr_pathway	7	0.81648	0.017437	0.42199	0.026515
Curated_gene_sets:browne_hcmv_infection_18hr_up	150	0.16078	0.01582	0.083121	0.026549
Curated_gene_sets:liu_cmyb_targets_up	128	0.16711	0.015201	0.086436	0.026609
GO_bp:go_intrinsic_apoptotic_signaling_pathway_in_response_to_endoplasmic_reticulum_stress	50	0.26604	0.015164	0.13767	0.026658
Curated_gene_sets:jazaeri_breast_cancer_brca1_vs_brca2_up	39	0.31037	0.015629	0.1607	0.026726
GO_mf:go_vascular_endothelial_growth_factor_binding	7	0.74108	0.015827	0.38373	0.026737
GO_bp:go_g_protein_coupled_receptor_internalization	8	0.6328	0.014447	0.32789	0.026818
Curated_gene_sets:reactome_peptide_hormone_metabolism	72	0.2277	0.015563	0.11802	0.026852
GO_bp:go_mesenchyme_migration	3	1.0497	0.014677	0.54421	0.02689
GO_bp:go_sterol_biosynthetic_process	60	0.2281	0.014237	0.11829	0.026917
GO_bp:go_ventricular_cardiac_muscle_cell_development	9	0.62856	0.01522	0.32622	0.027013
Curated_gene_sets:pid_ephb_fwd_pathway	34	0.30576	0.014378	0.15873	0.027044
Curated_gene_sets:reactome_nuclear_receptor_transcription_pathway	44	0.30246	0.016175	0.15702	0.027047
GO_bp:go_retina_morphogenesis_in_camera_type_eye	35	0.33856	0.016153	0.17591	0.027147
GO_bp:go_mitochondrial_electron_transport_ubiquinol_to_cytochrome_c	5	0.81312	0.014677	0.42261	0.027184
GO_mf:go_manganese_ion_binding	54	0.2611	0.015464	0.13572	0.027198
Curated_gene_sets:biocarta_ires_pathway	7	0.85296	0.018216	0.44348	0.027229
GO_mf:go_apolipoprotein_binding	16	0.52831	0.017053	0.27472	0.027248
Curated_gene_sets:mullighan_npm1_mutated_signature_2_dn	68	0.23595	0.015674	0.12271	0.027262
GO_cc:go_postsynapse	519	0.084675	0.015309	0.044067	0.027344
Curated_gene_sets:pid_il6_7_pathway	36	0.2855	0.013814	0.14861	0.027363
GO_bp:go_neurotransmitter_receptor_internalization	21	0.43089	0.015931	0.22428	0.027365
GO_bp:go_branching_morphogenesis_of_a_nerve	10	0.64276	0.016405	0.33512	0.027566
GO_bp:go_response_to_alkaloid	90	0.19571	0.014946	0.10208	0.027614
Curated_gene_sets:martoriati_mdm4_targets_neuroepithelium_dn	126	0.17324	0.015635	0.090364	0.027624
GO_bp:go_negative_regulation_of_cold_induced_thermogenesis	38	0.30634	0.015228	0.1598	0.027625
GO_mf:go_voltage_gated_potassium_channel_activity	63	0.25746	0.016465	0.13431	0.027635
Curated_gene_sets:reactome_inwardly_rectifying_kplus_channels	23	0.40411	0.015635	0.21084	0.027652
GO_bp:go_negative_regulation_of_transcription_by_rna_polymerase_ii	611	0.077903	0.015234	0.040695	0.027801
Curated_gene_sets:pid_nfat_3pathway	51	0.26451	0.015226	0.13822	0.027835
GO_bp:go_regulation_of_translational_initiation_by_eif2_alpha_phosphorylation	10	0.57084	0.014569	0.29848	0.027916
Curated_gene_sets:aujla_il22_and_il17a_signaling	7	0.75057	0.016029	0.39249	0.027927
Curated_gene_sets:fontaine_follicular_thyroid_adenoma_dn	52	0.25805	0.014998	0.13504	0.028017
GO_mf:go_voltage_gated_cation_channel_activity	114	0.18585	0.015961	0.097299	0.028073
Curated_gene_sets:maina_hypoxia_vhl_targets_up	6	0.77532	0.01533	0.40603	0.028107
GO_mf:go_cation_channel_activity	269	0.12171	0.015974	0.06375	0.028133
Curated_gene_sets:mcclung_delta_fosb_targets_2wk	40	0.2929	0.014937	0.15342	0.028134
GO_bp:go_intestine_smooth_muscle_contraction	5	0.90595	0.016353	0.47486	0.028216
Curated_gene_sets:matzuk_spermatocyte	60	0.22465	0.014022	0.1178	0.028271
GO_bp:go_negative_regulation_of_translation_in_response_to_stress	5	0.81054	0.014631	0.42514	0.0283
Curated_gene_sets:reactome_signaling_by_nuclear_receptors	173	0.14768	0.015594	0.077463	0.028303
GO_mf:go_proline_rich_region_binding	16	0.48537	0.015667	0.25472	0.02837
GO_bp:go_hippocampus_development	68	0.23521	0.015625	0.12347	0.028403
GO_bp:go_lymph_node_development	11	0.53153	0.014228	0.27915	0.028457
GO_bp:go_maintenance_of_organelle_location	11	0.55898	0.014963	0.29399	0.028636
GO_bp:go_brain_derived_neurotrophic_factor_receptor_signaling_pathway	5	0.86525	0.015618	0.45555	0.028769
GO_bp:go_regulation_of_hematopoietic_stem_cell_proliferation	7	0.8493	0.018138	0.44724	0.028794
GO_bp:go_regulation_of_long_chain_fatty_acid_import_into_cell	5	0.59115	0.010671	0.31153	0.028884
GO_bp:go_granulocyte_colony_stimulating_factor_production	4	1.1096	0.017914	0.58535	0.029017
GO_mf:go_nucleosomal_dna_binding	29	0.35411	0.015382	0.18687	0.029057
Curated_gene_sets:hirsch_cellular_transformation_signature_dn	80	0.21791	0.015695	0.11501	0.029078
GO_cc:go_multivesicular_body_lumen	5	1.0492	0.018938	0.55397	0.029126
GO_mf:go_rrna_binding	43	0.26462	0.01399	0.13979	0.029187
GO_bp:go_positive_regulation_of_peptide_hormone_secretion	80	0.21181	0.015256	0.11189	0.02919
Curated_gene_sets:kegg_intestinal_immune_network_for_iga_production	35	0.33636	0.016048	0.17777	0.029252
GO_bp:go_receptor_recycling	30	0.33775	0.014921	0.17856	0.029284
GO_cc:go_chromocenter	10	0.56663	0.014462	0.29968	0.029336
GO_bp:go_anterograde_axonal_protein_transport	8	0.66471	0.015175	0.35184	0.02944
GO_bp:go_renal_system_vasculature_development	21	0.39029	0.01443	0.20662	0.029461
Curated_gene_sets:pid_hif1_tfpathway	54	0.24903	0.014749	0.13185	0.029469
Curated_gene_sets:rickman_metastasis_dn	217	0.12534	0.014802	0.066415	0.029571
Curated_gene_sets:reactome_nonsense_mediated_decay_nmd	74	0.20293	0.01406	0.10757	0.029625
Curated_gene_sets:stein_esr1_targets	68	0.23036	0.015303	0.12216	0.029677
Curated_gene_sets:sweet_kras_targets_dn	49	0.27858	0.015719	0.14778	0.029716
Curated_gene_sets:pid_tcr_calcium_pathway	20	0.41215	0.014872	0.21879	0.02981
GO_cc:go_inhibitory_synapse	13	0.50727	0.014761	0.26931	0.029821
GO_bp:go_cranial_ganglion_development	5	0.90127	0.016268	0.4788	0.029904
GO_bp:go_maturation_of_5_8s_rrna_from_tricistronic_rrna_transcript_ssu_rrna_5_8s_rrna_lsu_rrna_	17	0.38704	0.012877	0.20562	0.029909
Curated_gene_sets:gentile_uv_low_dose_dn	56	0.26144	0.015767	0.13892	0.029938
GO_bp:go_maternal_process_involved_in_parturition	6	0.74023	0.014636	0.39348	0.02998
Curated_gene_sets:reactome_estrogen_dependent_gene_expression	82	0.21304	0.015534	0.11325	0.029983
GO_bp:go_organic_hydroxy_compound_biosynthetic_process	213	0.12796	0.014972	0.068037	0.030017
Curated_gene_sets:timofeeva_growth_stress_via_stat1_dn	11	0.61158	0.016371	0.32562	0.030186
Curated_gene_sets:fischer_direct_p53_targets_meta_analysis	256	0.11118	0.014242	0.059244	0.030293
GO_bp:go_lipid_homeostasis	116	0.17312	0.014997	0.092254	0.030302
Curated_gene_sets:biocarta_barrestin_pathway	10	0.62095	0.015848	0.33098	0.030332
Curated_gene_sets:hu_genotoxic_damage_4hr	23	0.36661	0.014184	0.19546	0.030363
GO_mf:go_ionotropic_glutamate_receptor_binding	28	0.38645	0.016495	0.20604	0.030368
GO_bp:go_neuroepithelial_cell_differentiation	41	0.2984	0.015406	0.15915	0.030409
GO_bp:go_regulation_of_nuclear_transcribed_mrna_poly_a_tail_shortening	11	0.60226	0.016121	0.32123	0.030418
GO_bp:go_porphyrin_containing_compound_metabolic_process	7	0.57268	0.01223	0.3056	0.030479
GO_bp:go_neural_crest_cell_migration	45	0.30044	0.016248	0.16038	0.030526
Curated_gene_sets:marks_hdac_targets_dn	9	0.54961	0.013308	0.29363	0.030631
GO_bp:go_dopamine_transport	44	0.28624	0.015308	0.1531	0.030779
GO_bp:go_drinking_behavior	5	0.85854	0.015497	0.4593	0.030804
Curated_gene_sets:reactome_antiviral_mechanism_by_ifn_stimulated_genes	76	0.2089	0.014667	0.11177	0.030818
GO_bp:go_rna_phosphodiester_bond_hydrolysis_endonucleolytic	55	0.22864	0.013665	0.12243	0.030931
Curated_gene_sets:hofmann_cell_lymphoma_up	36	0.30782	0.014894	0.16488	0.030962
GO_bp:go_post_embryonic_camera_type_eye_development	5	0.82126	0.014824	0.4399	0.030967
GO_mf:go_voltage_gated_ion_channel_activity	156	0.15579	0.01563	0.083489	0.031031
Curated_gene_sets:reactome_influenza_infection	109	0.16627	0.013965	0.089113	0.031045
GO_mf:go_dna_binding_transcription_factor_binding	278	0.11145	0.014866	0.059814	0.031223
Curated_gene_sets:weber_methylated_lcp_in_sperm_dn	6	0.77501	0.015324	0.41609	0.031271
GO_bp:go_store_operated_calcium_entry	15	0.45842	0.014328	0.24622	0.031322
Curated_gene_sets:bhat_esr1_targets_via_akt1_up	227	0.12989	0.015683	0.069815	0.031418
GO_bp:go_establishment_of_protein_localization_to_endoplasmic_reticulum	76	0.19588	0.013753	0.10529	0.031427
Curated_gene_sets:shin_b_cell_lymphoma_cluster_9	15	0.48811	0.015256	0.26268	0.031579
Curated_gene_sets:reactome_nuclear_envelope_breakdown	48	0.26648	0.014883	0.14348	0.031649
Curated_gene_sets:reactome_g1_phase	39	0.29574	0.014892	0.15926	0.031673
GO_bp:go_multi_organism_behavior	46	0.27776	0.015187	0.14967	0.03175
GO_bp:go_protein_targeting_to_membrane	136	0.14591	0.013678	0.078627	0.031753
GO_bp:go_in_utero_embryonic_development	277	0.1098	0.01462	0.059187	0.031801
GO_bp:go_nerve_growth_factor_signaling_pathway	10	0.62629	0.015985	0.33781	0.031883
GO_cc:go_myelin_sheath	41	0.28949	0.014946	0.15617	0.031901
GO_bp:go_reproductive_system_development	324	0.10291	0.014797	0.055541	0.031958
GO_mf:go_steroid_hormone_receptor_activity	48	0.26886	0.015016	0.14547	0.032292
Curated_gene_sets:yang_breast_cancer_esr1_bulk_dn	20	0.44318	0.015991	0.23985	0.032334
Curated_gene_sets:reactome_voltage_gated_potassium_channels	35	0.34091	0.016265	0.18458	0.03239
GO_bp:go_regulation_of_growth_hormone_secretion	10	0.64122	0.016366	0.34731	0.03244
Curated_gene_sets:reactome_regulation_of_runx1_expression_and_activity	14	0.52624	0.01589	0.28522	0.032526
Curated_gene_sets:reactome_hdms_demethylate_histones	22	0.37165	0.014064	0.20151	0.03258
Curated_gene_sets:gentile_uv_response_cluster_d2	34	0.31321	0.014729	0.16998	0.032705
Curated_gene_sets:martens_tretinoin_response_dn	516	0.081479	0.01469	0.044224	0.032718
GO_bp:go_neurotransmitter_receptor_transport_postsynaptic_endosome_to_lysosome	7	0.76214	0.016276	0.41366	0.032718
Curated_gene_sets:reactome_mitotic_prophase	86	0.19526	0.014579	0.10598	0.032721
GO_cc:go_l_type_voltage_gated_calcium_channel_complex	12	0.52227	0.014601	0.28365	0.032803
Curated_gene_sets:dacosta_low_dose_uv_response_via_ercc3_xpcs_dn	6	0.88135	0.017427	0.47873	0.03282
GO_bp:go_regulation_of_inner_ear_auditory_receptor_cell_differentiation	7	0.6682	0.01427	0.36299	0.032835
GO_bp:go_sphingolipid_mediated_signaling_pathway	7	0.71706	0.015314	0.38958	0.032849
GO_bp:go_membrane_depolarization_during_av_node_cell_action_potential	5	0.90577	0.01635	0.49211	0.032852
GO_bp:go_establishment_of_blood_brain_barrier	10	0.64866	0.016556	0.35245	0.032865
Curated_gene_sets:barrier_cancer_relapse_tumor_sample_dn	9	0.73884	0.01789	0.40153	0.03289
GO_bp:go_neurotransmitter_receptor_localization_to_postsynaptic_specialization_membrane	19	0.44827	0.015766	0.24371	0.032944
GO_bp:go_negative_regulation_of_protein_kinase_activity_by_regulation_of_protein_phosphorylation	7	0.74214	0.015849	0.4035	0.032949
GO_mf:go_hexose_transmembrane_transporter_activity	15	0.40153	0.012549	0.21835	0.032973
GO_bp:go_ephrin_receptor_signaling_pathway	75	0.21693	0.015131	0.118	0.03301
GO_bp:go_fatty_acid_biosynthetic_process	127	0.14894	0.013495	0.08112	0.033188
GO_bp:go_positive_regulation_of_tumor_necrosis_factor_superfamily_cytokine_production	62	0.22305	0.014151	0.1215	0.033198
GO_cc:go_ap_type_membrane_coat_adaptor_complex	40	0.27168	0.013854	0.14804	0.033255
GO_cc:go_varicosity	6	0.79858	0.01579	0.43535	0.033313
GO_bp:go_positive_regulation_of_lipid_catabolic_process	17	0.40622	0.013515	0.22147	0.033324
Curated_gene_sets:wang_metastasis_of_breast_cancer_esr1_up	19	0.40806	0.014352	0.22249	0.033334
GO_bp:go_modification_of_morphology_or_physiology_of_other_organism_involved_in_symbiotic_interaction	84	0.19928	0.014706	0.10868	0.033365
Curated_gene_sets:farmer_breast_cancer_cluster_3	14	0.46886	0.014157	0.25573	0.03338
GO_bp:go_positive_regulation_of_secretion	329	0.10091	0.014618	0.055045	0.033399
GO_bp:go_inner_ear_auditory_receptor_cell_differentiation	29	0.36243	0.015743	0.19774	0.033421
GO_mf:go_voltage_gated_calcium_channel_activity_involved_in_regulation_of_presynaptic_cytosolic_calcium_levels	7	0.73831	0.015767	0.40286	0.033435
Curated_gene_sets:zhang_breast_cancer_progenitors_up	356	0.095199	0.014333	0.051946	0.033437
GO_bp:go_regulation_of_trans_synaptic_signaling	372	0.095409	0.014676	0.052176	0.03374
GO_bp:go_negative_regulation_of_axonogenesis	58	0.25421	0.015601	0.13906	0.033781
GO_bp:go_regulation_of_spindle_assembly	20	0.4165	0.015029	0.22788	0.033807
Curated_gene_sets:reactome_cellular_hexose_transport	17	0.38969	0.012965	0.21327	0.033844
GO_bp:go_regulation_of_intracellular_estrogen_receptor_signaling_pathway	32	0.31957	0.01458	0.175	0.033926
Curated_gene_sets:ule_splicing_via_nova2	35	0.30052	0.014338	0.16459	0.033947
GO_cc:go_neuron_to_neuron_synapse	290	0.10461	0.014246	0.057313	0.033991
Curated_gene_sets:caffarel_response_to_thc_24hr_3_up	7	0.57236	0.012223	0.31358	0.033994
GO_bp:go_n_acetylneuraminate_catabolic_process	4	1.2501	0.020183	0.68496	0.034009
GO_bp:go_negative_regulation_of_photoreceptor_cell_differentiation	5	0.73676	0.013299	0.40428	0.034208
GO_bp:go_embryonic_eye_morphogenesis	30	0.34466	0.015226	0.18923	0.034288
GO_bp:go_dorsal_root_ganglion_development	5	0.90147	0.016272	0.49525	0.034372
Curated_gene_sets:mullighan_mll_signature_2_up	336	0.10117	0.014808	0.055582	0.034373
GO_mf:go_nucleosome_binding	49	0.24923	0.014063	0.13693	0.034377
GO_bp:go_fatty_acid_transmembrane_transport	14	0.44488	0.013433	0.24454	0.034451
GO_bp:go_srp_dependent_cotranslational_protein_targeting_to_membrane_translocation	10	0.4861	0.012407	0.26725	0.034477
GO_bp:go_skin_morphogenesis	8	0.59566	0.013599	0.32798	0.034687
Curated_gene_sets:lee_aging_cerebellum_dn	60	0.21681	0.013533	0.11943	0.034743
Curated_gene_sets:biocarta_eif2_pathway	9	0.5895	0.014274	0.32476	0.034759
GO_bp:go_receptor_diffusion_trapping	9	0.70427	0.017053	0.38819	0.034831
GO_mf:go_translation_regulator_activity	107	0.16407	0.013654	0.090439	0.034839
GO_bp:go_cardiac_atrium_development	26	0.34345	0.014127	0.18941	0.034909
Curated_gene_sets:dacosta_ercc3_allele_xpcs_vs_ttd_up	23	0.37785	0.014619	0.20859	0.035048
GO_mf:go_udp_galactose_beta_n_acetylglucosamine_beta_1_3_galactosyltransferase_activity	5	0.78709	0.014207	0.43474	0.035121
GO_bp:go_extraembryonic_membrane_development	7	0.80645	0.017223	0.44551	0.035145
GO_mf:go_palmitoyltransferase_activity	34	0.31628	0.014873	0.17479	0.035199
GO_mf:go_ferrous_iron_binding	17	0.4299	0.014303	0.23761	0.035213
GO_cc:go_golgi_cis_cisterna	9	0.57546	0.013934	0.31813	0.035243
GO_mf:go_sodium_channel_inhibitor_activity	7	0.73056	0.015602	0.40408	0.035317
GO_mf:go_sterol_binding	46	0.26283	0.014371	0.14541	0.035351
GO_bp:go_neuron_projection_extension_involved_in_neuron_projection_guidance	32	0.33741	0.015394	0.1867	0.035369
Curated_gene_sets:verhaak_glioblastoma_classical	145	0.15786	0.015275	0.087356	0.035384
Curated_gene_sets:raghavachari_platelet_specific_genes	55	0.22958	0.013722	0.12709	0.035435
GO_bp:go_dendritic_cell_antigen_processing_and_presentation	7	0.51715	0.011044	0.28635	0.03547
Curated_gene_sets:chen_hoxa5_targets_9hr_up	187	0.13068	0.01434	0.072411	0.035567
Curated_gene_sets:nadella_prkar1a_targets_dn	4	0.88185	0.014238	0.4888	0.035618
GO_bp:go_positive_regulation_of_hormone_secretion	105	0.17767	0.014648	0.098536	0.035698
Curated_gene_sets:kegg_steroid_biosynthesis	12	0.47359	0.01324	0.26272	0.035733
GO_bp:go_central_nervous_system_neuron_development	65	0.23782	0.015447	0.13202	0.035828
Curated_gene_sets:biocarta_actiny_pathway	9	0.56447	0.013668	0.3134	0.035852
GO_bp:go_udp_n_acetylglucosamine_biosynthetic_process	8	0.60522	0.013817	0.33631	0.035975
Curated_gene_sets:reactome_prc2_methylates_histones_and_dna	25	0.32937	0.013285	0.18318	0.036094
Curated_gene_sets:creighton_akt1_signaling_via_mtor_up	25	0.39005	0.015733	0.21741	0.036415
Curated_gene_sets:kim_bipolar_disorder_oligodendrocyte_density_corr_up	524	0.07553	0.013719	0.042101	0.036417
GO_bp:go_regulation_of_exocytosis	177	0.13423	0.014334	0.074863	0.036502
GO_mf:go_rna_polymerase_ii_ctd_heptapeptide_repeat_phosphatase_activity	4	0.97463	0.015736	0.54383	0.036566
GO_bp:go_regulation_of_nitric_oxide_mediated_signal_transduction	9	0.54744	0.013256	0.30563	0.03664
GO_cc:go_eukaryotic_translation_initiation_factor_4f_complex	12	0.53246	0.014886	0.29727	0.036641
Curated_gene_sets:reactome_cellular_senescence	120	0.15923	0.014027	0.0889	0.03665
GO_bp:go_labyrinthine_layer_development	37	0.26956	0.013222	0.1505	0.036656
Curated_gene_sets:tuomisto_tumor_suppression_by_col13a1_dn	10	0.56092	0.014316	0.31335	0.036732
GO_bp:go_diol_metabolic_process	5	0.77138	0.013924	0.43098	0.036751
GO_bp:go_neuron_development	901	0.061316	0.014417	0.034268	0.036793
GO_cc:go_cation_channel_complex	190	0.13419	0.014841	0.075044	0.036885
Curated_gene_sets:sa_trka_receptor	14	0.43481	0.013129	0.2432	0.03691
Curated_gene_sets:biocarta_barr_mapk_pathway	13	0.49313	0.014349	0.2761	0.037059
GO_bp:go_cell_migration_involved_in_heart_development	14	0.48092	0.014522	0.26934	0.037097
GO_bp:go_negative_regulation_of_developmental_process	733	0.067308	0.014357	0.037716	0.037175
GO_mf:go_activating_transcription_factor_binding	62	0.21333	0.013535	0.11965	0.03731
Curated_gene_sets:kegg_axon_guidance	114	0.17005	0.014604	0.095426	0.037386
Curated_gene_sets:reactome_synthesis_of_prostaglandins_pg_and_thromboxanes_tx	14	0.39013	0.01178	0.21926	0.037607
GO_bp:go_positive_regulation_of_transmission_of_nerve_impulse	5	0.82007	0.014803	0.46091	0.037613
Curated_gene_sets:reactome_trna_processing	92	0.17665	0.013639	0.099313	0.037655
Curated_gene_sets:tseng_irs1_targets_up	86	0.1899	0.014178	0.10682	0.037732
GO_bp:go_cerebral_cortex_regionalization	5	0.88173	0.015916	0.4964	0.037859
GO_bp:go_isotype_switching_to_iga_isotypes	7	0.55545	0.011862	0.31292	0.037956
Curated_gene_sets:hu_genotoxin_action_direct_vs_indirect_24hr	33	0.29197	0.013527	0.16449	0.037961
GO_mf:go_dipeptidyl_peptidase_activity	10	0.65862	0.01681	0.37111	0.037983
GO_mf:go_dopamine_receptor_binding	12	0.54283	0.015176	0.30593	0.038012
GO_cc:go_multivesicular_body	38	0.30034	0.014929	0.16954	0.038249
GO_mf:go_adrenergic_receptor_binding	17	0.38231	0.01272	0.21587	0.038289
GO_bp:go_rostrocaudal_neural_tube_patterning	5	0.87226	0.015745	0.4929	0.038403
GO_bp:go_response_to_magnesium_ion	18	0.38926	0.013326	0.22004	0.038452
GO_mf:go_single_stranded_dna_3_5_exodeoxyribonuclease_activity	6	0.82436	0.0163	0.46617	0.038512
Curated_gene_sets:radaeva_response_to_ifna1_dn	7	0.66369	0.014174	0.37542	0.038554
GO_bp:go_nuclear_transcribed_mrna_catabolic_process_nonsense_mediated_decay	83	0.17469	0.012814	0.099065	0.03893
Curated_gene_sets:biocarta_cdk5_pathway	12	0.50387	0.014087	0.28591	0.039018
GO_cc:go_ap_4_adaptor_complex	5	0.66365	0.011979	0.37665	0.039047
Curated_gene_sets:mccabe_hoxc6_targets_up	8	0.61815	0.014112	0.35145	0.039311
GO_bp:go_semicircular_canal_development	8	0.6816	0.015561	0.38789	0.039455
GO_mf:go_intramolecular_transferase_activity	21	0.31191	0.011532	0.17751	0.039458
Curated_gene_sets:haslinger_b_cll_with_chromosome_12_trisomy	20	0.35276	0.012729	0.20077	0.039468
Curated_gene_sets:bystrykh_hematopoiesis_stem_cell_scp2_qtl_trans	17	0.43103	0.014341	0.24534	0.039481
Curated_gene_sets:kyng_werner_syndrom_and_normal_aging_dn	151	0.12923	0.012758	0.073574	0.039519
GO_bp:go_olfactory_bulb_interneuron_differentiation	10	0.60552	0.015455	0.3448	0.03954
GO_cc:go_histone_deacetylase_complex	57	0.23577	0.014345	0.13426	0.039546
GO_mf:go_ribosome_binding	48	0.23012	0.012852	0.13105	0.039562
GO_bp:go_leukocyte_tethering_or_rolling	20	0.38709	0.013967	0.2206	0.039669
GO_bp:go_postsynaptic_specialization_organization	27	0.33253	0.013938	0.18954	0.03969
Curated_gene_sets:bafna_muc4_targets_dn	5	0.79464	0.014344	0.45295	0.039695
GO_bp:go_cell_fate_commitment	198	0.12672	0.014304	0.072279	0.03979
Curated_gene_sets:reactome_activation_of_hox_genes_during_differentiation	63	0.22398	0.014324	0.12779	0.039839
Curated_gene_sets:gargalovic_response_to_oxidized_phospholipids_lightgreen_dn	7	0.67103	0.014331	0.383	0.039896
Curated_gene_sets:enk_uv_response_epidermis_up	230	0.10937	0.013291	0.062442	0.039936
GO_bp:go_catecholamine_uptake	15	0.45935	0.014357	0.26232	0.039975
Curated_gene_sets:krieg_hypoxia_via_kdm3a	40	0.2913	0.014855	0.16641	0.040029
GO_bp:go_negative_regulation_of_neuron_apoptotic_process	115	0.15877	0.013695	0.090744	0.040099
GO_bp:go_protein_ufmylation	4	0.7427	0.011991	0.42495	0.040266
Curated_gene_sets:reactome_rmts_methylate_histone_arginines	36	0.28583	0.01383	0.16367	0.040387
GO_bp:go_receptor_clustering	45	0.27134	0.014674	0.15538	0.040388
Curated_gene_sets:myllykangas_amplification_hot_spot_5	6	0.78577	0.015537	0.45016	0.040459
Curated_gene_sets:mikkelsen_ips_lcp_with_h3k4me3	129	0.14709	0.013432	0.084282	0.040479
GO_bp:go_axo_dendritic_transport	53	0.25207	0.01479	0.14445	0.040504
GO_cc:go_cell_body_fiber	6	0.77689	0.015361	0.44528	0.040528
Curated_gene_sets:reactome_srp_dependent_cotranslational_protein_targeting_to_membrane	73	0.18323	0.01261	0.10507	0.040593
GO_bp:go_platelet_derived_growth_factor_receptor_alpha_signaling_pathway	5	0.71221	0.012856	0.40849	0.040635
GO_bp:go_outflow_tract_septum_morphogenesis	25	0.37025	0.014934	0.21246	0.040707
GO_bp:go_mrna_metabolic_process	404	0.082579	0.013223	0.047399	0.040747
Curated_gene_sets:krige_response_to_tosedostat_6hr_up	738	0.063593	0.013608	0.036522	0.040835
GO_bp:go_cd8_positive_alpha_beta_t_cell_activation	14	0.4946	0.014935	0.28408	0.040846
GO_bp:go_regulation_of_transcription_from_rna_polymerase_ii_promoter_involved_in_myocardial_precursor_cell_differentiation	6	0.78563	0.015534	0.4514	0.040902
GO_bp:go_protein_palmitoylation	27	0.35277	0.014786	0.2027	0.040911
GO_bp:go_sterol_homeostasis	69	0.20475	0.0137	0.11765	0.040916
GO_bp:go_cardiac_ventricle_morphogenesis	55	0.23569	0.014087	0.13558	0.041082
Curated_gene_sets:chen_etv5_targets_sertoli	19	0.41171	0.01448	0.23696	0.041163
Curated_gene_sets:reactome_role_of_second_messengers_in_netrin_1_signaling	9	0.58764	0.014229	0.33833	0.041214
GO_bp:go_labyrinthine_layer_morphogenesis	17	0.41441	0.013788	0.23868	0.041272
Curated_gene_sets:reactome_nf_kb_activation_through_fadd_rip_1_pathway_mediated_by_caspase_8_and_10	9	0.48258	0.011685	0.27808	0.041347
GO_mf:go_carbohydrate_transmembrane_transporter_activity	31	0.30134	0.013532	0.17365	0.041353
GO_bp:go_forebrain_regionalization	14	0.50503	0.015249	0.29117	0.041426
Curated_gene_sets:johnstone_parvb_targets_3_dn	707	0.064405	0.013504	0.037192	0.041674
GO_bp:go_positive_regulation_of_isotype_switching_to_iga_isotypes	5	0.62917	0.011357	0.36341	0.041712
GO_bp:go_regulation_of_vesicle_mediated_transport	427	0.081889	0.01347	0.047329	0.041807
GO_bp:go_negative_regulation_of_peptide_secretion	106	0.17111	0.014174	0.098996	0.041964
GO_mf:go_chromatin_binding	400	0.087738	0.013982	0.050766	0.041979
Curated_gene_sets:reactome_antigen_activates_b_cell_receptor_bcr_leading_to_generation_of_second_messengers	26	0.32976	0.013564	0.1908	0.04198
GO_bp:go_regulation_of_epithelial_to_mesenchymal_transition_involved_in_endocardial_cushion_formation	5	0.77531	0.013995	0.44865	0.041996
GO_bp:go_positive_regulation_of_epithelial_to_mesenchymal_transition_involved_in_endocardial_cushion_formation	5	0.77531	0.013995	0.44865	0.041996
GO_bp:go_positive_regulation_of_cell_development	434	0.084118	0.013947	0.048715	0.042119
GO_bp:go_negative_regulation_of_insulin_like_growth_factor_receptor_signaling_pathway	4	0.94536	0.015263	0.5475	0.042124
GO_bp:go_mitochondrial_calcium_ion_homeostasis	19	0.43657	0.015354	0.25287	0.042144
GO_bp:go_positive_regulation_of_sarcomere_organization	3	1.2832	0.017942	0.7436	0.042217
GO_bp:go_semaphorin_plexin_signaling_pathway_involved_in_neuron_projection_guidance	11	0.58214	0.015583	0.33736	0.042224
GO_mf:go_neuropeptide_receptor_binding	17	0.40737	0.013553	0.23614	0.042268
Curated_gene_sets:reactome_hsf1_activation	23	0.34878	0.013495	0.20223	0.042303
GO_bp:go_regulation_of_axon_guidance	36	0.29374	0.014213	0.17056	0.042528
GO_bp:go_synaptic_signaling	595	0.072199	0.01394	0.041959	0.042663
GO_bp:go_positive_regulation_of_chromosome_separation	9	0.6267	0.015175	0.36425	0.042682
GO_bp:go_rna_splicing	324	0.091787	0.013197	0.05335	0.042686
GO_bp:go_peptide_secretion	481	0.077836	0.013565	0.045289	0.042849
Curated_gene_sets:petretto_heart_mass_qtl_cis_dn	20	0.38908	0.014039	0.22647	0.042912
Curated_gene_sets:dazard_uv_response_cluster_g6	134	0.156	0.014516	0.090828	0.042948
GO_bp:go_glycoside_metabolic_process	10	0.58751	0.014995	0.34219	0.043008
GO_mf:go_immunoglobulin_receptor_activity	4	0.73866	0.011926	0.43025	0.04302
GO_mf:go_oxidoreductase_activity_acting_on_nad_p_h_heme_protein_as_acceptor	11	0.48266	0.01292	0.28118	0.04304
GO_bp:go_negative_regulation_of_keratinocyte_differentiation	7	0.60545	0.01293	0.35314	0.043233
Curated_gene_sets:reactome_aryl_hydrocarbon_receptor_signalling	7	0.52633	0.01124	0.30714	0.043308
GO_bp:go_maintenance_of_centrosome_location	6	0.62368	0.012332	0.36398	0.043321
GO_bp:go_regulation_of_cyclin_dependent_protein_kinase_activity	77	0.18877	0.01334	0.11021	0.043386
Curated_gene_sets:kegg_protein_export	17	0.35694	0.011875	0.2086	0.043544
GO_bp:go_endothelium_development	89	0.18831	0.014302	0.1101	0.043612
GO_bp:go_negative_regulation_of_notch_signaling_pathway	32	0.29632	0.013519	0.17326	0.043618
GO_bp:go_negative_regulation_of_transport	369	0.088307	0.01353	0.051674	0.043743
GO_cc:go_nuclear_replication_fork	35	0.26773	0.012773	0.15678	0.043857
GO_bp:go_negative_regulation_of_steroid_metabolic_process	22	0.32167	0.012172	0.18838	0.043869
Curated_gene_sets:reactome_dna_double_strand_break_response	46	0.2553	0.013959	0.14953	0.043894
GO_bp:go_negative_regulation_of_cell_cell_adhesion	138	0.14356	0.013555	0.084136	0.043986
GO_mf:go_transcription_corepressor_activity	183	0.1268	0.013766	0.074391	0.044158
GO_bp:go_negative_regulation_of_fatty_acid_transport	7	0.52817	0.01128	0.30989	0.044165
GO_bp:go_monocarboxylic_acid_biosynthetic_process	167	0.12311	0.012774	0.072233	0.044173
GO_cc:go_cop9_signalosome	28	0.28845	0.012312	0.16943	0.044342
GO_mf:go_low_density_lipoprotein_particle_binding	14	0.39854	0.012034	0.23412	0.044363
GO_bp:go_regulation_of_heart_morphogenesis	29	0.30547	0.013269	0.17945	0.044364
GO_bp:go_negative_regulation_of_histone_acetylation	11	0.5719	0.015308	0.33638	0.044565
Curated_gene_sets:pid_beta_catenin_nuc_pathway	64	0.21775	0.014035	0.12821	0.044734
Curated_gene_sets:weber_methylated_lcp_in_fibroblast_dn	8	0.64954	0.014829	0.38256	0.044778
GO_bp:go_cellular_response_to_uv_b	7	0.79022	0.016876	0.46566	0.044861
GO_bp:go_long_chain_fatty_acid_import_across_plasma_membrane	4	0.67592	0.010913	0.39837	0.044885
Curated_gene_sets:piccaluga_angioimmunoblastic_lymphoma_dn	104	0.16688	0.013694	0.098363	0.044897
Curated_gene_sets:kegg_type_ii_diabetes_mellitus	38	0.29152	0.014491	0.17186	0.044922
Curated_gene_sets:reactome_host_interactions_with_influenza_factors	39	0.26236	0.013211	0.1549	0.045171
GO_mf:go_3_keto_sterol_reductase_activity	3	0.84999	0.011885	0.50192	0.045194
GO_bp:go_positive_regulation_of_oligodendrocyte_differentiation	13	0.45399	0.01321	0.26813	0.045222
Curated_gene_sets:mikkelsen_es_icp_with_h3k4me3	553	0.071034	0.013241	0.041965	0.04527
GO_bp:go_protein_hexamerization	11	0.51794	0.013864	0.30626	0.045411
GO_bp:go_regulation_of_postsynapse_organization	78	0.19778	0.014067	0.11697	0.045445
Curated_gene_sets:kang_immortalized_by_tert_up	67	0.20474	0.013501	0.12114	0.045512
GO_bp:go_maintenance_of_cell_number	129	0.14444	0.013189	0.085463	0.045519
GO_mf:go_translation_termination_factor_activity	6	0.60914	0.012044	0.36042	0.045519
Curated_gene_sets:matsuda_natural_killer_differentiation	375	0.090413	0.013962	0.053509	0.045556
Curated_gene_sets:wang_esophagus_cancer_vs_normal_dn	85	0.18247	0.013544	0.10808	0.045698
GO_bp:go_regulation_of_presynaptic_cytosolic_calcium_ion_concentration	15	0.44906	0.014035	0.26634	0.045906
GO_cc:go_neuronal_dense_core_vesicle	4	0.82394	0.013303	0.48881	0.045948
GO_mf:go_myosin_ii_binding	7	0.59966	0.012806	0.3559	0.046014
Curated_gene_sets:setlur_prostate_cancer_tmprss2_erg_fusion_dn	11	0.51294	0.01373	0.30443	0.046016
GO_bp:go_peptide_hormone_secretion	207	0.11793	0.013606	0.070003	0.046047
GO_bp:go_metencephalon_development	82	0.1742	0.012702	0.10346	0.046131
GO_bp:go_tricuspid_valve_morphogenesis	4	0.69663	0.011247	0.41422	0.046317
GO_cc:go_rough_endoplasmic_reticulum_membrane	20	0.35794	0.012916	0.21289	0.046362
Curated_gene_sets:berenjeno_transformed_by_rhoa_dn	318	0.093912	0.01338	0.055863	0.046383
GO_bp:go_negative_regulation_of_hormone_secretion	50	0.25554	0.014565	0.15204	0.046419
GO_cc:go_intrinsic_component_of_postsynaptic_density_membrane	45	0.26892	0.014543	0.16003	0.046449
GO_bp:go_camera_type_eye_development	254	0.10797	0.013777	0.064253	0.046458
Curated_gene_sets:pilon_klf1_targets_dn	1667	0.043409	0.01351	0.025837	0.046483
Curated_gene_sets:thillainadesan_znf217_targets_up	37	0.26807	0.013149	0.1597	0.046625
GO_cc:go_gaba_ergic_synapse	60	0.22027	0.013748	0.13125	0.046656
GO_bp:go_positive_regulation_of_mitochondrial_calcium_ion_concentration	7	0.74649	0.015942	0.44485	0.046676
Curated_gene_sets:zaidi_osteoblast_transcription_factors	9	0.55682	0.013483	0.33183	0.046683
GO_mf:go_demethylase_activity	29	0.30039	0.013048	0.17903	0.046693
GO_bp:go_regulation_of_cell_projection_organization	558	0.071324	0.013353	0.04251	0.046701
Curated_gene_sets:chen_lvad_support_of_failing_heart_dn	29	0.30227	0.01313	0.18016	0.046709
GO_bp:go_mitochondrion_morphogenesis	17	0.35892	0.011942	0.21398	0.046745
GO_bp:go_positive_regulation_of_protein_polyubiquitination	9	0.50385	0.0122	0.30045	0.046785
Curated_gene_sets:gaussmann_mll_af4_fusion_targets_g_up	196	0.11883	0.013346	0.070877	0.046821
Curated_gene_sets:nakamura_lung_cancer_differentiation_markers	10	0.60592	0.015465	0.3614	0.046824
Curated_gene_sets:lein_astrocyte_markers	34	0.2528	0.011888	0.1508	0.046839
GO_bp:go_regulation_of_synaptic_transmission_gabaergic	27	0.27088	0.011354	0.16166	0.046914
GO_mf:go_jun_kinase_binding	7	0.64552	0.013786	0.38563	0.04708
GO_bp:go_transcytosis	17	0.42026	0.013982	0.25111	0.047118
GO_bp:go_positive_regulation_of_neuron_projection_development	230	0.11085	0.01347	0.066336	0.047373
Curated_gene_sets:shi_sparc_targets_dn	9	0.61174	0.014813	0.36629	0.047463
GO_bp:go_lung_epithelium_development	29	0.31627	0.013738	0.18986	0.04789
Curated_gene_sets:zhan_v1_late_differentiation_genes_up	24	0.32482	0.012837	0.19518	0.048052
GO_cc:go_excitatory_synapse	38	0.26817	0.01333	0.16116	0.048073
Curated_gene_sets:lee_naive_t_lymphocyte	16	0.41322	0.013338	0.2484	0.048117
GO_mf:go_carbon_nitrogen_ligase_activity_with_glutamine_as_amido_n_donor	10	0.45747	0.011676	0.27501	0.048123
Curated_gene_sets:rashi_nfkb1_targets	13	0.50646	0.014737	0.30456	0.048174
GO_bp:go_interleukin_17_secretion	3	1.1153	0.015595	0.67135	0.048341
Curated_gene_sets:sanchez_mdm2_targets	6	0.73649	0.014562	0.44336	0.048354
GO_bp:go_interaction_with_host	167	0.12465	0.012935	0.075061	0.048402
GO_bp:go_interstrand_cross_link_repair	42	0.22946	0.01199	0.13823	0.048469
GO_bp:go_membrane_depolarization_during_cardiac_muscle_cell_action_potential	19	0.41862	0.014723	0.25226	0.048522
GO_mf:go_ion_channel_binding	101	0.16793	0.013581	0.10125	0.048601
GO_mf:go_channel_regulator_activity	117	0.15194	0.013218	0.091615	0.048625
Curated_gene_sets:chen_lung_cancer_survival	20	0.34723	0.012529	0.20957	0.04879
Curated_gene_sets:reactome_synthesis_secretion_and_inactivation_of_glucose_dependent_insulinotropic_polypeptide_gip	11	0.47119	0.012613	0.28441	0.048797
GO_bp:go_peptidyl_lysine_trimethylation	33	0.26106	0.012095	0.15761	0.048833
GO_mf:go_peroxiredoxin_activity	5	0.6164	0.011126	0.37222	0.048869
GO_bp:go_somite_development	66	0.19196	0.012564	0.11599	0.048972
Curated_gene_sets:vanharanta_uterine_fibroid_with_7q_deletion_up	48	0.24109	0.013465	0.14569	0.048993
GO_bp:go_regulation_of_oligodendrocyte_differentiation	27	0.32757	0.01373	0.19796	0.049001
Curated_gene_sets:kim_mycn_amplification_targets_up	74	0.19873	0.013769	0.12012	0.049036
GO_bp:go_cardiac_septum_morphogenesis	64	0.21232	0.013685	0.12838	0.049085
GO_bp:go_tongue_development	15	0.46499	0.014533	0.28124	0.049143
GO_mf:go_transcription_coactivator_activity	258	0.10126	0.01302	0.061248	0.049156
Curated_gene_sets:reactome_tp53_regulates_transcription_of_death_receptors_and_ligands	12	0.46241	0.012928	0.27977	0.049196
GO_bp:go_negative_regulation_of_chromosome_organization	107	0.16033	0.013343	0.097056	0.049285
GO_mf:go_3_5_exodeoxyribonuclease_activity	11	0.49769	0.013322	0.30131	0.049304
Curated_gene_sets:lee_aging_muscle_dn	25	0.31161	0.012569	0.18877	0.049401
GO_bp:go_somatotropin_secreting_cell_differentiation	4	0.77319	0.012483	0.46837	0.049401
GO_mf:go_adenylyltransferase_activity	25	0.3548	0.014311	0.21493	0.049406
GO_mf:go_oxysterol_binding	5	0.59621	0.010762	0.36126	0.049448
GO_bp:go_steroid_hormone_mediated_signaling_pathway	151	0.13565	0.013392	0.082215	0.049484
Curated_gene_sets:reactome_synthesis_of_pg	7	0.67334	0.01438	0.40836	0.049597
GO_bp:go_b_cell_receptor_signaling_pathway	47	0.23892	0.013204	0.14502	0.049743
GO_bp:go_negative_regulation_of_synaptic_transmission_glutamatergic	8	0.61997	0.014154	0.37655	0.04985
Curated_gene_sets:yague_pretumor_drug_resistance_up	5	0.76004	0.013719	0.46172	0.04988
GO_bp:go_negative_regulation_of_phagocytosis	17	0.39306	0.013077	0.23908	0.050094
Curated_gene_sets:reactome_diseases_associated_with_surfactant_metabolism	9	0.61436	0.014876	0.37387	0.050179
GO_bp:go_lipid_glycosylation	11	0.51677	0.013833	0.31456	0.050219
Curated_gene_sets:gross_elk3_targets_dn	25	0.35115	0.014164	0.21386	0.050308
GO_bp:go_regulation_of_secretion	629	0.06662	0.01321	0.04059	0.050379
Curated_gene_sets:reactome_dna_methylation	17	0.4033	0.013418	0.24574	0.050392
GO_mf:go_receptor_antagonist_activity	17	0.38255	0.012727	0.23313	0.050417
GO_bp:go_regulation_of_regulated_secretory_pathway	132	0.14213	0.013127	0.086621	0.050432
Curated_gene_sets:krasnoselskaya_ilf3_targets_dn	36	0.27629	0.013368	0.1684	0.050439
Curated_gene_sets:reactome_esr_mediated_signaling	140	0.13845	0.013166	0.084388	0.050442
GO_bp:go_columnar_cuboidal_epithelial_cell_differentiation	88	0.17579	0.013275	0.10718	0.050496
GO_bp:go_positive_regulation_of_epithelial_cell_apoptotic_process	25	0.31187	0.012579	0.19016	0.050516
GO_bp:go_regulation_of_protein_catabolic_process_in_the_vacuole	7	0.64649	0.013807	0.39424	0.050528
GO_bp:go_regulation_of_lysosomal_protein_catabolic_process	7	0.64649	0.013807	0.39424	0.050528
Curated_gene_sets:tesar_alk_targets_episc_4d_up	5	0.62699	0.011317	0.38265	0.050667
GO_bp:go_neutral_lipid_catabolic_process	34	0.24881	0.0117	0.15185	0.05067
GO_cc:go_ripoptosome	4	0.99429	0.016053	0.60691	0.050693
GO_bp:go_positive_regulation_of_alcohol_biosynthetic_process	20	0.38397	0.013855	0.23437	0.050694
Curated_gene_sets:galluzzi_permeabilize_mitochondria	33	0.26148	0.012114	0.15963	0.050717
Curated_gene_sets:dang_myc_targets_up	91	0.15516	0.011914	0.094731	0.050738
GO_mf:go_modified_amino_acid_binding	71	0.20055	0.013612	0.12245	0.05074
GO_mf:go_ubiquitin_like_protein_binding	81	0.16995	0.012316	0.10386	0.050904
Curated_gene_sets:reactome_chromatin_organization	191	0.11368	0.012605	0.06949	0.050942
Curated_gene_sets:lien_breast_carcinoma_metaplastic_vs_ductal_dn	84	0.17342	0.012797	0.10621	0.051258
Curated_gene_sets:amit_egf_response_480_hela	129	0.14097	0.012872	0.086353	0.051305
GO_bp:go_regulation_of_microtubule_motor_activity	8	0.60196	0.013743	0.36884	0.05135
Curated_gene_sets:zhou_pancreatic_beta_cell	8	0.49633	0.011331	0.30416	0.051374
Curated_gene_sets:wu_hbx_targets_2_dn	12	0.49672	0.013887	0.30454	0.05145
Curated_gene_sets:biocarta_tff_pathway	19	0.35226	0.012389	0.21608	0.051537
GO_bp:go_organic_cyclic_compound_catabolic_process	462	0.072076	0.012318	0.044213	0.051538
Curated_gene_sets:yagi_aml_survival	92	0.16351	0.012624	0.10038	0.051683
GO_bp:go_cellular_response_to_ph	14	0.41901	0.012652	0.25741	0.051796
Curated_gene_sets:dutta_apoptosis_via_nfkb	26	0.29468	0.012121	0.18104	0.051804
GO_bp:go_atp_dependent_chromatin_remodeling	57	0.22707	0.013815	0.13962	0.051945
GO_bp:go_glutathione_catabolic_process	4	0.96769	0.015624	0.59517	0.051995
GO_mf:go_g_protein_coupled_neurotransmitter_receptor_activity	27	0.30973	0.012982	0.19068	0.052166
Curated_gene_sets:lopez_translation_via_fn1_signaling	30	0.25856	0.011423	0.15927	0.052264
GO_bp:go_asymmetric_stem_cell_division	9	0.50494	0.012227	0.31105	0.052268
GO_bp:go_regulation_of_somitogenesis	7	0.62349	0.013315	0.38434	0.052385
GO_bp:go_behavior	473	0.074859	0.01294	0.046157	0.052431
GO_mf:go_alcohol_binding	68	0.20372	0.013533	0.1257	0.052556
GO_mf:go_retinoid_x_receptor_binding	13	0.4574	0.013309	0.28241	0.052668
GO_mf:go_receptor_inhibitor_activity	23	0.32944	0.012746	0.20343	0.052693
GO_mf:go_bh_domain_binding	8	0.41125	0.0093889	0.25402	0.052734
Curated_gene_sets:zhan_multiple_myeloma_dn	29	0.27856	0.0121	0.17223	0.05291
GO_bp:go_negative_regulation_of_dendrite_morphogenesis	10	0.50469	0.012881	0.31204	0.052912
GO_cc:go_peptidase_inhibitor_complex	4	0.84917	0.01371	0.52548	0.053059
GO_bp:go_positive_regulation_of_gastro_intestinal_system_smooth_muscle_contraction	5	0.67824	0.012243	0.41982	0.053106
Curated_gene_sets:reactome_synthesis_of_pyrophosphates_in_the_cytosol	8	0.59621	0.013611	0.36916	0.053162
GO_bp:go_cellular_response_to_epinephrine_stimulus	10	0.55993	0.014291	0.34676	0.053193
GO_bp:go_regulation_of_fatty_acid_beta_oxidation	15	0.45188	0.014123	0.27989	0.053222
Curated_gene_sets:zhang_response_to_ikk_inhibitor_and_tnf_dn	91	0.16772	0.012879	0.10389	0.053234
GO_bp:go_regulation_of_high_voltage_gated_calcium_channel_activity	12	0.42352	0.01184	0.26237	0.053253
GO_bp:go_epithelial_cell_apoptotic_process	74	0.18963	0.013139	0.11749	0.053281
Curated_gene_sets:rodwell_aging_kidney_dn	124	0.14503	0.012986	0.089878	0.053322
GO_cc:go_xy_body	10	0.48077	0.012271	0.29805	0.053378
GO_bp:go_response_to_ammonium_ion	106	0.15382	0.012742	0.095368	0.053395
GO_bp:go_calcium_ion_import	64	0.21973	0.014163	0.13627	0.053447
GO_bp:go_mrna_export_from_nucleus	86	0.16243	0.012128	0.10074	0.053456
GO_bp:go_mesoderm_morphogenesis	59	0.20572	0.012733	0.12763	0.053515
Curated_gene_sets:reactome_transcriptional_regulation_of_granulopoiesis	39	0.25188	0.012684	0.15636	0.053609
Curated_gene_sets:myllykangas_amplification_hot_spot_21	6	0.71873	0.014211	0.44692	0.05391
Curated_gene_sets:davicioni_rhabdomyosarcoma_pax_foxo1_fusion_up	50	0.23736	0.013529	0.14767	0.054002
Curated_gene_sets:chen_liver_metabolism_qtl_cis	83	0.18215	0.013362	0.11335	0.054046
GO_mf:go_narrow_pore_channel_activity	18	0.40909	0.014005	0.2546	0.05406
Curated_gene_sets:reactome_tie2_signaling	13	0.32477	0.0094502	0.20215	0.054081
GO_mf:go_four_way_junction_helicase_activity	5	1.0149	0.01832	0.63246	0.054289
GO_bp:go_nucleolar_large_rrna_transcription_by_rna_polymerase_i	13	0.4368	0.01271	0.27229	0.054348
GO_bp:go_animal_organ_morphogenesis	847	0.056733	0.012958	0.035385	0.054445
Curated_gene_sets:reactome_activated_ntrk3_signals_through_ras	6	0.47914	0.0094738	0.29895	0.054509
GO_bp:go_atrioventricular_valve_development	20	0.36721	0.01325	0.22932	0.05467
GO_bp:go_endonucleolytic_cleavage_in_its1_to_separate_ssu_rrna_from_5_8s_rrna_and_lsu_rrna_from_tricistronic_rrna_transcript_ssu_rrna_5_8s_rrna_lsu_rrna_	6	0.46314	0.0091575	0.28928	0.054698
GO_bp:go_nlrp3_inflammasome_complex_assembly	10	0.54155	0.013822	0.33844	0.054797
Curated_gene_sets:bredemeyer_rag_signaling_via_atm_not_via_nfkb_up	43	0.25173	0.013308	0.15736	0.054844
GO_cc:go_synaptic_membrane	370	0.085502	0.013118	0.053457	0.054871
GO_bp:go_maintenance_of_postsynaptic_specialization_structure	3	0.88976	0.012441	0.55643	0.054917
GO_bp:go_steroid_biosynthetic_process	148	0.12736	0.012449	0.079652	0.054928
GO_bp:go_negative_regulation_of_double_strand_break_repair_via_nonhomologous_end_joining	5	1.3007	0.023478	0.81346	0.05493
GO_bp:go_morphogenesis_of_a_branching_structure	152	0.13033	0.012909	0.081566	0.055049
GO_mf:go_3_hydroxyacyl_coa_dehydratase_activity	4	0.73857	0.011924	0.46233	0.055087
GO_mf:go_oxidoreductase_activity_acting_on_diphenols_and_related_substances_as_donors	3	0.8003	0.01119	0.50107	0.055123
Curated_gene_sets:reactome_neuronal_system	329	0.090659	0.013133	0.056776	0.055167
GO_bp:go_rrna_3_end_processing	5	0.63575	0.011476	0.39816	0.055175
GO_bp:go_exonucleolytic_trimming_involved_in_rrna_processing	5	0.63575	0.011476	0.39816	0.055175
Curated_gene_sets:pid_caspase_pathway	39	0.24843	0.01251	0.15559	0.05518
Curated_gene_sets:duan_prdm5_targets	54	0.21338	0.012637	0.13379	0.055387
GO_mf:go_ubiquitin_binding	63	0.18098	0.011574	0.1135	0.055423
Curated_gene_sets:pid_pi3k_plc_trk_pathway	30	0.26064	0.011515	0.16353	0.055494
GO_bp:go_regulation_of_transcription_by_glucose	3	1.2939	0.018092	0.81201	0.055538
Curated_gene_sets:chandran_metastasis_top50_up	32	0.265	0.01209	0.16631	0.055542
GO_bp:go_regulation_of_sodium_proton_antiporter_activity	4	0.80962	0.013072	0.50814	0.055559
GO_mf:go_macromolecule_transmembrane_transporter_activity	15	0.36562	0.011427	0.2296	0.055655
GO_bp:go_axonogenesis_involved_in_innervation	5	0.79429	0.014337	0.4989	0.055695
GO_bp:go_cerebral_cortex_tangential_migration	8	0.62756	0.014327	0.39425	0.055726
Curated_gene_sets:georges_cell_cycle_mir192_targets	56	0.20022	0.012075	0.12589	0.055877
GO_bp:go_negative_regulation_of_receptor_binding	8	0.55595	0.012692	0.3497	0.055952
GO_bp:go_polyamine_metabolic_process	6	0.57415	0.011352	0.36119	0.055973
GO_mf:go_cyclin_dependent_protein_serine_threonine_kinase_activator_activity	6	0.64873	0.012827	0.40848	0.056138
Curated_gene_sets:thum_systolic_heart_failure_up	336	0.08456	0.012377	0.053251	0.056158
GO_mf:go_growth_factor_binding	118	0.15202	0.013281	0.095798	0.056282
Curated_gene_sets:pid_myc_activ_pathway	65	0.19996	0.012988	0.12601	0.056289
GO_bp:go_ventral_spinal_cord_development	35	0.27642	0.013188	0.17429	0.056387
GO_bp:go_regulation_of_telomerase_activity	43	0.25251	0.01335	0.15931	0.056493
GO_mf:go_nadplus_kinase_activity	14	0.3852	0.011631	0.24327	0.056677
GO_bp:go_trna_processing	101	0.15092	0.012205	0.095342	0.056735
GO_cc:go_sarcolemma	119	0.14832	0.013012	0.093801	0.056928
GO_bp:go_cardiac_cell_fate_commitment	9	0.51398	0.012446	0.32508	0.05694
Curated_gene_sets:reactome_tp53_regulates_transcription_of_cell_death_genes	41	0.23108	0.01193	0.14616	0.05695
GO_bp:go_stem_cell_differentiation	200	0.10994	0.012471	0.06955	0.056975
GO_bp:go_negative_regulation_of_myeloid_leukocyte_mediated_immunity	8	0.44611	0.010185	0.28221	0.056975
Curated_gene_sets:kegg_cytokine_cytokine_receptor_interaction	180	0.12777	0.013758	0.080896	0.057132
GO_bp:go_rrna_methylation	19	0.39254	0.013806	0.24854	0.057137
Curated_gene_sets:reactome_sumoylation_of_chromatin_organization_proteins	55	0.20723	0.012386	0.13129	0.057245
Curated_gene_sets:zhan_multiple_myeloma_hp_up	39	0.24591	0.012383	0.15598	0.057464
GO_bp:go_secondary_heart_field_specification	7	0.65421	0.013971	0.41499	0.057473
GO_bp:go_prostanoid_biosynthetic_process	19	0.31628	0.011124	0.20068	0.057521
GO_bp:go_head_morphogenesis	30	0.28592	0.012632	0.18143	0.057528
GO_bp:go_cellular_response_to_ionizing_radiation	58	0.19429	0.011924	0.12333	0.057597
GO_bp:go_cap_independent_translational_initiation	4	0.79761	0.012878	0.50647	0.057659
Curated_gene_sets:sansom_apc_targets	168	0.12227	0.012725	0.077643	0.057663
Curated_gene_sets:verhaak_glioblastoma_neural	97	0.15302	0.012129	0.097186	0.057699
GO_bp:go_negative_regulation_of_leukocyte_migration	36	0.2641	0.012778	0.16779	0.057763
Curated_gene_sets:jeon_smad6_targets_dn	16	0.40475	0.013064	0.25724	0.057821
Curated_gene_sets:amit_egf_response_40_hela	30	0.29254	0.012924	0.18653	0.058417
Curated_gene_sets:farmer_breast_cancer_cluster_8	4	0.68221	0.011014	0.43505	0.058441
GO_bp:go_positive_regulation_of_tumor_necrosis_factor_mediated_signaling_pathway	9	0.59536	0.014416	0.37974	0.058473
Curated_gene_sets:pedersen_metastasis_by_erbb2_isoform_3	13	0.47996	0.013966	0.3062	0.058515
Curated_gene_sets:amit_delayed_early_genes	10	0.48913	0.012484	0.31207	0.058523
Curated_gene_sets:dutertre_estradiol_response_6hr_up	193	0.11448	0.012759	0.073041	0.058536
GO_bp:go_response_to_gamma_radiation	43	0.22846	0.012078	0.14581	0.058587
GO_mf:go_mitogen_activated_protein_kinase_binding	23	0.3427	0.01326	0.21905	0.058861
GO_bp:go_sphingoid_metabolic_process	6	0.6287	0.012431	0.40211	0.05898
Curated_gene_sets:mariadason_regulated_by_histone_acetylation_up	48	0.22562	0.012601	0.14432	0.059
GO_bp:go_regulation_of_voltage_gated_calcium_channel_activity	25	0.30026	0.012111	0.19211	0.059045
GO_bp:go_lung_cell_differentiation	19	0.35429	0.012461	0.2267	0.05906
GO_bp:go_positive_regulation_of_tau_protein_kinase_activity	4	0.80682	0.013026	0.51628	0.059065
Curated_gene_sets:ceribelli_promoters_inactive_and_bound_by_nfy	19	0.32465	0.011418	0.2078	0.059115
Curated_gene_sets:reactome_processing_of_intronless_pre_mrnas	17	0.33415	0.011117	0.21392	0.059149
GO_bp:go_regulation_of_dendritic_spine_development	57	0.2028	0.012339	0.12987	0.059201
GO_bp:go_regulation_of_meiotic_nuclear_division	24	0.30417	0.012021	0.19486	0.059274
GO_mf:go_mhc_protein_complex_binding	17	0.38835	0.01292	0.24906	0.059479
Curated_gene_sets:massarweh_tamoxifen_resistance_dn	193	0.11551	0.012875	0.074085	0.059484
GO_bp:go_protein_auto_adp_ribosylation	10	0.49794	0.012709	0.31947	0.059552
GO_bp:go_positive_regulation_of_cellular_extravasation	11	0.42856	0.011472	0.27504	0.059606
GO_bp:go_establishment_of_protein_localization_to_membrane	245	0.093486	0.011719	0.060002	0.059622
GO_bp:go_positive_regulation_of_telomerase_activity	33	0.27278	0.012638	0.17509	0.059635
Curated_gene_sets:reactome_fatty_acyl_coa_biosynthesis	30	0.29218	0.012908	0.18757	0.059663
GO_bp:go_positive_regulation_of_pathway_restricted_smad_protein_phosphorylation	41	0.25068	0.012942	0.16096	0.059694
Curated_gene_sets:hummerich_benign_skin_tumor_dn	12	0.52396	0.014648	0.33673	0.059862
Curated_gene_sets:reactome_tp53_regulates_transcription_of_several_additional_cell_death_genes_whose_specific_roles_in_p53_dependent_apoptosis_remain_uncertain	13	0.39127	0.011385	0.25154	0.059925
GO_bp:go_negative_regulation_of_blood_circulation	30	0.29126	0.012868	0.18731	0.059987
GO_bp:go_endoplasmic_reticulum_organization	49	0.21116	0.011915	0.1358	0.059988
GO_bp:go_embryonic_hindlimb_morphogenesis	23	0.3681	0.014242	0.23673	0.05999
GO_mf:go_intramolecular_oxidoreductase_activity_interconverting_aldoses_and_ketoses	5	0.63884	0.011531	0.41101	0.060062
GO_bp:go_female_sex_differentiation	92	0.16014	0.012364	0.10303	0.06007
GO_bp:go_cell_proliferation_involved_in_heart_morphogenesis	13	0.41797	0.012162	0.26896	0.0601
Curated_gene_sets:rashi_response_to_ionizing_radiation_5	111	0.1415	0.011992	0.091069	0.060137
GO_bp:go_regulation_of_protein_autoubiquitination	4	0.69386	0.011203	0.44667	0.060176
GO_bp:go_asymmetric_neuroblast_division	5	0.58893	0.01063	0.37943	0.060326
GO_bp:go_heart_trabecula_formation	10	0.48884	0.012477	0.31504	0.060382
GO_bp:go_ventral_spinal_cord_interneuron_differentiation	12	0.4996	0.013967	0.32202	0.060406
GO_mf:go_ribonucleoprotein_complex_binding	107	0.14169	0.011792	0.09133	0.060419
Curated_gene_sets:gross_hypoxia_via_elk3_only_dn	30	0.26811	0.011845	0.1729	0.060498
Curated_gene_sets:biocarta_reelin_pathway	7	0.62475	0.013342	0.40324	0.060662
GO_bp:go_positive_regulation_of_fibroblast_migration	9	0.46426	0.011242	0.29966	0.060665
GO_bp:go_stem_cell_division	33	0.25706	0.011909	0.166	0.060761
GO_mf:go_voltage_gated_calcium_channel_activity_involved_in_cardiac_muscle_cell_action_potential	5	0.76263	0.013766	0.49254	0.060779
GO_mf:go_ion_channel_regulator_activity	95	0.15651	0.012278	0.1011	0.060819
GO_bp:go_regulation_of_superoxide_dismutase_activity	2	1.6786	0.019165	1.0846	0.060859
GO_mf:go_ubiquitination_like_modification_dependent_protein_binding	10	0.47363	0.012089	0.30622	0.060981
GO_mf:go_lysine_n_acetyltransferase_activity_acting_on_acetyl_phosphate_as_donor	4	0.64345	0.010389	0.41603	0.060984
Curated_gene_sets:tuomisto_tumor_suppression_by_col13a1_up	14	0.42554	0.012849	0.2753	0.061094
GO_bp:go_regulation_of_bmp_signaling_pathway	68	0.20333	0.013507	0.13158	0.061156
GO_mf:go_cyclin_dependent_protein_serine_threonine_kinase_regulator_activity	33	0.27534	0.012757	0.17825	0.061216
Curated_gene_sets:graham_cml_dividing_vs_normal_quiescent_dn	72	0.18107	0.012375	0.11727	0.061306
GO_bp:go_modification_of_postsynaptic_actin_cytoskeleton	10	0.51724	0.013202	0.33501	0.061313
GO_bp:go_placenta_blood_vessel_development	24	0.28277	0.011176	0.18327	0.061433
GO_bp:go_embryonic_camera_type_eye_development	33	0.27103	0.012557	0.17567	0.061448
GO_bp:go_regulation_of_antigen_processing_and_presentation_of_peptide_antigen	4	0.7478	0.012073	0.48485	0.061508
Curated_gene_sets:mcbryan_pubertal_breast_3_4wk_dn	26	0.28937	0.011903	0.18762	0.061516
Curated_gene_sets:whiteside_cisplatin_resistance_dn	8	0.55661	0.012707	0.36096	0.061545
Curated_gene_sets:biocarta_arenrf2_pathway	16	0.38626	0.012468	0.2505	0.061553
GO_bp:go_mechanosensory_behavior	14	0.43483	0.01313	0.28201	0.061558
GO_bp:go_negative_regulation_of_sodium_ion_transmembrane_transport	13	0.46073	0.013406	0.29881	0.061562
GO_bp:go_parental_behavior	10	0.5314	0.013563	0.34468	0.06158
GO_bp:go_positive_regulation_of_deoxyribonuclease_activity	5	0.73391	0.013247	0.47612	0.061618
GO_bp:go_organic_hydroxy_compound_transport	202	0.10863	0.012383	0.070533	0.061771
Curated_gene_sets:ono_foxp3_targets_up	16	0.3697	0.011933	0.24005	0.06178
Curated_gene_sets:reactome_tyrosine_catabolism	5	0.78178	0.014111	0.50783	0.061859
GO_bp:go_tyrosine_catabolic_process	5	0.78178	0.014111	0.50783	0.061859
GO_bp:go_dendrite_morphogenesis	114	0.14424	0.012388	0.093719	0.061907
Curated_gene_sets:schaeffer_sox9_targets_in_prostate_development_dn	38	0.26685	0.013265	0.1734	0.061923
Curated_gene_sets:meissner_brain_hcp_with_h3k4me2	14	0.44922	0.013564	0.29193	0.061939
Curated_gene_sets:wang_barretts_esophagus_and_esophagus_cancer_up	19	0.37587	0.01322	0.24433	0.061994
Curated_gene_sets:reactome_signaling_by_braf_and_raf_fusions	60	0.19103	0.011923	0.12429	0.062165
Curated_gene_sets:wong_endometrial_cancer_late	3	1.1554	0.016155	0.75224	0.062293
GO_mf:go_polynucleotide_adenylyltransferase_activity	11	0.50825	0.013605	0.33092	0.062296
Curated_gene_sets:pid_foxo_pathway	46	0.21622	0.011822	0.1408	0.062327
Curated_gene_sets:busa_sam68_targets_dn	7	0.4601	0.0098261	0.29973	0.062397
Curated_gene_sets:reactome_mrna_splicing	151	0.11902	0.01175	0.077551	0.062435
GO_bp:go_maturation_of_5_8s_rrna	20	0.30621	0.011049	0.19954	0.062456
Curated_gene_sets:flechner_pbl_kidney_transplant_rejected_vs_ok_up	49	0.21731	0.012262	0.14163	0.062478
Curated_gene_sets:kegg_asthma	16	0.36779	0.011872	0.23972	0.062492
Curated_gene_sets:reactome_chromosome_maintenance	63	0.19678	0.012584	0.12828	0.062525
GO_bp:go_chromatin_remodeling	129	0.13565	0.012387	0.088457	0.062588
GO_cc:go_centriolar_subdistal_appendage	8	0.47683	0.010886	0.31096	0.0626
Curated_gene_sets:valk_aml_cluster_9	29	0.29187	0.012678	0.19044	0.062697
Curated_gene_sets:mcclung_creb1_targets_dn	42	0.23793	0.012432	0.15525	0.062703
Curated_gene_sets:chin_breast_cancer_copy_number_dn	7	0.48688	0.010398	0.31772	0.062717
Curated_gene_sets:kegg_arrhythmogenic_right_ventricular_cardiomyopathy_arvc	70	0.1883	0.01269	0.12296	0.062841
Curated_gene_sets:reactome_tp53_regulates_transcription_of_genes_involved_in_cytochrome_c_release	18	0.33134	0.011343	0.21646	0.062929
GO_mf:go_thioredoxin_peroxidase_activity	3	0.81396	0.011381	0.53224	0.063108
GO_bp:go_camera_type_eye_morphogenesis	89	0.16652	0.012646	0.10893	0.063178
GO_bp:go_axo_dendritic_protein_transport	11	0.46761	0.012517	0.30598	0.063241
Curated_gene_sets:ehrlich_icf_syndrom_up	10	0.51661	0.013185	0.33806	0.063247
Curated_gene_sets:ma_myeloid_differentiation_up	32	0.23511	0.010727	0.15395	0.063376
GO_bp:go_response_to_sodium_arsenite	4	1.0533	0.017005	0.68979	0.063401
GO_bp:go_cellular_response_to_sodium_arsenite	4	1.0533	0.017005	0.68979	0.063401
GO_bp:go_positive_regulation_of_sphingolipid_biosynthetic_process	8	0.60626	0.013841	0.39705	0.063402
GO_bp:go_neuron_projection_organization	71	0.18086	0.012276	0.11851	0.063495
GO_mf:go_rna_polymerase_ii_transcription_factor_binding	42	0.23112	0.012077	0.15148	0.063539
Curated_gene_sets:reactome_gene_silencing_by_rna	81	0.16579	0.012015	0.10866	0.063545
GO_mf:go_atp_dependent_microtubule_motor_activity_plus_end_directed	24	0.33791	0.013355	0.22148	0.063559
GO_bp:go_placenta_development	112	0.1386	0.0118	0.09089	0.063646
Curated_gene_sets:nagashima_egf_signaling_up	31	0.2946	0.01323	0.19327	0.063725
GO_bp:go_endocytic_recycling	39	0.22407	0.011283	0.14707	0.063825
GO_mf:go_rab_guanyl_nucleotide_exchange_factor_activity	34	0.25497	0.01199	0.16738	0.063853
GO_cc:go_intrinsic_component_of_synaptic_membrane	148	0.12828	0.012539	0.08423	0.063897
GO_bp:go_sympathetic_ganglion_development	6	0.67472	0.013341	0.44308	0.063917
GO_mf:go_type_ii_transforming_growth_factor_beta_receptor_binding	7	0.62213	0.013286	0.40885	0.064058
Curated_gene_sets:reactome_gene_expression_transcription	1180	0.045886	0.012227	0.030173	0.064171
GO_bp:go_negative_regulation_of_retinoic_acid_receptor_signaling_pathway	6	0.68037	0.013453	0.44741	0.064181
Curated_gene_sets:ding_lung_cancer_mutated_significantly	20	0.33442	0.012067	0.22006	0.064308
Curated_gene_sets:reactome_enos_activation	10	0.49405	0.01261	0.32516	0.064343
Curated_gene_sets:raffel_vegfa_targets_dn	2	1.4418	0.016462	0.94921	0.064397
GO_cc:go_cerebellar_mossy_fiber	6	0.68949	0.013633	0.45417	0.064503
GO_bp:go_nitric_oxide_mediated_signal_transduction	24	0.31262	0.012355	0.20594	0.064515
Curated_gene_sets:benporath_suz12_targets	731	0.060112	0.012805	0.039642	0.064722
GO_bp:go_bile_acid_biosynthetic_process	30	0.2727	0.012047	0.17989	0.06478
GO_cc:go_g_protein_coupled_receptor_dimeric_complex	6	0.6667	0.013182	0.43982	0.064789
Curated_gene_sets:park_tretinoin_response_and_rara_plzf_fusion	19	0.36535	0.01285	0.24103	0.064796
GO_bp:go_embryonic_camera_type_eye_morphogenesis	23	0.32152	0.01244	0.21212	0.064798
GO_mf:go_methylated_histone_binding	46	0.20581	0.011253	0.13583	0.064867
GO_bp:go_sensory_organ_development	443	0.074608	0.012494	0.049267	0.064978
Curated_gene_sets:zhan_multiple_myeloma_hp_dn	32	0.24968	0.011391	0.16498	0.065099
Curated_gene_sets:bystroem_correlated_with_il5_up	30	0.23901	0.010559	0.15802	0.065218
GO_bp:go_ganglion_development	9	0.54145	0.013111	0.35801	0.06523
GO_bp:go_protein_polyufmylation	3	0.74313	0.010391	0.49145	0.065262
GO_bp:go_tricuspid_valve_development	5	0.58687	0.010593	0.38811	0.065263
Curated_gene_sets:biocarta_longevity_pathway	13	0.36963	0.010756	0.24446	0.065269
Curated_gene_sets:chiang_liver_cancer_subclass_interferon_dn	43	0.23659	0.012508	0.1566	0.065432
GO_bp:go_regulation_of_translational_initiation	55	0.19281	0.011524	0.12764	0.065459
GO_bp:go_cranial_nerve_development	38	0.25474	0.012662	0.16875	0.065589
Curated_gene_sets:mikhaylova_oxidative_stress_response_via_vhl_dn	4	0.94473	0.015253	0.62595	0.065626
GO_bp:go_regulation_of_organelle_assembly	161	0.11475	0.011693	0.076104	0.065821
GO_bp:go_myeloid_cell_homeostasis	116	0.13116	0.011362	0.08705	0.065957
GO_bp:go_retinoic_acid_receptor_signaling_pathway	25	0.31517	0.012713	0.20937	0.066131
GO_bp:go_midbrain_hindbrain_boundary_development	3	0.95831	0.0134	0.63691	0.066222
Curated_gene_sets:tseng_adipogenic_potential_dn	30	0.25719	0.011362	0.17098	0.066273
GO_bp:go_entry_of_bacterium_into_host_cell	12	0.38897	0.010875	0.25866	0.066328
GO_bp:go_response_to_nerve_growth_factor	42	0.24378	0.012738	0.16217	0.066398
GO_bp:go_negative_regulation_of_cell_junction_assembly	19	0.31291	0.011005	0.20832	0.066552
Curated_gene_sets:biocarta_notch_pathway	5	0.70028	0.01264	0.46625	0.066567
GO_bp:go_cellular_response_to_acid_chemical	171	0.11654	0.012236	0.077649	0.066703
Curated_gene_sets:mikkelsen_mef_hcp_with_h3k27me3	455	0.073255	0.012427	0.048819	0.06675
GO_bp:go_synaptic_vesicle_budding_from_presynaptic_endocytic_zone_membrane	6	0.65208	0.012893	0.43458	0.066756
GO_bp:go_rap_protein_signal_transduction	11	0.51655	0.013827	0.34443	0.066853
Curated_gene_sets:purbey_targets_of_ctbp1_not_satb1_dn	319	0.082211	0.011731	0.054848	0.066962
Curated_gene_sets:caffarel_response_to_thc_8hr_5_up	12	0.3766	0.010529	0.25131	0.067008
Curated_gene_sets:zhan_multiple_myeloma_lb_dn	26	0.29965	0.012325	0.19996	0.067014
GO_bp:go_retinal_cone_cell_differentiation	8	0.58432	0.01334	0.39041	0.067251
Curated_gene_sets:amit_egf_response_240_hela	51	0.19015	0.010946	0.12709	0.067309
Curated_gene_sets:martinez_rb1_and_tp53_targets_dn	476	0.067603	0.011722	0.045187	0.067331
GO_bp:go_pointed_end_actin_filament_capping	5	0.72475	0.013082	0.48445	0.067333
Curated_gene_sets:reactome_sumoylation_of_rna_binding_proteins	43	0.21967	0.011614	0.14689	0.067402
GO_mf:go_exonuclease_activity_active_with_either_ribo_or_deoxyribonucleic_acids_and_producing_5_phosphomonoesters	45	0.21206	0.011469	0.14188	0.067507
GO_bp:go_receptor_metabolic_process	148	0.12226	0.011951	0.081804	0.067526
GO_bp:go_triglyceride_catabolic_process	28	0.24843	0.010604	0.16625	0.067558
GO_bp:go_response_to_corticosterone	13	0.40763	0.011861	0.27325	0.06789
Curated_gene_sets:noushmehr_gbm_germline_mutated	5	0.53456	0.0096491	0.35847	0.067958
GO_bp:go_branching_involved_in_labyrinthine_layer_morphogenesis	9	0.44889	0.010869	0.30102	0.067964
Curated_gene_sets:lindgren_bladder_cancer_cluster_2a_up	4	0.82185	0.013269	0.55151	0.068101
GO_cc:go_g_protein_coupled_receptor_complex	8	0.57246	0.013069	0.38418	0.068109
GO_bp:go_cognition	235	0.095814	0.011767	0.064303	0.068118
Curated_gene_sets:reactome_incretin_synthesis_secretion_and_inactivation	20	0.34223	0.012349	0.22981	0.068236
GO_cc:go_postsynaptic_density_membrane	63	0.20444	0.013074	0.13729	0.068241
GO_bp:go_positive_regulation_of_transcription_from_rna_polymerase_ii_promoter_in_response_to_hypoxia	5	0.69906	0.012618	0.46951	0.06827
GO_mf:go_snorna_binding	20	0.30432	0.010981	0.20455	0.068424
GO_bp:go_primary_amino_compound_biosynthetic_process	5	0.80317	0.014498	0.54058	0.068681
Curated_gene_sets:reactome_synthesis_of_bile_acids_and_bile_salts	31	0.27163	0.012198	0.18285	0.068713
Curated_gene_sets:mullighan_npm1_signature_3_dn	137	0.12395	0.011661	0.083473	0.068794
Curated_gene_sets:reactome_interaction_between_l1_and_ankyrins	28	0.29044	0.012397	0.19567	0.068873
GO_bp:go_t_cell_extravasation	4	0.58491	0.0094436	0.39413	0.068908
GO_bp:go_modulation_of_transcription_in_other_organism_involved_in_symbiotic_interaction	24	0.28933	0.011435	0.19498	0.068937
Curated_gene_sets:ambrosini_flavopiridol_treatment_tp53	89	0.1455	0.01105	0.098176	0.069173
GO_mf:go_glutamate_receptor_binding	42	0.2319	0.012117	0.15649	0.06919
GO_bp:go_response_to_auditory_stimulus	20	0.35755	0.012901	0.24137	0.069271
Curated_gene_sets:guenther_growth_spherical_vs_adherent_up	18	0.37185	0.01273	0.25109	0.069318
GO_bp:go_monocyte_extravasation	7	0.53888	0.011508	0.36389	0.069332
GO_bp:go_endonucleolytic_cleavage_in_5_ets_of_tricistronic_rrna_transcript_ssu_rrna_5_8s_rrna_lsu_rrna_	5	0.49857	0.0089994	0.33671	0.069352
Curated_gene_sets:reactome_developmental_biology	798	0.054966	0.012206	0.037131	0.069405
GO_bp:go_cardiac_chamber_morphogenesis	104	0.14844	0.01218	0.10029	0.069444
GO_bp:go_membrane_disassembly	14	0.39649	0.011972	0.26789	0.069444
GO_bp:go_negative_regulation_of_neurotransmitter_secretion	11	0.48859	0.013078	0.33016	0.069467
GO_mf:go_histone_demethylase_activity	20	0.30304	0.010935	0.20488	0.06957
GO_bp:go_protein_localization_to_plasma_membrane	216	0.097172	0.011449	0.065722	0.069642
GO_bp:go_positive_regulation_of_dopamine_secretion	5	0.64131	0.011576	0.43389	0.069709
Curated_gene_sets:huang_dasatinib_resistance_dn	57	0.21061	0.012814	0.14249	0.069716
Curated_gene_sets:nakayama_fra2_targets	39	0.25107	0.012643	0.16989	0.06973
GO_bp:go_negative_regulation_of_relaxation_of_muscle	4	0.82521	0.013323	0.55864	0.069828
GO_mf:go_mhc_class_ib_protein_binding	8	0.6973	0.015919	0.47221	0.069893
GO_mf:go_c_x_c_chemokine_receptor_activity	7	0.50416	0.010767	0.34172	0.070069
GO_mf:go_natural_killer_cell_lectin_like_receptor_binding	6	0.61496	0.012159	0.41687	0.070092
GO_bp:go_rna_export_from_nucleus	107	0.13525	0.011256	0.091702	0.070133
GO_mf:go_atp_dependent_dna_helicase_activity	33	0.2381	0.011031	0.16157	0.0703
Curated_gene_sets:jazag_tgfb1_signaling_dn	26	0.29935	0.012313	0.2032	0.070364
GO_mf:go_transition_metal_ion_binding	872	0.050532	0.0117	0.034315	0.070441
GO_bp:go_regulation_of_gluconeogenesis_by_regulation_of_transcription_from_rna_polymerase_ii_promoter	6	0.55281	0.01093	0.37555	0.070521
GO_mf:go_rna_polymerase_ii_specific_dna_binding_transcription_factor_binding	217	0.099649	0.011767	0.067702	0.070539
GO_bp:go_negative_regulation_of_peptidyl_lysine_acetylation	13	0.45496	0.013238	0.30913	0.07056
GO_cc:go_nucleolus	722	0.053076	0.01124	0.036079	0.070641
Curated_gene_sets:mullighan_mll_signature_1_up	298	0.085809	0.011843	0.058332	0.070653
Curated_gene_sets:beier_glioma_stem_cell_dn	57	0.18327	0.01115	0.12462	0.070706
GO_bp:go_negative_regulation_of_establishment_of_protein_localization	143	0.1207	0.011599	0.082122	0.070829
GO_mf:go_signal_sequence_binding	38	0.22558	0.011213	0.15375	0.071179
Curated_gene_sets:pid_lis1_pathway	25	0.29011	0.011702	0.19775	0.071188
Curated_gene_sets:visala_response_to_heat_shock_and_aging_up	14	0.35082	0.010593	0.23923	0.071275
GO_mf:go_beta_2_microglobulin_binding	3	0.60151	0.0084107	0.4104	0.071384
GO_bp:go_mannose_metabolic_process	7	0.56937	0.012159	0.38856	0.071426
Curated_gene_sets:reactome_processing_of_capped_intron_containing_pre_mrna	193	0.09966	0.011108	0.06803	0.071479
Curated_gene_sets:raffel_vegfa_targets_up	7	0.46414	0.0099123	0.31684	0.071488
GO_bp:go_autophagosome_organization	77	0.15911	0.011244	0.10864	0.071529
GO_bp:go_modification_of_morphology_or_physiology_of_other_organism	114	0.13942	0.011974	0.0952	0.071543
GO_bp:go_fc_receptor_mediated_stimulatory_signaling_pathway	79	0.16484	0.011798	0.11258	0.071583
GO_bp:go_regulation_of_action_potential	44	0.22671	0.012124	0.15486	0.071612
Curated_gene_sets:brown_myeloid_cell_development_dn	98	0.14493	0.011546	0.099049	0.071722
GO_bp:go_tachykinin_receptor_signaling_pathway	7	0.5438	0.011613	0.37172	0.071753
Curated_gene_sets:biocarta_erk_pathway	24	0.27976	0.011057	0.19127	0.071795
GO_mf:go_alcohol_dehydrogenase_activity_zinc_dependent	6	0.85616	0.016928	0.58543	0.07182
GO_bp:go_regulation_of_neurotrophin_trk_receptor_signaling_pathway	9	0.54455	0.013186	0.37238	0.071833
Curated_gene_sets:reactome_signalling_to_erks	28	0.26871	0.01147	0.18377	0.071849
Curated_gene_sets:biocarta_sppa_pathway	15	0.36067	0.011272	0.24666	0.071851
GO_mf:go_inositol_1_4_5_trisphosphate_binding	11	0.44335	0.011868	0.30332	0.071928
Curated_gene_sets:heidenblad_amplified_in_bone_cancer	7	0.58378	0.012467	0.39953	0.071993
Curated_gene_sets:gross_hypoxia_via_elk3_up	156	0.11842	0.011881	0.081045	0.071994
GO_bp:go_fatty_acyl_coa_biosynthetic_process	24	0.28885	0.011416	0.19774	0.072051
GO_bp:go_positive_regulation_of_double_strand_break_repair_via_homologous_recombination	8	0.55478	0.012666	0.37987	0.072094
GO_bp:go_negative_regulation_of_cell_death	744	0.05421	0.011645	0.037128	0.072146
GO_bp:go_regulation_of_synapse_structural_plasticity	7	0.42622	0.0091024	0.29201	0.072211
GO_mf:go_e_box_binding	32	0.25147	0.011473	0.17231	0.072233
GO_bp:go_negative_regulation_of_intrinsic_apoptotic_signaling_pathway_in_response_to_dna_damage	23	0.29031	0.011233	0.19894	0.072257
GO_mf:go_intronic_transcription_regulatory_region_dna_binding	11	0.38415	0.010283	0.26327	0.072272
GO_bp:go_regulation_of_photoreceptor_cell_differentiation	6	0.56807	0.011232	0.38937	0.072301
GO_bp:go_regulation_of_telomere_maintenance	64	0.18035	0.011624	0.12369	0.072422
GO_bp:go_positive_regulation_of_extrinsic_apoptotic_signaling_pathway_in_absence_of_ligand	10	0.54024	0.013789	0.37057	0.072449
GO_bp:go_response_to_testosterone	31	0.23609	0.010602	0.16203	0.072565
GO_cc:go_sorting_endosome	6	0.59226	0.01171	0.40667	0.072657
Curated_gene_sets:biocarta_trka_pathway	12	0.38137	0.010662	0.26206	0.072811
GO_bp:go_regulation_of_isotype_switching	30	0.26261	0.011602	0.18047	0.072829
Curated_gene_sets:piepoli_lgi1_targets_up	10	0.49892	0.012734	0.34295	0.072874
Curated_gene_sets:reactome_trna_processing_in_the_nucleus	51	0.19436	0.011188	0.13362	0.072905
GO_bp:go_brainstem_development	5	0.71488	0.012904	0.49153	0.072931
GO_bp:go_carbohydrate_homeostasis	199	0.10275	0.011626	0.070659	0.07297
Curated_gene_sets:reactome_calcineurin_activates_nfat	9	0.45502	0.011018	0.31293	0.072974
GO_bp:go_protein_deneddylation	8	0.41396	0.0094507	0.2847	0.072978
GO_mf:go_2_oxoglutarate_dependent_dioxygenase_activity	42	0.2307	0.012055	0.15872	0.073053
GO_bp:go_protein_localization_to_endosome	17	0.31988	0.010642	0.22019	0.073158
GO_cc:go_tho_complex	3	0.90259	0.012621	0.6214	0.073191
GO_bp:go_transcription_initiation_from_rna_polymerase_ii_promoter	144	0.11984	0.011556	0.082532	0.073252
Curated_gene_sets:corre_multiple_myeloma_up	61	0.20637	0.012987	0.14222	0.073392
Curated_gene_sets:reactome_transcriptional_regulation_by_small_rnas	53	0.18999	0.011148	0.13093	0.073393
GO_bp:go_heart_field_specification	12	0.4195	0.011728	0.28915	0.07343
GO_bp:go_embryonic_placenta_development	68	0.16426	0.010912	0.11324	0.073468
GO_mf:go_receptor_signaling_complex_scaffold_activity	21	0.29997	0.011091	0.20692	0.07358
GO_bp:go_ribosome_biogenesis	209	0.093555	0.010845	0.06462	0.073853
Curated_gene_sets:reactome_sumoylation_of_dna_methylation_proteins	14	0.39808	0.01202	0.27517	0.074006
GO_bp:go_exit_from_mitosis	25	0.28374	0.011445	0.19617	0.074043
Curated_gene_sets:suzuki_response_to_tsa	13	0.44378	0.012913	0.30682	0.074048
GO_bp:go_sex_differentiation	197	0.10347	0.011649	0.071539	0.074061
Curated_gene_sets:fujiwara_park2_in_liver_cancer_dn	4	0.70059	0.011311	0.48465	0.07416
GO_bp:go_relaxation_of_smooth_muscle	7	0.57985	0.012383	0.40138	0.074293
GO_bp:go_spinal_cord_patterning	17	0.35343	0.011759	0.24469	0.074322
GO_bp:go_ribonucleoprotein_complex_subunit_organization	195	0.094057	0.010537	0.065138	0.074384
GO_bp:go_insulin_like_growth_factor_receptor_signaling_pathway	28	0.29325	0.012517	0.20319	0.074493
GO_bp:go_negative_regulation_of_release_of_cytochrome_c_from_mitochondria	14	0.35126	0.010606	0.24347	0.074559
GO_bp:go_appendage_development	148	0.11993	0.011723	0.083186	0.074703
GO_bp:go_interleukin_4_secretion	6	0.6397	0.012649	0.44392	0.074798
GO_bp:go_response_to_sterol	29	0.2751	0.01195	0.19101	0.074913
Curated_gene_sets:reactome_m_phase	289	0.082486	0.011214	0.057312	0.075051
GO_mf:go_voltage_gated_calcium_channel_activity	45	0.21184	0.011456	0.14722	0.075097
GO_bp:go_chondroblast_differentiation	4	0.73841	0.011922	0.51329	0.075147
Curated_gene_sets:hoelzel_nf1_targets_dn	94	0.15419	0.012032	0.1072	0.075176
GO_bp:go_polyketide_metabolic_process	8	0.59373	0.013555	0.41289	0.075229
Curated_gene_sets:fontaine_follicular_thyroid_adenoma_up	70	0.16997	0.011455	0.1182	0.07523
GO_bp:go_regulation_of_low_density_lipoprotein_particle_clearance	10	0.42652	0.010886	0.29662	0.075234
GO_bp:go_sterol_transport	82	0.15453	0.011267	0.10747	0.075237
GO_bp:go_rrna_transcription	25	0.2497	0.010072	0.17376	0.075365
GO_bp:go_regulation_of_early_endosome_to_late_endosome_transport	15	0.32241	0.010077	0.2245	0.07549
GO_bp:go_pericardium_morphogenesis	8	0.56211	0.012833	0.39169	0.075643
Curated_gene_sets:reactome_mecp2_regulates_transcription_factors	4	0.73501	0.011867	0.51249	0.075771
Curated_gene_sets:reactome_fructose_catabolism	2	0.68311	0.0077992	0.4764	0.075814
GO_bp:go_fructose_catabolic_process	2	0.68311	0.0077992	0.4764	0.075814
Curated_gene_sets:reactome_rrna_processing_in_the_mitochondrion	8	0.37152	0.0084817	0.25914	0.075844
GO_mf:go_histone_binding	146	0.11263	0.010935	0.078581	0.0759
GO_bp:go_regulation_of_synapse_maturation	12	0.42722	0.011944	0.29819	0.075984
GO_bp:go_regulation_of_protein_localization_to_cell_periphery	97	0.13573	0.010759	0.094752	0.076014
GO_bp:go_catecholamine_secretion	50	0.20616	0.01175	0.14393	0.076037
GO_bp:go_negative_regulation_of_telomere_maintenance	29	0.2827	0.012279	0.19741	0.076079
GO_bp:go_immunoglobulin_production	81	0.15326	0.011107	0.10703	0.076095
GO_bp:go_cerebellar_purkinje_cell_layer_development	20	0.27984	0.010097	0.19564	0.076317
GO_bp:go_cyclooxygenase_pathway	10	0.36716	0.009371	0.25676	0.076376
Curated_gene_sets:cui_glucose_deprivation	46	0.22714	0.012419	0.15888	0.076427
Curated_gene_sets:hernandez_aberrant_mitosis_by_docetacel_4nm_up	17	0.34578	0.011504	0.24191	0.07646
GO_cc:go_integral_component_of_synaptic_vesicle_membrane	29	0.2554	0.011094	0.17868	0.076462
Curated_gene_sets:reactome_intrinsic_pathway_for_apoptosis	47	0.19474	0.010763	0.13631	0.076563
Curated_gene_sets:pid_angiopoietin_receptor_pathway	44	0.18773	0.01004	0.13143	0.076594
GO_mf:go_voltage_gated_calcium_channel_activity_involved_in_regulation_of_cytosolic_calcium_levels	8	0.54008	0.01233	0.37823	0.076669
GO_bp:go_isg15_protein_conjugation	5	0.6254	0.011289	0.43912	0.077206
GO_bp:go_glycine_transport	9	0.51648	0.012506	0.36273	0.077257
GO_bp:go_negative_regulation_of_endothelial_cell_chemotaxis	4	0.58406	0.0094299	0.41024	0.077274
GO_mf:go_fatz_binding	4	0.70555	0.011391	0.49557	0.077277
Curated_gene_sets:kaab_heart_atrium_vs_ventricle_dn	215	0.094467	0.011105	0.066358	0.077293
GO_bp:go_positive_regulation_of_cell_population_proliferation	697	0.056087	0.01168	0.039414	0.077374
Curated_gene_sets:pid_alpha_synuclein_pathway	28	0.26464	0.011295	0.18601	0.077428
Curated_gene_sets:browne_hcmv_infection_16hr_dn	68	0.16987	0.011284	0.11956	0.077706
GO_mf:go_bmp_receptor_activity	6	0.59042	0.011674	0.4158	0.077821
GO_bp:go_type_2_immune_response	30	0.25697	0.011353	0.18099	0.077844
GO_cc:go_perichromatin_fibrils	5	0.68441	0.012354	0.48211	0.077872
Curated_gene_sets:kaab_heart_atrium_vs_ventricle_up	203	0.10075	0.011512	0.070976	0.077894
Curated_gene_sets:hatada_methylated_in_lung_cancer_dn	28	0.275	0.011738	0.19378	0.077935
GO_bp:go_de_novo_imp_biosynthetic_process	3	0.76245	0.010661	0.53725	0.077938
GO_bp:go_regulation_of_atrial_cardiac_muscle_cell_membrane_depolarization	6	0.62094	0.012278	0.43773	0.078029
GO_bp:go_cardiac_muscle_cell_action_potential	57	0.19734	0.012007	0.13916	0.078092
GO_bp:go_regulation_of_epithelial_cell_proliferation_involved_in_lung_morphogenesis	5	0.70746	0.01277	0.49893	0.078114
Curated_gene_sets:pid_hnf3a_pathway	31	0.25821	0.011595	0.18214	0.07816
GO_cc:go_intrinsic_component_of_postsynaptic_membrane	107	0.13986	0.01164	0.098696	0.078244
GO_bp:go_regulation_of_myeloid_leukocyte_mediated_immunity	37	0.20767	0.010187	0.14657	0.078274
GO_bp:go_positive_regulation_of_isotype_switching_to_igg_isotypes	9	0.43761	0.010596	0.30887	0.07828
GO_cc:go_chromatoid_body	13	0.41382	0.012041	0.29216	0.07834
GO_bp:go_neutrophil_homeostasis	14	0.31688	0.0095682	0.22378	0.078393
Curated_gene_sets:mikkelsen_mcv6_hcp_with_h3k27me3	330	0.080803	0.011723	0.057067	0.07841
Curated_gene_sets:kegg_allograft_rejection	24	0.28594	0.011301	0.20205	0.078513
Curated_gene_sets:reactome_bh3_only_proteins_associate_with_and_inactivate_anti_apoptotic_bcl_2_members	8	0.43559	0.0099445	0.30793	0.07861
Curated_gene_sets:bandres_response_to_carmustin_mgmt_48hr_dn	105	0.13056	0.010764	0.09231	0.078639
GO_bp:go_negative_regulation_of_epidermal_cell_differentiation	11	0.41925	0.011222	0.2966	0.078762
GO_bp:go_regulation_of_heart_rate_by_cardiac_conduction	32	0.26468	0.012076	0.18728	0.07879
GO_bp:go_regulation_of_dna_recombination	76	0.15727	0.011042	0.1113	0.078828
GO_bp:go_receptor_internalization	88	0.15118	0.011417	0.10706	0.078976
GO_mf:go_nuclear_receptor_activity	39	0.22758	0.01146	0.16117	0.078978
Curated_gene_sets:pid_pi3kci_akt_pathway	33	0.23695	0.010978	0.16794	0.079146
GO_bp:go_regulation_of_pigment_cell_differentiation	8	0.54738	0.012497	0.38802	0.079174
Curated_gene_sets:lien_breast_carcinoma_metaplastic	26	0.27426	0.011281	0.19446	0.079224
GO_bp:go_negative_regulation_of_cd8_positive_alpha_beta_t_cell_activation	4	0.72508	0.011707	0.51428	0.079297
GO_bp:go_regulation_of_protein_homooligomerization	18	0.34062	0.011661	0.24167	0.079362
Curated_gene_sets:blalock_alzheimers_disease_incipient_up	322	0.077162	0.011061	0.054762	0.079425
GO_mf:go_mrna_5_utr_binding	17	0.32958	0.010965	0.23401	0.079515
Curated_gene_sets:reactome_oncogenic_mapk_signaling	74	0.15898	0.011015	0.11292	0.079596
GO_mf:go_mhc_class_ii_protein_complex_binding	12	0.39442	0.011027	0.28016	0.079601
GO_cc:go_parallel_fiber_to_purkinje_cell_synapse	14	0.36421	0.010997	0.25879	0.079674
Curated_gene_sets:reactome_arms_mediated_activation	6	0.63773	0.01261	0.45323	0.079713
Curated_gene_sets:moreaux_b_lymphocyte_maturation_by_taci_up	65	0.17794	0.011558	0.12646	0.079719
GO_bp:go_regulation_of_response_to_dna_damage_stimulus	162	0.1122	0.011469	0.079769	0.079788
GO_bp:go_positive_regulation_of_deacetylase_activity	7	0.46764	0.0099869	0.33248	0.079799
GO_cc:go_extrinsic_component_of_postsynaptic_membrane	8	0.5276	0.012045	0.37513	0.079806
Curated_gene_sets:browne_hcmv_infection_10hr_up	68	0.16126	0.010713	0.11467	0.07983
GO_bp:go_b_1_b_cell_differentiation	5	0.67899	0.012256	0.48313	0.079961
GO_bp:go_lipid_phosphorylation	53	0.16179	0.0094931	0.11518	0.080066
Curated_gene_sets:reactome_ddx58_ifih1_mediated_induction_of_interferon_alpha_beta	53	0.17702	0.010387	0.12609	0.080175
Curated_gene_sets:reactome_activated_ntrk2_signals_through_ras	6	0.41693	0.0082438	0.29721	0.080347
GO_bp:go_positive_regulation_of_ubiquitin_protein_ligase_activity	10	0.41714	0.010647	0.29742	0.080393
Curated_gene_sets:benporath_sox2_targets	600	0.0571	0.011069	0.04074	0.080531
GO_bp:go_postsynaptic_density_assembly	15	0.34975	0.010931	0.24955	0.08054
Curated_gene_sets:ikeda_mir1_targets_dn	5	0.58297	0.010523	0.41598	0.080554
GO_mf:go_protein_lipid_complex_binding	25	0.26604	0.010731	0.18987	0.08059
GO_bp:go_serine_family_amino_acid_catabolic_process	7	0.51941	0.011093	0.3707	0.080592
Curated_gene_sets:mori_pre_bi_lymphocyte_up	59	0.17184	0.010636	0.12269	0.080678
Curated_gene_sets:lu_ezh2_targets_up	194	0.094876	0.010601	0.06776	0.080741
Curated_gene_sets:mms_mouse_lymph_high_4hrs_up	24	0.30349	0.011995	0.21676	0.080743
GO_mf:go_carbon_nitrogen_lyase_activity	11	0.45447	0.012165	0.32494	0.080971
GO_bp:go_positive_regulation_of_endothelial_cell_migration	84	0.14803	0.010924	0.10593	0.081153
Curated_gene_sets:bilban_b_cll_lpl_dn	25	0.30979	0.012496	0.22175	0.081214
Curated_gene_sets:reactome_dna_damage_telomere_stress_induced_senescence	39	0.23645	0.011907	0.16925	0.081214
GO_bp:go_regulation_of_peptide_hormone_secretion	169	0.10809	0.011282	0.077395	0.081281
GO_bp:go_positive_regulation_of_transcription_from_rna_polymerase_ii_promoter_in_response_to_heat_stress	3	0.71328	0.0099736	0.51094	0.081365
GO_bp:go_regulation_of_interleukin_1_mediated_signaling_pathway	7	0.50936	0.010878	0.36487	0.081369
Curated_gene_sets:grabarczyk_bcl11b_targets_dn	50	0.18921	0.010785	0.13557	0.081412
GO_bp:go_positive_regulation_of_dendritic_spine_morphogenesis	15	0.35286	0.011028	0.25283	0.081426
GO_bp:go_positive_regulation_of_response_to_interferon_gamma	6	0.59976	0.011859	0.42977	0.08144
Curated_gene_sets:reactome_dna_repair	251	0.083528	0.010596	0.059885	0.081548
GO_mf:go_serine_type_exopeptidase_activity	9	0.48606	0.011769	0.34849	0.081552
Curated_gene_sets:xu_akt1_targets_48hr	7	0.4872	0.010405	0.34932	0.081561
GO_bp:go_growth_hormone_secretion	12	0.45742	0.012788	0.32802	0.081592
Curated_gene_sets:biocarta_fxr_pathway	6	0.50604	0.010006	0.36302	0.081677
GO_bp:go_ncrna_catabolic_process	23	0.26842	0.010385	0.19266	0.081782
GO_bp:go_magnesium_ion_homeostasis	11	0.51422	0.013765	0.36919	0.081847
Curated_gene_sets:tooker_gemcitabine_resistance_up	64	0.17496	0.011277	0.12565	0.081909
GO_bp:go_cardiac_septum_development	94	0.14257	0.011126	0.10241	0.08195
GO_bp:go_glycolytic_process_through_fructose_6_phosphate	18	0.26936	0.0092211	0.1935	0.081966
GO_bp:go_regulation_of_ion_transmembrane_transport	376	0.074147	0.011465	0.053279	0.08202
Curated_gene_sets:reactome_dna_damage_reversal	8	0.51676	0.011798	0.37175	0.082268
Curated_gene_sets:wunder_inflammatory_response_and_cholesterol_dn	6	0.63979	0.01265	0.46043	0.082345
GO_bp:go_positive_regulation_of_animal_organ_morphogenesis	63	0.17962	0.011487	0.12927	0.08235
Curated_gene_sets:koyama_sema3b_targets_up	194	0.10022	0.011199	0.072136	0.082379
Curated_gene_sets:reactome_bile_acid_and_bile_salt_metabolism	38	0.23205	0.011535	0.16706	0.082416
GO_bp:go_ventricular_septum_morphogenesis	34	0.24601	0.011569	0.17713	0.082445
GO_cc:go_recycling_endosome_membrane	60	0.17342	0.010824	0.12486	0.082446
GO_cc:go_coated_membrane	87	0.14772	0.011092	0.1064	0.082537
GO_mf:go_cytokine_binding	103	0.14127	0.011536	0.10178	0.082587
GO_mf:go_inositol_1_3_4_5_tetrakisphosphate_binding	5	0.67164	0.012123	0.48403	0.082639
GO_bp:go_positive_regulation_of_organelle_assembly	63	0.17135	0.010958	0.12351	0.082688
GO_bp:go_fatty_acid_derivative_biosynthetic_process	43	0.1991	0.010526	0.14361	0.082819
Curated_gene_sets:welcsh_brca1_targets_dn	103	0.12635	0.010318	0.091134	0.082821
GO_bp:go_response_to_ether	11	0.41504	0.01111	0.29943	0.082868
GO_bp:go_lymphocyte_activation	517	0.061566	0.01111	0.044422	0.082892
Curated_gene_sets:huper_breast_basal_vs_luminal_dn	39	0.22856	0.01151	0.16497	0.082958
GO_bp:go_autophagy_of_nucleus	4	0.72685	0.011735	0.52466	0.082981
GO_bp:go_carbohydrate_phosphorylation	20	0.31713	0.011443	0.22897	0.083036
GO_mf:go_armadillo_repeat_domain_binding	10	0.43516	0.011107	0.31425	0.083076
GO_bp:go_smooth_muscle_cell_differentiation	44	0.20911	0.011183	0.15108	0.083183
GO_mf:go_cytochrome_b5_reductase_activity_acting_on_nad_p_h	6	0.65577	0.012966	0.47397	0.083258
GO_bp:go_oxidative_rna_demethylation	5	0.52033	0.0093921	0.37625	0.083353
GO_mf:go_oxidative_rna_demethylase_activity	5	0.52033	0.0093921	0.37625	0.083353
GO_bp:go_cardiac_chamber_development	139	0.11751	0.011135	0.08499	0.083402
GO_bp:go_positive_regulation_of_axon_extension	32	0.2625	0.011976	0.18988	0.083427
GO_bp:go_positive_regulation_of_tumor_necrosis_factor_biosynthetic_process	11	0.36905	0.0098787	0.2671	0.083542
GO_bp:go_regulation_of_bile_acid_metabolic_process	10	0.41602	0.010618	0.30115	0.083586
GO_bp:go_telomere_capping	41	0.21015	0.01085	0.15215	0.083612
GO_cc:go_methyltransferase_complex	88	0.14403	0.010877	0.10428	0.083631
GO_mf:go_transforming_growth_factor_beta_receptor_activity_type_ii	5	0.59032	0.010655	0.42751	0.083678
GO_bp:go_positive_regulation_of_transporter_activity	86	0.15102	0.011276	0.10939	0.083717
Curated_gene_sets:berenjeno_transformed_by_rhoa_reversibly_dn	25	0.27055	0.010913	0.196	0.083747
Curated_gene_sets:kegg_other_glycan_degradation	12	0.32769	0.0091613	0.23744	0.083787
GO_bp:go_regulation_of_cell_morphogenesis_involved_in_differentiation	244	0.089647	0.011216	0.064972	0.083838
GO_bp:go_methylation	277	0.080674	0.010742	0.058481	0.083884
GO_bp:go_positive_regulation_of_fatty_acid_beta_oxidation	8	0.52809	0.012056	0.38314	0.084064
GO_mf:go_calcium_ion_transmembrane_transporter_activity	121	0.12911	0.011421	0.093676	0.084076
GO_bp:go_actin_cortical_patch_localization	5	0.63959	0.011545	0.4642	0.084136
Curated_gene_sets:hsiao_housekeeping_genes	289	0.075988	0.010331	0.055157	0.084162
GO_bp:go_regulation_of_lipid_catabolic_process	41	0.20744	0.01071	0.15058	0.084167
Curated_gene_sets:liu_vmyb_targets_up	101	0.13558	0.010965	0.098523	0.084397
Curated_gene_sets:ito_pttg1_targets_up	11	0.40558	0.010857	0.29477	0.084434
GO_bp:go_glomerular_mesangial_cell_differentiation	5	0.61225	0.011051	0.44499	0.084441
GO_mf:go_mdm2_mdm4_family_protein_binding	7	0.45284	0.009671	0.32914	0.084451
GO_bp:go_positive_regulation_of_ruffle_assembly	12	0.31717	0.0088672	0.23064	0.084545
Curated_gene_sets:reactome_met_activates_ras_signaling	9	0.32979	0.0079854	0.23981	0.084547
GO_bp:go_negative_regulation_of_vasculature_development	99	0.13572	0.010868	0.098779	0.084731
GO_bp:go_phosphatidylinositol_3_phosphate_biosynthetic_process	13	0.34909	0.010158	0.25416	0.084808
GO_bp:go_semi_lunar_valve_development	29	0.25351	0.011012	0.18459	0.084836
GO_cc:go_kinesin_complex	49	0.20136	0.011362	0.14679	0.085077
GO_mf:go_potassium_ion_transmembrane_transporter_activity	127	0.12817	0.011614	0.093449	0.085106
GO_bp:go_detoxification_of_nitrogen_compound	4	0.71594	0.011559	0.522	0.085115
GO_bp:go_negative_regulation_of_ion_transmembrane_transport	75	0.15804	0.011023	0.11523	0.085129
GO_mf:go_beta_1_3_galactosyltransferase_activity	6	0.55536	0.010981	0.40516	0.085241
GO_bp:go_negative_regulation_of_organic_acid_transport	17	0.31392	0.010444	0.22905	0.085278
Curated_gene_sets:reactome_epigenetic_regulation_of_gene_expression	86	0.13992	0.010447	0.10211	0.085305
GO_bp:go_positive_regulation_of_protein_sumoylation	10	0.35295	0.0090083	0.25758	0.085317
Curated_gene_sets:gargalovic_response_to_oxidized_phospholipids_magenta_up	23	0.27402	0.010602	0.20012	0.085474
GO_bp:go_positive_regulation_of_rho_protein_signal_transduction	20	0.29709	0.01072	0.21698	0.08548
Curated_gene_sets:reactome_rrna_processing	143	0.10657	0.010241	0.077854	0.085531
GO_bp:go_negative_regulation_of_cytokine_production_involved_in_inflammatory_response	13	0.35834	0.010427	0.26187	0.085602
GO_bp:go_regulation_of_dopamine_receptor_signaling_pathway	10	0.41482	0.010587	0.30322	0.08566
GO_bp:go_hepatocyte_differentiation	11	0.44991	0.012043	0.32894	0.085705
GO_bp:go_positive_regulation_of_cell_differentiation	767	0.050936	0.011101	0.037243	0.085719
GO_bp:go_regulation_of_neuron_maturation	10	0.39623	0.010113	0.29004	0.08596
GO_bp:go_mrna_splice_site_selection	25	0.26457	0.010672	0.19368	0.085974
Curated_gene_sets:figueroa_aml_methylation_cluster_3_up	135	0.12382	0.011564	0.09072	0.086154
Curated_gene_sets:reactome_heme_degradation	5	0.61925	0.011178	0.4537	0.086158
Curated_gene_sets:pid_atf2_pathway	44	0.21213	0.011344	0.15554	0.086327
GO_bp:go_acute_inflammatory_response	80	0.15163	0.010921	0.11119	0.086347
GO_cc:go_smc5_smc6_complex	5	0.67152	0.012121	0.49263	0.086431
GO_bp:go_mirna_mediated_inhibition_of_translation	12	0.38176	0.010673	0.2802	0.086537
GO_cc:go_cell_projection_part	1197	0.039746	0.010661	0.029176	0.086566
GO_bp:go_development_of_primary_female_sexual_characteristics	79	0.15	0.010736	0.11011	0.086567
GO_mf:go_rna_directed_dna_polymerase_activity	5	0.56832	0.010258	0.41719	0.086569
GO_mf:go_telomerase_activity	5	0.56832	0.010258	0.41719	0.086569
Curated_gene_sets:benporath_myc_max_targets	602	0.053067	0.010304	0.038963	0.086613
GO_bp:go_lung_secretory_cell_differentiation	7	0.49269	0.010522	0.3618	0.086645
GO_cc:go_spectrin	7	0.51654	0.011031	0.37938	0.086681
GO_bp:go_adaptive_immune_response_based_on_somatic_recombination_of_immune_receptors_built_from_immunoglobulin_superfamily_domains	200	0.095831	0.01087	0.070387	0.086692
GO_bp:go_endothelial_cell_activation	9	0.44304	0.010728	0.32544	0.086712
GO_bp:go_estrogen_biosynthetic_process	10	0.3891	0.0099309	0.28619	0.086996
GO_cc:go_nuclear_body	611	0.054122	0.010584	0.039812	0.087012
Curated_gene_sets:sa_pten_pathway	15	0.31359	0.0098011	0.23071	0.087043
GO_mf:go_lipopolysaccharide_receptor_activity	4	0.69853	0.011278	0.51404	0.087099
GO_bp:go_response_to_epinephrine	12	0.43005	0.012023	0.31674	0.087287
GO_bp:go_regulation_of_protein_localization_to_membrane	151	0.10576	0.010441	0.077901	0.087305
GO_cc:go_ampa_glutamate_receptor_complex	23	0.29985	0.011602	0.22096	0.087389
GO_bp:go_hypothalamus_development	15	0.39987	0.012498	0.29474	0.087452
GO_mf:go_cysteine_type_endopeptidase_activity_involved_in_apoptotic_signaling_pathway	8	0.56166	0.012823	0.41402	0.087465
GO_bp:go_nucleic_acid_phosphodiester_bond_hydrolysis	222	0.085331	0.01019	0.062923	0.087544
Curated_gene_sets:bakker_foxo3_targets_up	45	0.18867	0.010203	0.13913	0.087549
Curated_gene_sets:kegg_renin_angiotensin_system	14	0.40125	0.012116	0.29598	0.087615
GO_mf:go_nucleotide_diphosphatase_activity	12	0.46002	0.012861	0.3394	0.087658
GO_bp:go_endonucleolytic_cleavage_involved_in_rrna_processing	9	0.35495	0.0085947	0.26205	0.087795
Curated_gene_sets:reactome_signalling_to_p38_via_rit_and_rin	4	0.69378	0.011201	0.51238	0.087873
GO_cc:go_astrocyte_projection	10	0.38558	0.0098412	0.28512	0.088146
GO_bp:go_positive_regulation_of_unsaturated_fatty_acid_biosynthetic_process	3	0.77783	0.010876	0.57569	0.08834
GO_bp:go_detoxification	94	0.14012	0.010935	0.10373	0.088393
GO_cc:go_postsynaptic_endocytic_zone	7	0.52722	0.011259	0.39037	0.088429
GO_bp:go_positive_regulation_of_axonogenesis	65	0.17553	0.011402	0.13	0.08847
Curated_gene_sets:rodrigues_ntn1_targets_up	14	0.39588	0.011954	0.29324	0.088518
GO_bp:go_mrna_transport	114	0.12052	0.010351	0.089285	0.088541
Curated_gene_sets:wang_lmo4_targets_up	278	0.080825	0.010781	0.059879	0.088549
Curated_gene_sets:newman_ercc6_targets_up	24	0.29274	0.01157	0.2172	0.088876
GO_bp:go_positive_regulation_of_collateral_sprouting	9	0.39752	0.0096256	0.29498	0.088903
GO_cc:go_dna_helicase_complex	12	0.37981	0.010618	0.28207	0.08908
GO_bp:go_benzene_containing_compound_metabolic_process	11	0.40494	0.010839	0.30109	0.089337
GO_mf:go_m7g_5_pppn_diphosphatase_activity	4	0.70549	0.01139	0.52457	0.089342
GO_bp:go_trna_modification	68	0.15804	0.010498	0.11757	0.089445
Curated_gene_sets:reactome_activated_ntrk3_signals_through_pi3k	6	0.52922	0.010464	0.3937	0.089449
Curated_gene_sets:reactome_vitamin_d_calciferol_metabolism	10	0.45267	0.011553	0.33685	0.089512
GO_bp:go_negative_regulation_of_exocytosis	29	0.22369	0.0097165	0.16649	0.089559
GO_bp:go_cellular_response_to_radiation	153	0.10323	0.010257	0.076838	0.089576
GO_bp:go_negative_regulation_of_protein_localization_to_cell_periphery	24	0.23821	0.0094145	0.1775	0.089805
GO_bp:go_spinal_cord_motor_neuron_cell_fate_specification	10	0.44471	0.01135	0.33139	0.089813
GO_mf:go_glycine_transmembrane_transporter_activity	6	0.58998	0.011665	0.43985	0.08992
GO_cc:go_side_of_membrane	406	0.068242	0.010954	0.050881	0.089936
GO_cc:go_axon_part	319	0.076313	0.010889	0.056906	0.089965
Curated_gene_sets:zwang_class_1_transiently_induced_by_egf	405	0.067502	0.010822	0.050344	0.090003
Curated_gene_sets:reactome_ephb_mediated_forward_signaling	39	0.22029	0.011093	0.1643	0.090005
GO_bp:go_cd8_positive_alpha_beta_t_cell_differentiation	9	0.47979	0.011618	0.35786	0.090014
Curated_gene_sets:holleman_daunorubicin_all_up	5	0.63441	0.011451	0.47319	0.090018
Curated_gene_sets:koinuma_colon_cancer_msi_up	12	0.40557	0.011339	0.3029	0.090303
GO_bp:go_calcium_ion_transmembrane_transport	258	0.085388	0.01098	0.063785	0.090348
GO_bp:go_macromolecule_catabolic_process	1053	0.040328	0.010197	0.030128	0.090372
GO_bp:go_regulation_of_cytoplasmic_transport	22	0.25684	0.0097193	0.1919	0.090397
GO_bp:go_positive_regulation_of_protein_kinase_c_signaling	8	0.51684	0.011799	0.38637	0.090513
GO_bp:go_positive_regulation_of_isotype_switching	23	0.27073	0.010475	0.20247	0.0906
GO_bp:go_roof_of_mouth_development	73	0.16691	0.011487	0.12484	0.090614
Curated_gene_sets:haslinger_b_cll_with_6q21_deletion	12	0.35595	0.0099514	0.26636	0.090727
GO_bp:go_vascular_smooth_muscle_cell_differentiation	19	0.29229	0.01028	0.21892	0.090923
GO_bp:go_regulation_of_cellular_extravasation	19	0.28578	0.010051	0.21421	0.091099
GO_bp:go_immature_b_cell_differentiation	8	0.53714	0.012263	0.40273	0.091157
Curated_gene_sets:biocarta_pten_pathway	16	0.30622	0.0098842	0.22963	0.091184
GO_bp:go_positive_regulation_of_chromosome_segregation	21	0.31731	0.011732	0.23798	0.091216
Curated_gene_sets:marson_foxp3_targets_stimulated_dn	9	0.44528	0.010782	0.33405	0.091281
GO_bp:go_regulation_of_platelet_derived_growth_factor_receptor_alpha_signaling_pathway	4	0.66307	0.010706	0.49816	0.091599
Curated_gene_sets:reactome_dscam_interactions	9	0.49707	0.012036	0.37357	0.091672
GO_cc:go_ccr4_not_complex	14	0.34742	0.010491	0.26132	0.091852
Curated_gene_sets:liu_il13_priming_model	13	0.30404	0.0088468	0.2287	0.09187
GO_bp:go_regulation_of_luteinizing_hormone_secretion	7	0.5701	0.012175	0.4289	0.091903
GO_bp:go_interleukin_18_production	9	0.49776	0.012053	0.37499	0.092198
GO_bp:go_skeletal_system_morphogenesis	205	0.094368	0.010836	0.071122	0.09229
Curated_gene_sets:biocarta_hbx_pathway	6	0.42301	0.008364	0.31883	0.092302
GO_bp:go_nuclear_envelope_organization	48	0.18359	0.010253	0.13839	0.092326
GO_mf:go_activin_binding	13	0.41311	0.012021	0.3114	0.092329
GO_bp:go_positive_regulation_of_anion_transmembrane_transport	8	0.43502	0.0099314	0.328	0.092385
GO_bp:go_regulation_of_chromosome_organization	270	0.079302	0.010428	0.059799	0.092406
GO_bp:go_anatomical_structure_formation_involved_in_morphogenesis	876	0.045772	0.010621	0.03452	0.092441
Curated_gene_sets:kannan_tp53_targets_dn	14	0.37024	0.011179	0.27927	0.092475
GO_mf:go_sh3_sh2_adaptor_activity	44	0.18971	0.010145	0.14318	0.092603
GO_bp:go_t_helper_1_type_immune_response	35	0.2222	0.010601	0.16772	0.092623
GO_cc:go_rnai_effector_complex	10	0.4078	0.010408	0.30802	0.092773
Curated_gene_sets:reactome_eicosanoids	11	0.36339	0.0097273	0.27464	0.092906
GO_bp:go_postsynaptic_specialization_assembly	18	0.30792	0.010541	0.23274	0.092928
GO_bp:go_ascending_aorta_development	3	0.69198	0.0096758	0.52337	0.093067
GO_bp:go_ammonium_transport	89	0.1376	0.01045	0.10408	0.093076
Curated_gene_sets:reactome_mitotic_spindle_checkpoint	96	0.12914	0.010184	0.097681	0.093081
GO_mf:go_atp_dependent_3_5_dna_helicase_activity	10	0.44799	0.011434	0.33908	0.09323
GO_bp:go_regulation_of_lipid_transporter_activity	2	1.0041	0.011464	0.76002	0.093235
GO_bp:go_inorganic_ion_import_across_plasma_membrane	66	0.16331	0.010688	0.12361	0.093237
GO_bp:go_adaptation_of_signaling_pathway	12	0.34809	0.0097316	0.26353	0.09328
Curated_gene_sets:biocarta_spry_pathway	13	0.34748	0.010111	0.26307	0.093287
GO_bp:go_interferon_beta_secretion	5	0.56147	0.010135	0.42519	0.093341
GO_bp:go_smooth_muscle_tissue_development	15	0.31956	0.0099877	0.24203	0.09337
Curated_gene_sets:azare_neoplastic_transformation_by_stat3_up	101	0.13396	0.010834	0.10153	0.09352
GO_mf:go_proton_channel_activity	5	0.65499	0.011823	0.49645	0.093535
GO_bp:go_face_morphogenesis	25	0.27765	0.011199	0.21044	0.093537
Curated_gene_sets:reactome_muscle_contraction	174	0.098864	0.010469	0.075017	0.093783
Curated_gene_sets:reactome_synthesis_of_pips_at_the_early_endosome_membrane	16	0.28295	0.0091331	0.21484	0.093921
Curated_gene_sets:reactome_sumoylation_of_transcription_factors	17	0.32856	0.010931	0.24947	0.093922
GO_bp:go_stress_granule_disassembly	5	0.67765	0.012232	0.51464	0.093971
GO_cc:go_replication_fork	56	0.16522	0.0099641	0.12551	0.094026
GO_bp:go_gamma_aminobutyric_acid_signaling_pathway	21	0.30601	0.011314	0.23249	0.094066
GO_bp:go_negative_regulation_of_organelle_organization	292	0.074705	0.010208	0.056781	0.094155
Curated_gene_sets:reactome_activated_ntrk2_signals_through_pi3k	6	0.45572	0.0090107	0.34642	0.094185
Curated_gene_sets:yoshimura_mapk8_targets_up	928	0.044221	0.010542	0.03363	0.094276
GO_mf:go_oligopeptide_binding	10	0.3947	0.010074	0.30049	0.094509
Curated_gene_sets:reactome_regulation_of_tnfr1_signaling	24	0.23287	0.0092033	0.1773	0.094534
Curated_gene_sets:reactome_signaling_by_activin	9	0.53694	0.013001	0.40888	0.09457
Curated_gene_sets:ferrari_response_to_fenretinide_up	17	0.35427	0.011787	0.26992	0.09469
GO_bp:go_regulation_of_adenylate_cyclase_activity	26	0.24505	0.01008	0.1868	0.094797
GO_cc:go_ribosome	146	0.10758	0.010445	0.082019	0.094833
Curated_gene_sets:xu_crebbp_targets_up	17	0.33822	0.011253	0.25817	0.095097
Curated_gene_sets:mahajan_response_to_il1a_dn	61	0.17128	0.010779	0.13077	0.095145
GO_mf:go_protein_membrane_anchor	12	0.37303	0.010429	0.28482	0.095158
Curated_gene_sets:ropero_hdac2_targets	88	0.14162	0.010695	0.10823	0.095364
GO_bp:go_response_to_axon_injury	63	0.15249	0.0097521	0.11657	0.095416
Curated_gene_sets:wang_response_to_forskolin_dn	8	0.39628	0.0090471	0.30309	0.095536
GO_bp:go_segmentation	77	0.14671	0.010368	0.11223	0.095583
Curated_gene_sets:ren_alveolar_rhabdomyosarcoma_up	79	0.13882	0.0099363	0.1063	0.095789
GO_bp:go_neuroblast_proliferation	48	0.19207	0.010727	0.1471	0.095848
GO_bp:go_cellular_response_to_nitrogen_starvation	6	0.43394	0.0085801	0.33244	0.095903
Curated_gene_sets:mccabe_hoxc6_targets_cancer_up	20	0.27187	0.0098101	0.20829	0.095913
Curated_gene_sets:mizukami_hypoxia_up	8	0.42532	0.0097101	0.32598	0.095999
Curated_gene_sets:smith_tert_targets_dn	71	0.15357	0.010423	0.11772	0.096038
GO_bp:go_specification_of_animal_organ_identity	27	0.25017	0.010486	0.19183	0.09611
GO_bp:go_leukocyte_homeostasis	70	0.14228	0.0095893	0.10912	0.096133
Curated_gene_sets:iizuka_liver_cancer_progression_l0_l1_up	12	0.34621	0.009679	0.26559	0.096205
GO_bp:go_negative_regulation_of_cell_matrix_adhesion	32	0.23105	0.010541	0.17725	0.096208
GO_bp:go_regulation_of_carbohydrate_metabolic_process_by_regulation_of_transcription_from_rna_polymerase_ii_promoter	9	0.422	0.010218	0.3238	0.096256
Curated_gene_sets:enk_uv_response_epidermis_dn	423	0.064139	0.010503	0.049241	0.096376
Curated_gene_sets:creighton_endocrine_therapy_resistance_4	244	0.083088	0.010395	0.063795	0.096398
GO_bp:go_locomotory_exploration_behavior	10	0.40939	0.010449	0.3144	0.096452
GO_mf:go_oxidoreductase_activity_acting_on_the_ch_nh2_group_of_donors	18	0.34004	0.011641	0.26118	0.096476
Curated_gene_sets:reactome_uptake_and_function_of_anthrax_toxins	9	0.40523	0.0098123	0.31127	0.09649
Curated_gene_sets:ceballos_targets_of_tp53_and_myc_dn	30	0.21005	0.0092798	0.16138	0.096531
Curated_gene_sets:gal_leukemic_stem_cell_up	103	0.13024	0.010636	0.10006	0.096535
GO_bp:go_positive_regulation_of_erbb_signaling_pathway	29	0.25405	0.011035	0.19526	0.096626
Curated_gene_sets:murata_virulence_of_h_pilori	18	0.28518	0.0097629	0.21925	0.096689
GO_bp:go_protein_localization_to_cell_periphery	266	0.07755	0.010123	0.059629	0.096717
Curated_gene_sets:figueroa_aml_methylation_cluster_4_up	89	0.14353	0.010901	0.11036	0.096722
GO_cc:go_postsynaptic_density_intracellular_component	14	0.34464	0.010407	0.26506	0.096771
GO_bp:go_ribosomal_small_subunit_assembly	8	0.43399	0.009908	0.33382	0.0968
GO_bp:go_dna_templated_transcription_initiation	187	0.09406	0.010321	0.072367	0.096853
Curated_gene_sets:rhodes_undifferentiated_cancer	51	0.18298	0.010533	0.14081	0.096907
GO_bp:go_positive_regulation_of_response_to_cytokine_stimulus	49	0.18986	0.010713	0.14633	0.097253
GO_bp:go_regulation_of_leukocyte_degranulation	31	0.20703	0.0092971	0.15966	0.097378
GO_cc:go_nuclear_chromosome	447	0.060929	0.010248	0.047006	0.097466
GO_bp:go_anatomical_structure_regression	9	0.38721	0.0093758	0.29873	0.097468
GO_bp:go_positive_regulation_of_dna_metabolic_process	129	0.11745	0.010724	0.090621	0.097497
GO_bp:go_negative_regulation_of_response_to_dna_damage_stimulus	61	0.16662	0.010486	0.12857	0.097515
Curated_gene_sets:inamura_lung_cancer_scc_subtypes_up	15	0.2616	0.008176	0.20191	0.09756
GO_bp:go_somatic_diversification_of_immune_receptors_via_germline_recombination_within_a_single_locus	52	0.1765	0.010259	0.13624	0.097583
GO_bp:go_negative_regulation_of_mitochondrion_organization	38	0.20365	0.010123	0.15721	0.097604
Curated_gene_sets:mootha_voxphos	66	0.1536	0.010053	0.11859	0.097632
GO_mf:go_netrin_receptor_activity	6	0.56447	0.011161	0.43581	0.097633
Curated_gene_sets:grandvaux_ifn_response_not_via_irf3	8	0.45551	0.010399	0.35184	0.097736
GO_mf:go_adenylate_cyclase_activator_activity	4	0.6746	0.010892	0.52132	0.097838
Curated_gene_sets:lee_liver_cancer_myc_tgfa_up	46	0.20303	0.011101	0.1569	0.097847
Curated_gene_sets:kobayashi_egfr_signaling_6hr_dn	12	0.41874	0.011707	0.32368	0.097903
GO_bp:go_endocrine_system_development	97	0.12629	0.01001	0.097706	0.098092
Curated_gene_sets:lee_calorie_restriction_neocortex_up	54	0.17334	0.010266	0.13417	0.098207
Curated_gene_sets:hillion_hmga1_targets	57	0.17201	0.010465	0.13319	0.098279
GO_bp:go_positive_regulation_of_intrinsic_apoptotic_signaling_pathway_by_p53_class_mediator	3	0.82733	0.011568	0.64071	0.098315
GO_bp:go_amino_acid_betaine_metabolic_process	10	0.41154	0.010504	0.31905	0.098555
Curated_gene_sets:yamazaki_tceb3_targets_up	137	0.111	0.010442	0.086053	0.098557
Curated_gene_sets:zhu_cmv_all_dn	99	0.12838	0.01028	0.099551	0.098606
GO_bp:go_chromatin_silencing_at_rdna	14	0.35099	0.010598	0.27218	0.098611
GO_bp:go_calcium_ion_import_into_cytosol	11	0.44893	0.012017	0.34843	0.098812
GO_bp:go_response_to_organic_cyclic_compound	711	0.04843	0.010182	0.037625	0.099027
Curated_gene_sets:korkola_embryonal_carcinoma	9	0.46258	0.011201	0.35939	0.099037
Curated_gene_sets:reactome_sos_mediated_signalling	6	0.38457	0.0076039	0.29884	0.099079
GO_bp:go_organic_acid_biosynthetic_process	249	0.078254	0.0098884	0.060815	0.099102
GO_bp:go_spleen_development	27	0.23203	0.0097257	0.18038	0.099167
Curated_gene_sets:jaeger_metastasis_up	34	0.20817	0.0097892	0.16185	0.099206
GO_bp:go_positive_regulation_of_immunoglobulin_production	34	0.21545	0.010132	0.16756	0.099271
GO_mf:go_nadh_dehydrogenase_activity	34	0.22075	0.010381	0.1717	0.09928
GO_mf:go_bile_acid_binding	7	0.40114	0.0085669	0.31208	0.099339
Curated_gene_sets:gross_hypoxia_via_elk3_and_hif1a_dn	78	0.14251	0.010136	0.11088	0.099362
Curated_gene_sets:gouyer_tumor_invasiveness	6	0.60061	0.011876	0.46742	0.099416
GO_bp:go_cellular_response_to_sterol	21	0.28299	0.010463	0.22036	0.099541
GO_bp:go_negative_regulation_of_peptide_hormone_secretion	34	0.23147	0.010885	0.18026	0.099566
GO_bp:go_positive_regulation_of_transcription_of_notch_receptor_target	18	0.29268	0.01002	0.22795	0.099584
Curated_gene_sets:biocarta_p53hypoxia_pathway	17	0.2978	0.0099081	0.23198	0.099624
GO_bp:go_negative_regulation_of_blood_vessel_endothelial_cell_proliferation_involved_in_sprouting_angiogenesis	3	0.56654	0.0079218	0.44133	0.09963
GO_bp:go_spinal_cord_association_neuron_differentiation	7	0.45858	0.0097935	0.35724	0.09964
GO_cc:go_late_endosome_lumen	6	0.63709	0.012597	0.49634	0.099654
GO_bp:go_potassium_ion_transport	181	0.099657	0.010761	0.077662	0.099719
GO_bp:go_viral_gene_expression	140	0.10317	0.0098102	0.080433	0.099823
Curated_gene_sets:reactome_signaling_by_ntrk3_trkc	14	0.28997	0.0087557	0.2261	0.099843
Curated_gene_sets:iwanaga_carcinogenesis_by_kras_pten_up	149	0.099643	0.0097723	0.077703	0.09987
Curated_gene_sets:bonome_ovarian_cancer_poor_survival_up	29	0.21889	0.0095079	0.1707	0.099872
Curated_gene_sets:boquest_stem_cell_cultured_vs_fresh_up	349	0.069882	0.01042	0.054543	0.10007
GO_bp:go_face_development	41	0.1953	0.010083	0.15247	0.10012
GO_bp:go_telomerase_holoenzyme_complex_assembly	6	0.48987	0.0096861	0.38248	0.10015
GO_bp:go_response_to_fungicide	10	0.36317	0.0092693	0.2836	0.10018
GO_bp:go_regulation_of_synapse_assembly	77	0.1515	0.010706	0.11838	0.10032
GO_bp:go_regulation_of_artery_morphogenesis	3	0.82188	0.011492	0.64219	0.10032
Curated_gene_sets:biocarta_nuclearrs_pathway	30	0.22388	0.0098905	0.17494	0.10034
GO_bp:go_regulation_of_microtubule_nucleation	4	0.64643	0.010437	0.50535	0.10043
GO_bp:go_fatty_acid_elongation	11	0.3734	0.0099951	0.29198	0.10049
GO_bp:go_membrane_depolarization_during_sa_node_cell_action_potential	5	0.62489	0.01128	0.48864	0.10049
GO_bp:go_negative_regulation_of_type_2_immune_response	11	0.34796	0.0093143	0.27214	0.10052
GO_mf:go_high_voltage_gated_calcium_channel_activity	9	0.42775	0.010358	0.33474	0.10066
GO_cc:go_axonemal_microtubule	7	0.39267	0.0083858	0.30741	0.10075
Curated_gene_sets:kayo_calorie_restriction_muscle_dn	62	0.15472	0.009816	0.12113	0.10076
Curated_gene_sets:boyault_liver_cancer_subclass_g23_up	40	0.19446	0.0099165	0.15224	0.10076
GO_bp:go_gamma_delta_t_cell_activation	15	0.37432	0.011699	0.29306	0.10076
GO_bp:go_positive_regulation_of_immune_effector_process	159	0.098899	0.010016	0.077434	0.10078
GO_bp:go_chronic_inflammatory_response	12	0.36298	0.010148	0.28427	0.10083
GO_mf:go_steroid_dehydrogenase_activity_acting_on_the_ch_oh_group_of_donors_nad_or_nadp_as_acceptor	21	0.26829	0.0099195	0.21034	0.10108
GO_bp:go_positive_regulation_of_cell_migration_by_vascular_endothelial_growth_factor_signaling_pathway	6	0.51835	0.010249	0.40702	0.10143
Curated_gene_sets:kurozumi_response_to_oncocytic_virus_and_cyclic_rgd	14	0.38061	0.011493	0.29892	0.10147
GO_bp:go_positive_regulation_of_immunoglobulin_secretion	9	0.37877	0.0091714	0.29752	0.10151
Curated_gene_sets:bohn_primary_immunodeficiency_syndrom_dn	35	0.21342	0.010182	0.16769	0.10158
GO_bp:go_regulation_of_actin_cytoskeleton_reorganization	29	0.23501	0.010208	0.18475	0.10169
GO_bp:go_regulation_of_aspartic_type_peptidase_activity	11	0.39648	0.010613	0.31168	0.10169
GO_bp:go_response_to_platelet_aggregation_inhibitor	12	0.38959	0.010892	0.30634	0.10174
Curated_gene_sets:reactome_josephin_domain_dubs	11	0.36208	0.009692	0.28484	0.10184
GO_mf:go_odorant_binding	33	0.2601	0.01205	0.20469	0.10193
Curated_gene_sets:reactome_global_genome_nucleotide_excision_repair_gg_ner	68	0.14448	0.0095979	0.11371	0.10195
GO_bp:go_sensory_perception_of_sweet_taste	6	0.46727	0.0092391	0.36793	0.10205
GO_bp:go_cellular_response_to_nitrogen_compound	501	0.055837	0.0099244	0.043978	0.10211
Curated_gene_sets:cairo_hepatoblastoma_poor_survival	13	0.40026	0.011647	0.31539	0.10222
Curated_gene_sets:biocarta_ndkdynamin_pathway	14	0.3357	0.010136	0.2646	0.10229
GO_bp:go_copper_ion_transmembrane_transport	5	0.35026	0.0063223	0.27612	0.10232
GO_bp:go_regulation_of_gene_expression_epigenetic	242	0.07705	0.0096007	0.060744	0.10233
Curated_gene_sets:reactome_netrin_1_signaling	46	0.1965	0.010744	0.15493	0.10235
Curated_gene_sets:croonquist_stromal_stimulation_up	36	0.21757	0.010527	0.17165	0.10249
Curated_gene_sets:wong_embryonic_stem_cell_core	256	0.076201	0.0097612	0.060131	0.10254
GO_bp:go_translocation_of_molecules_into_host	5	0.59876	0.010808	0.47275	0.10267
GO_bp:go_spermidine_metabolic_process	3	0.65937	0.0092198	0.52066	0.10269
GO_bp:go_somatic_stem_cell_population_maintenance	56	0.16793	0.010128	0.13263	0.10273
Curated_gene_sets:reactome_fasl_cd95l_signaling	4	0.59074	0.0095377	0.46662	0.10277
GO_cc:go_dendritic_spine_head	6	0.52629	0.010406	0.41575	0.10279
Curated_gene_sets:reactome_synthesis_of_very_long_chain_fatty_acyl_coas	20	0.28815	0.010397	0.2277	0.10286
Curated_gene_sets:figueroa_aml_methylation_cluster_5_up	10	0.37793	0.0096459	0.29877	0.10296
Curated_gene_sets:smith_liver_cancer	40	0.18835	0.0096053	0.14894	0.10302
Curated_gene_sets:reactome_digestion_and_absorption	16	0.29781	0.0096127	0.23559	0.10311
Curated_gene_sets:reactome_creb3_factors_activate_genes	5	0.58151	0.010496	0.46008	0.10314
GO_bp:go_regulation_of_type_2_immune_response	25	0.24639	0.0099383	0.19494	0.10314
GO_bp:go_neural_plate_anterior_posterior_regionalization	4	0.62296	0.010058	0.49288	0.10314
GO_mf:go_lipase_inhibitor_activity	12	0.36769	0.01028	0.29093	0.10315
GO_bp:go_lysosomal_protein_catabolic_process	8	0.42863	0.0097856	0.33922	0.1032
Curated_gene_sets:charafe_breast_cancer_luminal_vs_mesenchymal_up	361	0.068384	0.010366	0.054125	0.10323
Curated_gene_sets:basso_hairy_cell_leukemia_up	65	0.1535	0.0099704	0.12151	0.10326
GO_bp:go_outflow_tract_morphogenesis	60	0.17331	0.010818	0.13725	0.10334
Curated_gene_sets:mcbryan_pubertal_tgfb1_targets_dn	53	0.17359	0.010186	0.1375	0.1034
GO_cc:go_invadopodium_membrane	5	0.59156	0.010678	0.46871	0.10347
Curated_gene_sets:kayo_aging_muscle_up	188	0.088321	0.0097171	0.069997	0.10353
GO_bp:go_neuron_fate_specification	21	0.29494	0.010905	0.23387	0.10365
GO_bp:go_negative_regulation_of_potassium_ion_transmembrane_transport	18	0.31044	0.010628	0.24617	0.10365
GO_mf:go_tau_protein_binding	40	0.19417	0.0099021	0.15402	0.10372
GO_bp:go_rna_dependent_dna_biosynthetic_process	61	0.15984	0.010059	0.1268	0.10376
GO_bp:go_regulation_of_peptidyl_serine_dephosphorylation	5	0.48011	0.0086662	0.38103	0.10384
GO_bp:go_regulation_of_intracellular_steroid_hormone_receptor_signaling_pathway	59	0.1619	0.010021	0.12855	0.10395
Curated_gene_sets:reactome_o2_co2_exchange_in_erythrocytes	9	0.42615	0.010319	0.33839	0.10397
GO_bp:go_positive_regulation_of_catecholamine_secretion	10	0.36916	0.009422	0.29317	0.10399
GO_bp:go_positive_regulation_of_meiosis_i	4	0.6586	0.010633	0.52302	0.10399
GO_bp:go_negative_regulation_of_heart_contraction	22	0.26679	0.010096	0.21193	0.10404
GO_bp:go_endothelial_cell_chemotaxis	23	0.25075	0.009702	0.19919	0.10404
Curated_gene_sets:reactome_deadenylation_dependent_mrna_decay	46	0.18028	0.0098571	0.14328	0.10417
GO_bp:go_alcohol_biosynthetic_process	142	0.10225	0.0097919	0.081328	0.10434
GO_bp:go_regulation_of_notch_signaling_pathway	80	0.1436	0.010343	0.11422	0.10435
GO_bp:go_nerve_development	64	0.16771	0.01081	0.13351	0.10453
GO_mf:go_nuclear_receptor_binding	90	0.13397	0.010231	0.10673	0.1047
Curated_gene_sets:yao_temporal_response_to_progesterone_cluster_0	62	0.15274	0.0096902	0.12169	0.10474
GO_mf:go_phosphoserine_residue_binding	6	0.49077	0.0097038	0.39118	0.10482
GO_bp:go_cellular_detoxification	82	0.13591	0.0099099	0.10836	0.10488
GO_bp:go_neural_crest_cell_differentiation	71	0.16126	0.010945	0.12866	0.10505
GO_bp:go_response_to_nitrogen_compound	747	0.045197	0.0097275	0.036075	0.10514
GO_bp:go_negative_regulation_of_small_gtpase_mediated_signal_transduction	52	0.17661	0.010265	0.14098	0.10517
GO_bp:go_negative_regulation_of_erk1_and_erk2_cascade	60	0.16492	0.010294	0.13176	0.10535
GO_bp:go_development_of_primary_sexual_characteristics	159	0.098419	0.0099675	0.078676	0.10549
GO_bp:go_cellular_glucose_homeostasis	120	0.11464	0.0101	0.091713	0.10566
GO_bp:go_regulation_of_lipid_kinase_activity	53	0.16023	0.0094018	0.12821	0.10571
GO_bp:go_body_morphogenesis	40	0.1883	0.0096026	0.15071	0.10577
Curated_gene_sets:chauhan_response_to_methoxyestradiol_up	34	0.21731	0.010219	0.17395	0.10579
GO_bp:go_asymmetric_cell_division	18	0.29492	0.010096	0.2362	0.10592
GO_bp:go_cytoplasmic_translational_elongation	9	0.41802	0.010122	0.33481	0.10593
Curated_gene_sets:biocarta_rarrxr_pathway	7	0.51207	0.010936	0.41033	0.10604
GO_bp:go_ncrna_transcription	85	0.12788	0.0094926	0.10248	0.10605
Curated_gene_sets:biocarta_ngf_pathway	16	0.29047	0.0093759	0.23284	0.10612
Curated_gene_sets:stein_esrra_targets_responsive_to_estrogen_up	20	0.28215	0.010181	0.22624	0.10619
GO_bp:go_neurotransmitter_loading_into_synaptic_vesicle	7	0.48362	0.010328	0.38788	0.10624
GO_bp:go_ciliary_neurotrophic_factor_mediated_signaling_pathway	5	0.46965	0.0084775	0.37669	0.10625
GO_bp:go_negative_regulation_of_striated_muscle_contraction	8	0.39491	0.0090158	0.31675	0.10626
GO_bp:go_cellular_response_to_nutrient	54	0.17534	0.010384	0.14065	0.10628
Curated_gene_sets:reactome_dna_damage_recognition_in_gg_ner	32	0.19629	0.0089558	0.15747	0.1063
Curated_gene_sets:nakamura_cancer_microenvironment_up	22	0.26147	0.0098945	0.20982	0.10637
GO_bp:go_mitochondrial_trna_processing	11	0.2984	0.0079875	0.23947	0.10638
GO_bp:go_transposition_rna_mediated	5	0.48732	0.0087963	0.39121	0.10645
GO_bp:go_phasic_smooth_muscle_contraction	17	0.32333	0.010757	0.25961	0.10649
GO_bp:go_regulation_of_caveolin_mediated_endocytosis	4	0.6961	0.011239	0.55898	0.10652
Curated_gene_sets:hoshida_liver_cancer_late_recurrence_up	49	0.18474	0.010424	0.14836	0.10654
GO_bp:go_cellular_response_to_toxic_substance	186	0.092341	0.010106	0.074164	0.10656
Curated_gene_sets:schlesinger_methylated_de_novo_in_cancer	63	0.16689	0.010673	0.13405	0.10658
Curated_gene_sets:reactome_signaling_by_nodal	14	0.39416	0.011902	0.31668	0.10664
Curated_gene_sets:pid_hnf3b_pathway	36	0.19231	0.0093051	0.15455	0.10669
GO_bp:go_cellular_macromolecule_localization	1526	0.03261	0.00976	0.026211	0.10673
GO_cc:go_actin_cortical_patch	11	0.39796	0.010652	0.32008	0.10689
GO_bp:go_putrescine_biosynthetic_process	5	0.5316	0.0095956	0.42759	0.1069
GO_bp:go_negative_regulation_of_insulin_secretion	29	0.24101	0.010469	0.19388	0.10692
Curated_gene_sets:reactome_axon_guidance	449	0.058565	0.0098716	0.047122	0.10697
GO_mf:go_potassium_ion_binding	10	0.43725	0.01116	0.35207	0.10714
GO_bp:go_axon_ensheathment_in_central_nervous_system	16	0.28277	0.0091271	0.22775	0.10721
GO_bp:go_positive_regulation_of_cell_migration_involved_in_sprouting_angiogenesis	17	0.29729	0.0098911	0.23946	0.10722
Curated_gene_sets:della_response_to_tsa_and_butyrate	15	0.3337	0.010429	0.26892	0.10733
Curated_gene_sets:reactome_nonsense_mediated_decay_nmd_independent_of_the_exon_junction_complex_ejc	58	0.15138	0.0092904	0.12206	0.10746
GO_bp:go_lipoprotein_biosynthetic_process	74	0.14683	0.010173	0.1184	0.10748
GO_bp:go_oxaloacetate_metabolic_process	7	0.40913	0.0087374	0.33007	0.10758
GO_bp:go_negative_regulation_of_neuron_death	160	0.095294	0.009681	0.076884	0.1076
GO_bp:go_negative_regulation_of_calcium_ion_dependent_exocytosis	11	0.39718	0.010632	0.32063	0.10773
GO_bp:go_regulation_of_development_heterochronic	9	0.42877	0.010382	0.34624	0.10781
GO_bp:go_negative_regulation_of_regulated_secretory_pathway	21	0.23747	0.00878	0.1918	0.10785
Curated_gene_sets:reactome_infectious_disease	290	0.068467	0.0093242	0.055302	0.10786
GO_bp:go_cellular_response_to_acidic_ph	6	0.49477	0.0097829	0.39988	0.108
Curated_gene_sets:fontaine_thyroid_tumor_uncertain_malignancy_up	29	0.24899	0.010815	0.20125	0.10801
GO_bp:go_secretion	1314	0.035208	0.0098529	0.028463	0.10806
GO_cc:go_nuclear_pore_outer_ring	9	0.417	0.010097	0.33744	0.10829
GO_bp:go_membrane_raft_localization	5	0.51743	0.0093399	0.41878	0.10832
GO_bp:go_memory	99	0.12337	0.0098789	0.099874	0.10837
GO_mf:go_alkali_metal_ion_binding	15	0.32509	0.01016	0.26317	0.10837
GO_bp:go_rna_splicing_via_transesterification_reactions	256	0.07288	0.0093357	0.059025	0.10848
Curated_gene_sets:kegg_rna_degradation	46	0.17227	0.0094189	0.13952	0.10849
Curated_gene_sets:reactome_fructose_metabolism	3	0.57514	0.0080421	0.46591	0.10853
GO_bp:go_rrna_modification	24	0.25898	0.010235	0.20981	0.10855
GO_bp:go_negative_regulation_of_fatty_acid_beta_oxidation	5	0.55617	0.010039	0.45062	0.10857
GO_bp:go_positive_regulation_of_tumor_necrosis_factor_secretion	13	0.31648	0.0092088	0.25645	0.1086
Curated_gene_sets:kegg_arginine_and_proline_metabolism	39	0.213	0.010726	0.17263	0.10864
Curated_gene_sets:johnstone_parvb_targets_2_up	104	0.1173	0.0096255	0.095069	0.10864
GO_bp:go_embryonic_morphogenesis	469	0.057814	0.0099529	0.046878	0.10875
GO_bp:go_protein_autophosphorylation	201	0.089202	0.010143	0.07237	0.10888
GO_cc:go_synaptic_vesicle_membrane	90	0.12173	0.0092963	0.098767	0.10889
GO_cc:go_mll1_2_complex	21	0.28332	0.010475	0.23016	0.10918
GO_mf:go_death_receptor_binding	12	0.33764	0.0094396	0.27431	0.10919
GO_mf:go_nucleobase_binding	4	0.51221	0.0082698	0.41617	0.10921
Curated_gene_sets:lee_liver_cancer_acox1_dn	52	0.16938	0.0098446	0.13762	0.10922
Curated_gene_sets:reactome_sumoylation_of_sumoylation_proteins	32	0.20745	0.0094649	0.16856	0.10922
GO_bp:go_regulatory_t_cell_differentiation	23	0.25009	0.0096763	0.20323	0.10925
GO_mf:go_map_kinase_kinase_activity	14	0.3201	0.0096654	0.26015	0.10928
GO_bp:go_spliceosomal_complex_assembly	46	0.18025	0.0098552	0.14651	0.10932
GO_mf:go_aryl_hydrocarbon_receptor_binding	9	0.40542	0.009817	0.32956	0.10932
Curated_gene_sets:kegg_glycosphingolipid_biosynthesis_globo_series	12	0.31076	0.008688	0.25264	0.10935
GO_bp:go_translational_initiation	133	0.098775	0.0091571	0.080346	0.10948
GO_bp:go_telomere_organization	125	0.10782	0.0096926	0.087716	0.10951
GO_bp:go_meiotic_cell_cycle_phase_transition	7	0.41843	0.008936	0.34046	0.10954
GO_bp:go_response_to_uv_a	5	0.50718	0.0091548	0.41293	0.10969
GO_bp:go_monoamine_transport	70	0.14786	0.0099652	0.12053	0.10997
GO_bp:go_acylglycerol_homeostasis	31	0.19146	0.008598	0.15608	0.10998
Curated_gene_sets:karlsson_tgfb1_targets_dn	163	0.091018	0.009332	0.074212	0.11002
Curated_gene_sets:kegg_autoimmune_thyroid_disease	26	0.23726	0.0097591	0.19348	0.11006
GO_bp:go_negative_regulation_of_astrocyte_differentiation	10	0.43486	0.011099	0.35462	0.11006
GO_bp:go_nucleotide_sugar_biosynthetic_process	20	0.27678	0.0099873	0.22573	0.11008
GO_bp:go_regulation_of_protein_localization_to_plasma_membrane	81	0.12845	0.0093091	0.10478	0.11013
Curated_gene_sets:huang_gata2_targets_dn	56	0.16228	0.0097868	0.13242	0.11021
GO_bp:go_homeostasis_of_number_of_cells	197	0.082275	0.0092633	0.067158	0.11028
GO_bp:go_notch_signaling_involved_in_heart_development	7	0.39505	0.0084367	0.32252	0.11032
GO_cc:go_cd40_receptor_complex	10	0.36722	0.0093726	0.29986	0.11037
Curated_gene_sets:liu_sox4_targets_up	115	0.11246	0.0097001	0.091865	0.11046
Curated_gene_sets:smid_breast_cancer_luminal_a_up	65	0.15701	0.010199	0.12831	0.11054
GO_bp:go_regulation_of_retinal_ganglion_cell_axon_guidance	5	0.60805	0.010976	0.49698	0.11058
Curated_gene_sets:reactome_foxo_mediated_transcription_of_cell_cycle_genes	14	0.32866	0.0099239	0.26874	0.11068
Curated_gene_sets:nakamura_tumor_zone_peripheral_vs_central_dn	503	0.056063	0.0099837	0.045853	0.11074
Curated_gene_sets:odonnell_tfrc_targets_up	296	0.068735	0.0094551	0.056229	0.11079
GO_mf:go_phosphatidylserine_binding	50	0.17472	0.0099587	0.14295	0.11081
GO_bp:go_mrna_3_splice_site_recognition	5	0.58821	0.010617	0.48126	0.11082
Curated_gene_sets:reactome_sumoylation	155	0.096217	0.0096225	0.07873	0.11084
GO_bp:go_response_to_radiation	361	0.063367	0.0096055	0.051863	0.1109
GO_bp:go_regulation_of_mast_cell_activation_involved_in_immune_response	21	0.2526	0.0093395	0.20681	0.11097
GO_bp:go_olfactory_lobe_development	27	0.2575	0.010793	0.21082	0.11097
GO_bp:go_regulation_of_long_term_neuronal_synaptic_plasticity	24	0.24847	0.0098201	0.20344	0.11099
GO_bp:go_cellular_response_to_amino_acid_stimulus	50	0.16076	0.0091626	0.13165	0.11104
Curated_gene_sets:gutierrez_waldenstroems_macroglobulinemia_1_up	9	0.36796	0.0089098	0.30136	0.11106
GO_bp:go_regulation_of_entry_of_bacterium_into_host_cell	6	0.43578	0.0086165	0.35698	0.1111
GO_bp:go_cardiac_muscle_cell_contraction	58	0.16869	0.010353	0.1382	0.11113
GO_bp:go_salivary_gland_development	28	0.25377	0.010832	0.20794	0.11117
GO_bp:go_regulation_of_nucleotide_binding_oligomerization_domain_containing_2_signaling_pathway	5	0.62873	0.011349	0.5153	0.11122
GO_mf:go_serotonin_receptor_activity	22	0.25449	0.0096305	0.20871	0.11136
Curated_gene_sets:acevedo_liver_tumor_vs_normal_adjacent_tissue_up	669	0.046317	0.009459	0.038	0.11146
GO_bp:go_thioester_biosynthetic_process	40	0.1957	0.0099799	0.16058	0.11149
Curated_gene_sets:nikolsky_breast_cancer_17q21_q25_amplicon	268	0.10905	0.014287	0.089488	0.1115
Curated_gene_sets:zheng_foxp3_targets_in_t_lymphocyte_dn	36	0.22259	0.01077	0.18267	0.11152
Curated_gene_sets:berenjeno_rock_signaling_not_via_rhoa_up	21	0.24759	0.0091542	0.2032	0.11154
GO_bp:go_regulation_of_transmission_of_nerve_impulse	11	0.38402	0.01028	0.31537	0.11168
Curated_gene_sets:kondo_hypoxia	7	0.42636	0.0091055	0.35017	0.1117
GO_bp:go_chromosome_organization	907	0.040715	0.0096029	0.03344	0.11171
Curated_gene_sets:jazag_tgfb1_signaling_up	77	0.14292	0.0101	0.11745	0.11184
GO_bp:go_regulation_of_neutrophil_activation	9	0.39978	0.0096803	0.3286	0.11188
Curated_gene_sets:baker_hematopoesis_stat1_targets	11	0.3347	0.0089593	0.27516	0.11193
GO_bp:go_positive_regulation_of_interleukin_2_production	26	0.23339	0.0096001	0.19191	0.11198
Curated_gene_sets:ji_response_to_fsh_dn	44	0.18023	0.0096383	0.14821	0.11199
Curated_gene_sets:biocarta_asbcell_pathway	8	0.40757	0.0093047	0.33518	0.11201
GO_bp:go_negative_regulation_of_telomere_capping	8	0.41944	0.0095757	0.34497	0.11203
Curated_gene_sets:hollmann_apoptosis_via_cd40_dn	207	0.086396	0.0099678	0.07106	0.11204
Curated_gene_sets:reactome_role_of_lat2_ntal_lab_on_calcium_mobilization	11	0.32607	0.0087283	0.2682	0.11204
GO_bp:go_relaxation_of_muscle	26	0.23563	0.0096924	0.19385	0.11209
Curated_gene_sets:pid_rb_1pathway	53	0.17019	0.0099861	0.14006	0.11218
GO_bp:go_microtubule_organizing_center_localization	27	0.20464	0.0085775	0.16842	0.11218
GO_bp:go_calcium_ion_transmembrane_transport_via_high_voltage_gated_calcium_channel	11	0.33267	0.0089049	0.27382	0.11221
Curated_gene_sets:turashvili_breast_carcinoma_ductal_vs_lobular_dn	4	0.62636	0.010113	0.51567	0.11226
GO_bp:go_negative_regulation_of_chromatin_organization	41	0.1874	0.0096752	0.15429	0.11226
Curated_gene_sets:hollern_solid_nodular_breast_tumor_dn	30	0.24923	0.01101	0.20527	0.11236
GO_cc:go_postsynaptic_specialization_intracellular_component	18	0.28008	0.0095881	0.23069	0.11237
GO_mf:go_4_iron_4_sulfur_cluster_binding	35	0.18259	0.0087115	0.1504	0.11238
GO_cc:go_cytosolic_ribosome	68	0.14207	0.0094375	0.11706	0.11247
GO_bp:go_anterior_posterior_axon_guidance	6	0.55111	0.010897	0.45419	0.1125
Curated_gene_sets:browne_hcmv_infection_10hr_dn	47	0.17418	0.0096262	0.14355	0.11251
Curated_gene_sets:reactome_regulation_of_commissural_axon_pathfinding_by_slit_and_robo	10	0.431	0.011	0.35522	0.11251
GO_cc:go_kicstor_complex	4	0.58323	0.0094165	0.48074	0.11254
GO_bp:go_dna_templated_transcription_termination	57	0.14893	0.0090614	0.12285	0.1127
GO_cc:go_sex_chromosome	22	0.25298	0.0095731	0.20891	0.11298
GO_cc:go_nuclear_chromatin	270	0.072886	0.0095839	0.060242	0.11317
Curated_gene_sets:reactome_notch4_intracellular_domain_regulates_transcription	17	0.25166	0.0083728	0.20804	0.11322
Curated_gene_sets:kegg_primary_bile_acid_biosynthesis	13	0.31724	0.0092309	0.26238	0.11333
GO_bp:go_regulation_of_dopamine_uptake_involved_in_synaptic_transmission	7	0.41703	0.0089061	0.34526	0.11356
GO_cc:go_preribosome	60	0.14098	0.0087996	0.11677	0.11367
GO_bp:go_tumor_necrosis_factor_superfamily_cytokine_production	112	0.11259	0.0095851	0.093281	0.11372
Curated_gene_sets:amit_serum_response_240_mcf10a	46	0.16951	0.0092681	0.14047	0.11378
GO_cc:go_nuclear_inclusion_body	10	0.36929	0.0094253	0.30619	0.1139
Curated_gene_sets:reactome_notch4_activation_and_transmission_of_signal_to_the_nucleus	8	0.39149	0.0089376	0.32481	0.11406
GO_bp:go_protein_localization_to_lysosome	33	0.20862	0.0096654	0.17309	0.11407
GO_bp:go_peptidyl_amino_acid_modification	984	0.038939	0.0095404	0.032311	0.11408
GO_bp:go_erythrocyte_development	24	0.21197	0.0083773	0.1759	0.1141
Curated_gene_sets:boyault_liver_cancer_subclass_g6_up	60	0.15902	0.0099256	0.13201	0.11418
GO_cc:go_cis_golgi_network_membrane	4	0.52007	0.0083967	0.43187	0.11426
Curated_gene_sets:reactome_defective_tpr_may_confer_susceptibility_towards_thyroid_papillary_carcinoma_tpc	30	0.21256	0.0093904	0.17652	0.11427
Curated_gene_sets:mikkelsen_dedifferentiated_state_dn	4	0.7402	0.011951	0.61488	0.11434
Curated_gene_sets:takao_response_to_uvb_radiation_up	60	0.14315	0.0089349	0.11892	0.11436
GO_bp:go_rna_interference	14	0.30487	0.0092055	0.25328	0.11436
GO_bp:go_lipid_digestion	14	0.27484	0.008299	0.22835	0.11438
GO_bp:go_cellular_response_to_fatty_acid	45	0.18611	0.010065	0.15466	0.11443
Curated_gene_sets:card_mir302a_targets	67	0.15166	0.01	0.12605	0.11446
GO_bp:go_positive_regulation_of_smoothened_signaling_pathway	28	0.21785	0.0092985	0.18113	0.11455
GO_cc:go_telomerase_holoenzyme_complex	13	0.34721	0.010103	0.28879	0.11464
GO_bp:go_positive_regulation_of_meiotic_cell_cycle	18	0.27808	0.0095197	0.2314	0.11474
GO_mf:go_copper_ion_transmembrane_transporter_activity	4	0.38716	0.0062508	0.32221	0.11478
GO_bp:go_unsaturated_fatty_acid_biosynthetic_process	32	0.19509	0.0089009	0.16238	0.1148
Curated_gene_sets:reactome_trna_processing_in_the_mitochondrion	5	0.35625	0.0064305	0.29654	0.11481
Curated_gene_sets:zheng_foxp3_targets_in_t_lymphocyte_up	11	0.35114	0.0093993	0.29259	0.11505
GO_bp:go_peptidyl_aspartic_acid_modification	5	0.68263	0.012322	0.56904	0.11515
GO_bp:go_regulation_of_chloride_transport	8	0.37467	0.0085536	0.3125	0.11528
Curated_gene_sets:qi_plasmacytoma_dn	81	0.13041	0.0094508	0.10877	0.11529
Curated_gene_sets:kegg_phenylalanine_metabolism	12	0.38119	0.010657	0.31799	0.11533
Curated_gene_sets:galluzzi_prevent_mitochondial_permeabilization	21	0.23708	0.0087655	0.19778	0.11533
Curated_gene_sets:mori_plasma_cell_dn	31	0.21674	0.009733	0.18093	0.11549
Curated_gene_sets:sato_silenced_by_deacetylation_in_pancreatic_cancer	29	0.22142	0.009618	0.18484	0.11549
Curated_gene_sets:simbulan_uv_response_normal_dn	27	0.20382	0.0085433	0.17018	0.11553
GO_bp:go_response_to_metal_ion	291	0.070074	0.0095591	0.058528	0.11561
Curated_gene_sets:biocarta_il2_pathway	17	0.25554	0.0085019	0.21348	0.11566
GO_bp:go_regulation_of_interleukin_12_secretion	5	0.48637	0.0087791	0.40639	0.1157
GO_bp:go_bone_development	181	0.090449	0.0097666	0.075589	0.11574
GO_bp:go_nadh_dehydrogenase_complex_assembly	47	0.16495	0.0091159	0.13787	0.11579
GO_bp:go_tumor_necrosis_factor_secretion	20	0.25903	0.0093468	0.21655	0.11582
GO_mf:go_galactose_binding	4	0.45818	0.0073974	0.38314	0.11589
GO_bp:go_positive_regulation_of_protein_homooligomerization	9	0.38943	0.0094298	0.32585	0.11603
GO_bp:go_regulation_of_serotonin_secretion	5	0.63169	0.011402	0.52858	0.11604
GO_bp:go_pirna_biosynthetic_process	4	0.63568	0.010263	0.53196	0.11606
GO_cc:go_dna_replication_factor_a_complex	12	0.32148	0.0089876	0.26931	0.1163
Curated_gene_sets:hoegerkorp_cd44_targets_temporal_dn	23	0.22487	0.0087006	0.18839	0.11631
GO_bp:go_steroid_metabolic_process	244	0.076319	0.0095482	0.063976	0.11646
Curated_gene_sets:dormoy_elavl1_targets	17	0.34434	0.011456	0.28872	0.11652
GO_bp:go_positive_regulation_of_cholesterol_biosynthetic_process	4	0.70131	0.011323	0.58814	0.11656
GO_mf:go_oxidoreductase_activity_acting_on_the_ch_ch_group_of_donors_nad_or_nadp_as_acceptor	23	0.24622	0.0095265	0.2065	0.11657
GO_bp:go_circadian_sleep_wake_cycle_rem_sleep	3	0.70786	0.0098978	0.59382	0.11663
GO_mf:go_chloride_channel_regulator_activity	14	0.32789	0.0099007	0.27508	0.11665
GO_bp:go_interspecies_interaction_between_organisms	729	0.04422	0.0094076	0.037105	0.11669
Curated_gene_sets:mili_pseudopodia	35	0.19334	0.0092242	0.16226	0.11674
GO_bp:go_lobar_bronchus_development	4	0.64776	0.010458	0.54385	0.11682
Curated_gene_sets:chng_multiple_myeloma_hyperploid_up	38	0.17739	0.0088177	0.14897	0.11688
Curated_gene_sets:lopez_mbd_targets	732	0.043213	0.0092114	0.036298	0.11693
Curated_gene_sets:bild_e2f3_oncogenic_signature	205	0.081009	0.0093018	0.068053	0.11696
GO_bp:go_phosphatidylglycerol_biosynthetic_process	7	0.48995	0.010463	0.41168	0.11701
GO_bp:go_hypothalamus_cell_differentiation	6	0.51413	0.010166	0.43215	0.11709
GO_mf:go_u3_snorna_binding	6	0.48399	0.0095698	0.40686	0.11712
Curated_gene_sets:kegg_endometrial_cancer	43	0.17173	0.0090793	0.14437	0.11713
GO_bp:go_regulation_of_synaptic_transmission_dopaminergic	14	0.31235	0.0094316	0.2626	0.11714
Curated_gene_sets:reactome_l1cam_interactions	95	0.12616	0.0098971	0.10607	0.11716
GO_bp:go_signal_complex_assembly	8	0.43727	0.0099828	0.36773	0.11721
Curated_gene_sets:biocarta_met_pathway	29	0.2103	0.009135	0.17688	0.11724
Curated_gene_sets:reactome_rab_geranylgeranylation	50	0.15928	0.0090786	0.13406	0.11739
GO_bp:go_positive_regulation_of_endothelial_cell_chemotaxis_by_vegf_activated_vascular_endothelial_growth_factor_receptor_signaling_pathway	4	0.56462	0.0091159	0.47523	0.11741
GO_bp:go_establishment_of_rna_localization	153	0.091154	0.0090577	0.076795	0.11763
GO_bp:go_chromatin_organization	566	0.049071	0.0092501	0.041351	0.11768
Curated_gene_sets:reactome_galactose_catabolism	4	0.46473	0.0075033	0.39162	0.11769
GO_bp:go_regulation_of_mitotic_spindle_assembly	14	0.32803	0.0099049	0.27643	0.11769
Curated_gene_sets:puiffe_invasion_inhibited_by_ascites_up	61	0.14791	0.0093082	0.12465	0.11771
Curated_gene_sets:kegg_systemic_lupus_erythematosus	59	0.16337	0.010112	0.13774	0.1178
GO_bp:go_negative_regulation_of_endothelial_cell_differentiation	7	0.46892	0.010014	0.39539	0.11783
GO_bp:go_negative_regulation_of_adherens_junction_organization	16	0.27134	0.0087585	0.22887	0.1179
Curated_gene_sets:mcbryan_pubertal_breast_4_5wk_dn	161	0.089996	0.009171	0.07592	0.11794
GO_bp:go_taurine_metabolic_process	5	0.47248	0.0085284	0.39858	0.11794
Curated_gene_sets:ginestier_breast_cancer_znf217_amplified_dn	248	0.072265	0.0091135	0.060973	0.11798
GO_bp:go_regulation_of_hormone_secretion	213	0.082362	0.0096372	0.069535	0.11813
Curated_gene_sets:reactome_transcriptional_regulation_by_mecp2	53	0.16922	0.009929	0.14287	0.11814
GO_mf:go_chemokine_activity	26	0.24897	0.010241	0.21024	0.11818
Curated_gene_sets:verrecchia_response_to_tgfb1_c4	11	0.3379	0.0090448	0.28544	0.11826
GO_bp:go_presynaptic_endocytosis	43	0.17248	0.0091189	0.1457	0.11826
Curated_gene_sets:reactome_fceri_mediated_mapk_activation	26	0.20825	0.0085659	0.176	0.11837
Curated_gene_sets:courtois_senescence_triggers	8	0.42426	0.0096859	0.35863	0.11841
GO_bp:go_chorion_development	5	0.63874	0.01153	0.54009	0.11848
Curated_gene_sets:kim_wt1_targets_8hr_up	134	0.10173	0.0094657	0.086021	0.1185
GO_bp:go_membrane_raft_distribution	4	0.54679	0.0088281	0.46267	0.11865
Curated_gene_sets:rodwell_aging_kidney_no_blood_dn	126	0.10574	0.0095433	0.089478	0.11867
GO_bp:go_cartilage_morphogenesis	23	0.24785	0.0095896	0.20976	0.1187
GO_cc:go_swi_snf_complex	19	0.29549	0.010393	0.25008	0.1187
GO_bp:go_sphingosine_1_phosphate_receptor_signaling_pathway	5	0.54287	0.009799	0.45947	0.11871
GO_bp:go_lymphocyte_costimulation	42	0.17191	0.0089826	0.14558	0.11884
GO_bp:go_protein_insertion_into_membrane	49	0.17415	0.0098265	0.14749	0.11886
GO_bp:go_response_to_cocaine	43	0.18986	0.010038	0.16082	0.1189
GO_bp:go_endothelial_cell_apoptotic_process	38	0.19768	0.0098261	0.16747	0.11894
GO_bp:go_chorio_allantoic_fusion	7	0.49728	0.01062	0.42139	0.11899
GO_bp:go_cotranslational_protein_targeting_to_membrane	66	0.1293	0.0084625	0.10957	0.119
GO_bp:go_regulation_of_b_cell_mediated_immunity	43	0.17605	0.0093078	0.14922	0.11905
GO_bp:go_t_cell_antigen_processing_and_presentation	4	0.42274	0.0068252	0.35832	0.11906
GO_bp:go_regulation_of_glucocorticoid_metabolic_process	7	0.48963	0.010457	0.41527	0.11919
GO_bp:go_regulation_of_glucocorticoid_biosynthetic_process	7	0.48963	0.010457	0.41527	0.11919
GO_bp:go_response_to_sterol_depletion	10	0.32875	0.0083907	0.2789	0.11926
GO_bp:go_negative_regulation_of_fibrinolysis	9	0.38809	0.0093972	0.32927	0.11928
GO_bp:go_b_cell_mediated_immunity	93	0.12106	0.0093971	0.10275	0.11937
Curated_gene_sets:buytaert_photodynamic_therapy_stress_up	694	0.045411	0.0094377	0.038551	0.11942
GO_bp:go_av_node_cell_to_bundle_of_his_cell_communication	11	0.40845	0.010933	0.34674	0.11942
Curated_gene_sets:reactome_cell_extracellular_matrix_interactions	15	0.327	0.01022	0.2777	0.1195
GO_mf:go_translation_regulator_activity_nucleic_acid_binding	85	0.11741	0.0087154	0.099724	0.11953
GO_bp:go_gland_development	351	0.062653	0.009368	0.05326	0.11973
GO_bp:go_regulation_of_deacetylase_activity	9	0.36012	0.0087199	0.30619	0.11978
GO_mf:go_inhibin_binding	4	0.72119	0.011644	0.61323	0.1198
Curated_gene_sets:riz_erythroid_differentiation_hbz	25	0.24083	0.0097141	0.20481	0.11983
Curated_gene_sets:reactome_runx1_interacts_with_co_factors_whose_precise_effect_on_runx1_targets_is_not_known	33	0.21506	0.0099637	0.18304	0.12002
GO_bp:go_positive_regulation_of_epithelial_cell_proliferation_involved_in_lung_morphogenesis	4	0.65535	0.010581	0.55778	0.12002
GO_bp:go_cellular_response_to_cisplatin	5	0.48219	0.0087037	0.4104	0.12003
GO_bp:go_positive_regulation_of_cell_projection_organization	313	0.065263	0.0092266	0.055557	0.12006
GO_mf:go_gamma_tubulin_binding	22	0.24379	0.0092256	0.20758	0.12011
GO_bp:go_cardioblast_differentiation	17	0.29274	0.0097396	0.24928	0.12014
GO_bp:go_sensory_system_development	303	0.06916	0.0096232	0.058895	0.12015
Curated_gene_sets:zhang_adipogenesis_by_bmp7	14	0.27423	0.0082805	0.23355	0.12017
Curated_gene_sets:woo_liver_cancer_recurrence_dn	70	0.13488	0.0090902	0.11492	0.12028
Curated_gene_sets:amundson_response_to_arsenite	174	0.087888	0.0093068	0.074925	0.1204
GO_bp:go_negative_regulation_of_protein_acetylation	15	0.34326	0.010728	0.29265	0.12042
GO_bp:go_mitotic_metaphase_plate_congression	35	0.21093	0.010064	0.1799	0.12051
GO_bp:go_regulation_of_endoplasmic_reticulum_unfolded_protein_response	24	0.21329	0.0084295	0.18192	0.12053
GO_bp:go_postsynaptic_actin_cytoskeleton_organization	7	0.39375	0.008409	0.33587	0.12054
GO_cc:go_multivesicular_body_membrane	11	0.38078	0.010193	0.32495	0.12065
Curated_gene_sets:bystrykh_hematopoiesis_stem_cell_qtl_trans	600	0.047181	0.0091465	0.040274	0.12071
GO_bp:go_dichotomous_subdivision_of_terminal_units_involved_in_salivary_gland_branching	5	0.55972	0.010103	0.4778	0.12072
GO_bp:go_negative_regulation_of_p38mapk_cascade	6	0.5482	0.010839	0.468	0.12074
GO_bp:go_positive_regulation_of_mitotic_sister_chromatid_separation	7	0.45397	0.0096951	0.38758	0.12075
Curated_gene_sets:graham_cml_dividing_vs_normal_dividing_dn	8	0.46361	0.010584	0.39584	0.12077
GO_bp:go_negative_regulation_of_response_to_drug	25	0.24123	0.0097301	0.20602	0.12083
Curated_gene_sets:dazard_uv_response_cluster_g5	9	0.38036	0.00921	0.32495	0.12091
Curated_gene_sets:biocarta_cpsf_pathway	9	0.39203	0.0094927	0.33498	0.12095
Curated_gene_sets:fournier_acinar_development_early_up	17	0.2911	0.0096849	0.24888	0.12109
GO_bp:go_negative_regulation_of_cytokine_biosynthetic_process	23	0.2523	0.0097617	0.21585	0.12125
Curated_gene_sets:hummerich_skin_cancer_progression_dn	83	0.13239	0.0097118	0.1133	0.12131
GO_bp:go_neurotrophin_signaling_pathway	30	0.21446	0.0094746	0.18366	0.12147
Curated_gene_sets:fung_il2_targets_with_stat5_binding_sites	4	0.63448	0.010244	0.54342	0.1215
GO_bp:go_negative_regulation_of_glial_cell_differentiation	20	0.2899	0.01046	0.24831	0.12151
Curated_gene_sets:reactome_golgi_associated_vesicle_biogenesis	45	0.16697	0.00903	0.14305	0.12157
GO_bp:go_stem_cell_proliferation	90	0.12517	0.0095592	0.10724	0.12158
GO_bp:go_axon_extension	99	0.12308	0.0098556	0.10546	0.12158
GO_bp:go_sulfur_compound_biosynthetic_process	131	0.10201	0.0093862	0.087417	0.12163
GO_bp:go_inositol_metabolic_process	5	0.46889	0.0084637	0.40184	0.12164
GO_bp:go_synaptic_transmission_gabaergic	38	0.16478	0.008191	0.14127	0.12173
GO_bp:go_aortic_valve_development	22	0.26872	0.010169	0.23039	0.12174
GO_bp:go_xenobiotic_metabolic_process	96	0.12171	0.0095974	0.10437	0.12179
GO_bp:go_regulation_of_cyclic_nucleotide_phosphodiesterase_activity	6	0.46836	0.0092607	0.40168	0.12182
Curated_gene_sets:pid_amb2_neutrophils_pathway	37	0.20115	0.0098668	0.17255	0.12186
Curated_gene_sets:han_satb1_targets_up	349	0.06339	0.0094517	0.054407	0.122
Curated_gene_sets:clasper_lymphatic_vessels_during_metastasis_up	15	0.27154	0.0084868	0.23311	0.12204
GO_mf:go_pseudouridine_synthase_activity	10	0.31417	0.0080185	0.2698	0.12213
Curated_gene_sets:reactome_endogenous_sterols	26	0.21395	0.0088006	0.18385	0.12227
GO_bp:go_lobar_bronchus_epithelium_development	3	0.72452	0.010131	0.62274	0.12233
GO_cc:go_sin3_type_complex	16	0.27159	0.0087664	0.23343	0.12233
Curated_gene_sets:valk_aml_cluster_5	26	0.23476	0.0096562	0.20181	0.12237
GO_bp:go_nuclear_migration	19	0.24536	0.0086294	0.21092	0.12237
Curated_gene_sets:reactome_mrna_splicing_minor_pathway	39	0.17453	0.0087889	0.15012	0.1225
GO_bp:go_chorionic_trophoblast_cell_differentiation	3	0.74698	0.010445	0.64264	0.12256
GO_cc:go_other_organism	67	0.12933	0.0085283	0.11131	0.12265
GO_mf:go_zinc_ion_binding	657	0.045501	0.0092123	0.039193	0.12284
GO_bp:go_cellular_response_to_nitric_oxide	14	0.33862	0.010225	0.29175	0.1229
Curated_gene_sets:jiang_hypoxia_normal	169	0.085576	0.0089322	0.07376	0.123
Curated_gene_sets:lee_liver_cancer_dena_dn	65	0.13805	0.0089669	0.11902	0.12306
GO_cc:go_dopaminergic_synapse	11	0.31867	0.0085302	0.2748	0.12311
GO_bp:go_autonomic_nervous_system_development	29	0.22751	0.0098826	0.1962	0.12312
Curated_gene_sets:pid_ap1_pathway	49	0.15473	0.0087306	0.13348	0.1232
GO_bp:go_termination_of_rna_polymerase_ii_transcription	28	0.20644	0.0088116	0.17811	0.12322
GO_bp:go_manganese_ion_transport	10	0.36243	0.0092503	0.31277	0.12329
GO_bp:go_microtubule_nucleation	21	0.23607	0.0087282	0.2038	0.12337
GO_bp:go_regulation_of_peptide_secretion	381	0.058791	0.0091492	0.050757	0.12339
GO_bp:go_rna_3_end_processing	103	0.10913	0.0089116	0.094252	0.12348
GO_bp:go_trachea_cartilage_development	6	0.50671	0.010019	0.43764	0.12348
Curated_gene_sets:kalma_e2f1_targets	7	0.4646	0.0099221	0.40137	0.12354
GO_bp:go_positive_regulation_of_binding	151	0.09251	0.0091328	0.079941	0.1236
Curated_gene_sets:dacosta_uv_response_via_ercc3_common_dn	431	0.056953	0.0094112	0.049224	0.12364
GO_mf:go_translation_factor_activity_rna_binding	71	0.12617	0.0085637	0.10906	0.12365
GO_mf:go_rna_stem_loop_binding	15	0.29672	0.0092736	0.25649	0.12368
GO_bp:go_retrograde_neuronal_dense_core_vesicle_transport	5	0.60605	0.010939	0.52417	0.12381
Curated_gene_sets:perez_tp63_targets	280	0.068869	0.0092188	0.059568	0.12382
GO_bp:go_positive_regulation_of_neutrophil_activation	2	0.76206	0.0087006	0.65932	0.12388
Curated_gene_sets:reactome_runx1_regulates_transcription_of_genes_involved_in_wnt_signaling	4	0.56614	0.0091405	0.48981	0.12389
Curated_gene_sets:eppert_ce_hsc_lsc	36	0.19981	0.0096677	0.1729	0.12393
GO_bp:go_regulation_of_histone_h3_k36_methylation	5	0.54222	0.0097873	0.4692	0.12393
GO_bp:go_protein_localization_to_ciliary_transition_zone	5	0.45122	0.0081447	0.39046	0.12393
Curated_gene_sets:martinez_tp53_targets_dn	478	0.05231	0.0090886	0.045278	0.12399
GO_bp:go_regulation_of_response_to_drug	75	0.13458	0.0093867	0.1165	0.12403
GO_bp:go_dna_dealkylation_involved_in_dna_repair	9	0.42675	0.010333	0.36958	0.12412
GO_bp:go_negative_regulation_of_protein_localization_to_membrane	26	0.19608	0.0080653	0.16997	0.12434
Curated_gene_sets:sartipy_blunted_by_insulin_resistance_dn	15	0.29441	0.0092014	0.25524	0.12437
GO_bp:go_cerebral_cortex_development	94	0.11704	0.0091335	0.10153	0.12451
Curated_gene_sets:cavard_liver_cancer_malignant_vs_benign	21	0.22934	0.0084794	0.19897	0.12454
Curated_gene_sets:reactome_activated_pkn1_stimulates_transcription_of_ar_androgen_receptor_regulated_genes_klk2_and_klk3	20	0.26012	0.0093861	0.22569	0.12455
Curated_gene_sets:reactome_nicotinamide_salvaging	17	0.25956	0.0086357	0.22527	0.12462
Curated_gene_sets:reactome_runx1_regulates_transcription_of_genes_involved_in_differentiation_of_hscs	74	0.12519	0.0086735	0.10869	0.12471
GO_bp:go_behavioral_response_to_cocaine	15	0.32658	0.010207	0.28357	0.12473
Curated_gene_sets:piontek_pkd1_targets_up	32	0.20748	0.009466	0.18017	0.12476
GO_bp:go_response_to_misfolded_protein	21	0.21199	0.0078377	0.18412	0.12481
Curated_gene_sets:mikkelsen_ips_lcp_with_h3k27me3	6	0.38763	0.0076644	0.33669	0.12482
GO_bp:go_regulation_of_transposition	22	0.25624	0.0096967	0.22258	0.12483
Curated_gene_sets:osman_bladder_cancer_dn	324	0.063593	0.0091437	0.055241	0.12484
GO_bp:go_negative_regulation_of_mitochondrial_outer_membrane_permeabilization_involved_in_apoptotic_signaling_pathway	5	0.60248	0.010875	0.5235	0.1249
GO_bp:go_endosomal_vesicle_fusion	9	0.34038	0.0082421	0.29577	0.12491
GO_bp:go_sensory_perception_of_bitter_taste	25	0.25735	0.01038	0.22362	0.12491
Curated_gene_sets:biocarta_hif_pathway	12	0.27436	0.0076704	0.2385	0.12501
Curated_gene_sets:neben_aml_with_flt3_or_nras_up	7	0.35117	0.0074996	0.3055	0.12519
Curated_gene_sets:reactome_depolymerisation_of_the_nuclear_lamina	12	0.37809	0.01057	0.32902	0.12526
GO_bp:go_epithelial_cell_proliferation	287	0.069731	0.009448	0.060699	0.12533
GO_bp:go_regulation_of_ribonucleoprotein_complex_localization	6	0.42176	0.0083393	0.3672	0.12537
GO_cc:go_external_side_of_plasma_membrane	248	0.075303	0.0094967	0.06556	0.12537
GO_bp:go_chromosome_localization	64	0.15243	0.009825	0.13273	0.1254
Curated_gene_sets:reactome_grb7_events_in_erbb2_signaling	5	0.45857	0.0082775	0.39933	0.12542
Curated_gene_sets:reactome_tp53_regulates_transcription_of_additional_cell_cycle_genes_whose_exact_role_in_the_p53_pathway_remain_uncertain	19	0.27684	0.0097366	0.24108	0.12542
GO_bp:go_positive_regulation_of_peptidyl_serine_phosphorylation	74	0.13061	0.0090491	0.11375	0.12546
GO_bp:go_camera_type_eye_photoreceptor_cell_differentiation	12	0.32815	0.0091742	0.28585	0.1255
GO_bp:go_dendrite_development	187	0.082583	0.009062	0.071953	0.12555
GO_bp:go_cardiac_muscle_tissue_morphogenesis	54	0.15414	0.0091287	0.13431	0.12558
GO_cc:go_ccr4_not_core_complex	5	0.53862	0.0097223	0.46939	0.1256
GO_bp:go_regulation_of_steroid_hormone_biosynthetic_process	10	0.39814	0.010162	0.34699	0.12562
Curated_gene_sets:reactome_cell_cycle	496	0.051368	0.0090859	0.044774	0.12565
Curated_gene_sets:kegg_small_cell_lung_cancer	73	0.1269	0.0087331	0.11065	0.12573
Curated_gene_sets:reactome_phase_4_resting_membrane_potential	16	0.31307	0.010105	0.27303	0.12578
GO_bp:go_regulation_of_circadian_rhythm	83	0.12066	0.0088515	0.10524	0.1258
GO_mf:go_dioxygenase_activity	73	0.13804	0.0094993	0.1204	0.12581
Curated_gene_sets:smirnov_circulating_endotheliocytes_in_cancer_dn	4	0.69203	0.011173	0.60371	0.12585
GO_bp:go_parasympathetic_nervous_system_development	14	0.32312	0.0097567	0.28214	0.12607
Curated_gene_sets:reactome_akt_phosphorylates_targets_in_the_nucleus	8	0.40312	0.0092032	0.35205	0.1261
Curated_gene_sets:inga_tp53_targets	13	0.28206	0.0082074	0.24644	0.12621
GO_bp:go_isotype_switching_to_igg_isotypes	12	0.31882	0.0089133	0.27859	0.12624
Curated_gene_sets:reactome_opsins	6	0.38155	0.0075442	0.33371	0.12645
Curated_gene_sets:reactome_signaling_by_fgfr3_fusions_in_cancer	9	0.2937	0.0071117	0.25696	0.12653
GO_bp:go_positive_regulation_of_chromatin_binding	10	0.36805	0.0093938	0.32207	0.12658
Curated_gene_sets:reactome_tnf_receptor_superfamily_tnfsf_members_mediating_non_canonical_nf_kb_pathway	11	0.36616	0.0098012	0.32045	0.12661
GO_cc:go_chromosome_telomeric_region	116	0.10737	0.0093009	0.093968	0.12661
GO_bp:go_synaptic_transmission_glutamatergic	81	0.13127	0.0095131	0.11496	0.12676
Curated_gene_sets:kenny_ctnnb1_targets_up	42	0.19608	0.010246	0.17176	0.12681
GO_cc:go_cytoplasmic_side_of_lysosomal_membrane	5	0.483	0.0087183	0.42309	0.12682
Curated_gene_sets:pid_insulin_pathway	40	0.1737	0.0088578	0.15224	0.12696
GO_bp:go_caveolin_mediated_endocytosis	9	0.41434	0.010033	0.36327	0.12704
GO_bp:go_cell_differentiation_involved_in_embryonic_placenta_development	17	0.28186	0.0093774	0.24717	0.12708
GO_mf:go_rna_2_o_methyltransferase_activity	3	0.64707	0.0090478	0.56765	0.12717
Curated_gene_sets:bilanges_serum_sensitive_via_tsc2	25	0.26058	0.010511	0.22875	0.12733
GO_bp:go_semicircular_canal_morphogenesis	6	0.51116	0.010107	0.44884	0.12739
Curated_gene_sets:falvella_smokers_with_lung_cancer	59	0.13482	0.0083449	0.11847	0.12757
GO_mf:go_histone_acetyltransferase_activity_h4_k5_specific_	7	0.48475	0.010352	0.42615	0.12767
GO_mf:go_oxidoreductase_activity_acting_on_a_sulfur_group_of_donors_disulfide_as_acceptor	9	0.39095	0.0094666	0.34372	0.12769
GO_bp:go_positive_regulation_of_inhibitory_postsynaptic_potential	7	0.3932	0.0083972	0.3458	0.12776
GO_mf:go_protein_domain_specific_binding	573	0.046684	0.0088522	0.041088	0.12795
Curated_gene_sets:stambolsky_response_to_vitamin_d3_up	65	0.14267	0.0092671	0.12562	0.12804
GO_bp:go_negative_regulation_of_translational_initiation	14	0.27286	0.008239	0.2404	0.1282
Curated_gene_sets:yagi_aml_with_t_8_21_translocation	296	0.065174	0.0089653	0.057457	0.12834
Curated_gene_sets:reactome_phase_2_plateau_phase	23	0.2268	0.0087751	0.19995	0.12835
GO_bp:go_cell_adhesion_involved_in_heart_morphogenesis	5	0.56517	0.010202	0.49839	0.12841
GO_bp:go_layer_formation_in_cerebral_cortex	12	0.33162	0.0092712	0.2925	0.12846
Curated_gene_sets:sato_silenced_by_methylation_in_pancreatic_cancer_1	314	0.063507	0.0089923	0.056023	0.12849
GO_mf:go_poly_purine_tract_binding	22	0.21966	0.0083125	0.19378	0.12849
GO_mf:go_oxidoreductase_activity_acting_on_peroxide_as_acceptor	38	0.17228	0.0085638	0.15201	0.12854
Curated_gene_sets:reactome_nostrin_mediated_enos_trafficking	5	0.52744	0.0095206	0.46554	0.12862
GO_bp:go_fc_receptor_signaling_pathway	156	0.086923	0.0087206	0.076729	0.12865
Curated_gene_sets:smid_breast_cancer_normal_like_up	378	0.059196	0.0091768	0.052258	0.12867
GO_mf:go_peptide_hormone_receptor_binding	14	0.34609	0.01045	0.30553	0.12867
Curated_gene_sets:howlin_pubertal_mammary_gland	46	0.16503	0.0090234	0.14573	0.12873
Curated_gene_sets:mccabe_hoxc6_targets_dn	21	0.26817	0.0099152	0.23686	0.12878
GO_mf:go_delayed_rectifier_potassium_channel_activity	25	0.25064	0.01011	0.22137	0.12879
GO_bp:go_negative_regulation_of_cytokine_secretion	51	0.15992	0.0092053	0.14134	0.12894
GO_bp:go_negative_regulation_of_dendritic_spine_development	9	0.41525	0.010055	0.36708	0.12899
GO_bp:go_regulation_of_t_circle_formation	4	0.57834	0.0093375	0.5113	0.12901
GO_bp:go_regulation_of_immunoglobulin_production	51	0.15133	0.0087109	0.13387	0.12915
Curated_gene_sets:reactome_oas_antiviral_response	8	0.33506	0.0076494	0.29644	0.12919
Curated_gene_sets:reactome_rab_regulation_of_trafficking	95	0.10768	0.0084471	0.095266	0.12919
GO_bp:go_regulation_of_plasma_membrane_organization	10	0.3329	0.0084966	0.29461	0.12925
Curated_gene_sets:browne_hcmv_infection_8hr_up	86	0.12038	0.0089878	0.10659	0.12938
Curated_gene_sets:bhat_esr1_targets_not_via_akt1_dn	81	0.12532	0.0090823	0.11098	0.12941
Curated_gene_sets:gavin_foxp3_targets_cluster_p4	88	0.11983	0.0090493	0.10615	0.1295
Curated_gene_sets:conrad_stem_cell	34	0.19985	0.0093979	0.17705	0.12951
Curated_gene_sets:greshock_cancer_copy_number_up	284	0.064954	0.0087554	0.057587	0.12969
GO_bp:go_neuron_apoptotic_process	181	0.082537	0.0089122	0.073178	0.12969
GO_bp:go_positive_regulation_of_small_molecule_metabolic_process	78	0.12096	0.0086032	0.10727	0.12975
Curated_gene_sets:reactome_methylation	11	0.30081	0.008052	0.2668	0.12979
GO_bp:go_cell_aging	91	0.11735	0.0090109	0.10412	0.12988
GO_bp:go_negative_regulation_of_protein_binding	85	0.1148	0.0085218	0.10191	0.12999
GO_bp:go_regulation_of_developmental_pigmentation	15	0.28838	0.009013	0.25607	0.13006
GO_bp:go_interleukin_1_alpha_production	7	0.3964	0.0084656	0.352	0.13007
GO_mf:go_mediator_complex_binding	4	0.61507	0.0099306	0.54619	0.13007
GO_bp:go_negative_regulation_of_mhc_class_ii_biosynthetic_process	4	0.60737	0.0098062	0.53982	0.13027
GO_bp:go_type_b_pancreatic_cell_proliferation	16	0.26307	0.0084915	0.23385	0.13031
Curated_gene_sets:caffarel_response_to_thc_8hr_3_dn	8	0.39669	0.0090564	0.3527	0.13036
Curated_gene_sets:hann_resistance_to_bcl2_inhibitor_up	27	0.22041	0.0092386	0.19597	0.13036
GO_bp:go_heart_process	233	0.073708	0.0090145	0.065542	0.13039
GO_mf:go_iron_ion_binding	122	0.099972	0.0088797	0.08891	0.13043
GO_mf:go_rna_strand_annealing_activity	3	0.65773	0.0091968	0.58519	0.13053
GO_bp:go_positive_regulation_of_regulated_secretory_pathway	40	0.17102	0.0087212	0.15217	0.13054
GO_bp:go_embryonic_placenta_morphogenesis	21	0.22397	0.0082809	0.19933	0.13059
Curated_gene_sets:takeda_targets_of_nup98_hoxa9_fusion_6hr_dn	35	0.18829	0.0089833	0.16759	0.13062
GO_bp:go_histone_h3_k36_demethylation	7	0.43442	0.0092775	0.38684	0.13073
GO_mf:go_histone_demethylase_activity_h3_k36_specific_	7	0.43442	0.0092775	0.38684	0.13073
GO_bp:go_regulation_of_intrinsic_apoptotic_signaling_pathway_in_response_to_dna_damage	30	0.19824	0.0087579	0.17658	0.1308
GO_mf:go_transforming_growth_factor_beta_receptor_activity_type_i	7	0.46641	0.0099607	0.41567	0.13093
GO_bp:go_negative_regulation_of_signaling_receptor_activity	37	0.18148	0.0089017	0.16179	0.13101
GO_bp:go_cell_cell_signaling	1326	0.032401	0.0091048	0.028897	0.1311
GO_bp:go_negative_regulation_of_low_density_lipoprotein_particle_clearance	7	0.3908	0.0083461	0.34856	0.13111
GO_bp:go_positive_regulation_of_fatty_acid_metabolic_process	14	0.32587	0.0098399	0.29097	0.13138
GO_bp:go_nadh_metabolic_process	6	0.35038	0.006928	0.31288	0.13139
GO_bp:go_embryonic_camera_type_eye_formation	11	0.36239	0.0097004	0.32371	0.13147
GO_bp:go_regulation_of_peptidyl_serine_phosphorylation	102	0.10967	0.0089124	0.097981	0.13153
GO_bp:go_transcription_by_rna_polymerase_iii	43	0.16207	0.0085682	0.1448	0.13153
GO_bp:go_sympathetic_nervous_system_development	14	0.30409	0.0091821	0.27211	0.1319
Curated_gene_sets:mense_hypoxia_up	74	0.12656	0.0087686	0.11327	0.13193
GO_bp:go_negative_regulation_of_gonadotropin_secretion	6	0.49837	0.009854	0.44609	0.13197
Curated_gene_sets:lopez_mesothelioma_survival_overall_dn	11	0.29338	0.0078531	0.26266	0.13202
GO_bp:go_astrocyte_cell_migration	6	0.34148	0.0067519	0.306	0.13223
Curated_gene_sets:koyama_sema3b_targets_dn	289	0.065402	0.0088916	0.058613	0.13226
GO_bp:go_proton_transporting_two_sector_atpase_complex_assembly	7	0.36565	0.007809	0.32803	0.1325
GO_cc:go_endoplasmic_reticulum_tubular_network_membrane	5	0.50517	0.0091186	0.45328	0.13255
GO_mf:go_peptidoglycan_binding	12	0.34015	0.0095097	0.30525	0.13258
Curated_gene_sets:reactome_p38mapk_events	11	0.30391	0.0081351	0.27286	0.13269
GO_bp:go_regulation_of_chromatin_binding	19	0.24403	0.0085827	0.2191	0.13269
GO_cc:go_potassium_channel_complex	78	0.1302	0.0092605	0.11697	0.13284
GO_bp:go_regulation_of_heart_rate	78	0.13301	0.0094601	0.11953	0.1329
GO_bp:go_glial_cell_differentiation	167	0.084476	0.0087657	0.075928	0.13295
GO_mf:go_rna_polymerase_ii_intronic_transcription_regulatory_region_sequence_specific_dna_binding	9	0.31752	0.0076885	0.28545	0.133
GO_bp:go_ire1_mediated_unfolded_protein_response	55	0.14428	0.0086236	0.12974	0.13306
GO_bp:go_ceramide_catabolic_process	16	0.26936	0.0086946	0.24226	0.1331
GO_mf:go_alcohol_dehydrogenase_nad_activity	8	0.49724	0.011352	0.44722	0.13311
GO_cc:go_replication_fork_protection_complex	7	0.32744	0.0069928	0.29454	0.13314
GO_mf:go_oxidoreductase_activity_acting_on_nad_p_h_quinone_or_similar_compound_as_acceptor	44	0.16941	0.0090596	0.1524	0.13317
Curated_gene_sets:lein_midbrain_markers	65	0.13043	0.0084723	0.11736	0.1332
Curated_gene_sets:astier_integrin_signaling	46	0.15923	0.0087062	0.1433	0.13326
GO_bp:go_regulation_of_membrane_potential	356	0.06045	0.0091011	0.054407	0.13328
GO_bp:go_regulation_of_mrna_catabolic_process	153	0.085057	0.0084519	0.07657	0.13333
GO_cc:go_retromer_complex	18	0.23926	0.0081906	0.21547	0.13342
GO_cc:go_pwp2p_containing_subcomplex_of_90s_preribosome	6	0.31908	0.0063091	0.28736	0.13342
GO_bp:go_positive_regulation_of_coagulation	25	0.22466	0.0090617	0.20241	0.13353
GO_bp:go_schwann_cell_proliferation	6	0.39963	0.0079017	0.36093	0.13411
GO_bp:go_negative_regulation_of_rna_splicing	18	0.23203	0.0079434	0.20958	0.13412
GO_bp:go_regulation_of_very_low_density_lipoprotein_particle_remodeling	4	0.39126	0.0063169	0.35345	0.13417
GO_bp:go_multi_organism_localization	62	0.13515	0.0085743	0.12214	0.13426
Curated_gene_sets:pid_tcr_jnk_pathway	11	0.35122	0.0094015	0.31763	0.13442
GO_bp:go_embryonic_organ_morphogenesis	235	0.073623	0.0090421	0.066591	0.13446
Curated_gene_sets:holleman_prednisolone_resistance_all_up	17	0.30647	0.010196	0.27724	0.13449
Curated_gene_sets:zhan_early_differentiation_genes_dn	37	0.16319	0.0080045	0.14768	0.13458
GO_bp:go_positive_regulation_of_insulin_secretion	62	0.13823	0.00877	0.12518	0.13475
GO_bp:go_potassium_ion_import_across_plasma_membrane	34	0.20054	0.0094305	0.1816	0.13475
GO_cc:go_intrinsic_component_of_synaptic_vesicle_membrane	40	0.16699	0.0085157	0.15126	0.13481
GO_bp:go_spinal_cord_motor_neuron_differentiation	25	0.22799	0.0091963	0.20656	0.13486
Curated_gene_sets:ross_aml_with_cbfb_myh11_fusion	38	0.18187	0.0090402	0.16478	0.13487
GO_bp:go_endodermal_cell_fate_specification	5	0.54557	0.0098478	0.49432	0.13487
GO_bp:go_positive_regulation_of_protein_deacetylation	15	0.28103	0.0087833	0.25468	0.13492
GO_bp:go_trigeminal_nerve_development	9	0.40464	0.0097979	0.36671	0.13493
GO_bp:go_positive_regulation_of_monocyte_chemotactic_protein_1_production	7	0.40814	0.0087163	0.36989	0.13494
Curated_gene_sets:jiang_aging_cerebral_cortex_dn	42	0.17289	0.0090337	0.15672	0.13499
GO_bp:go_regulation_of_aorta_morphogenesis	2	0.86597	0.009887	0.78512	0.13503
Curated_gene_sets:howlin_cited1_targets_1_up	29	0.21253	0.0092316	0.19271	0.13506
Curated_gene_sets:mody_hippocampus_prenatal	27	0.20842	0.0087361	0.18901	0.13509
GO_bp:go_positive_regulation_of_vascular_permeability	8	0.40309	0.0092026	0.36559	0.13511
GO_bp:go_digestive_system_development	115	0.10413	0.0089822	0.094648	0.13563
Curated_gene_sets:ichiba_graft_versus_host_disease_d7_dn	35	0.19022	0.0090754	0.1729	0.13564
Curated_gene_sets:figueroa_aml_methylation_cluster_6_up	113	0.10381	0.0088765	0.094359	0.13564
GO_bp:go_monosaccharide_catabolic_process	30	0.18936	0.0083657	0.17212	0.13564
Curated_gene_sets:mcgowan_rsp6_targets_up	18	0.24423	0.0083608	0.2221	0.13575
Curated_gene_sets:shipp_dlbcl_cured_vs_fatal_up	30	0.20262	0.0089512	0.18442	0.13596
GO_mf:go_protein_prenyltransferase_activity	5	0.45023	0.0081268	0.41002	0.1361
Curated_gene_sets:reactome_signalling_to_ras	16	0.249	0.0080372	0.22678	0.13612
GO_bp:go_trna_pseudouridine_synthesis	4	0.3871	0.0062499	0.35263	0.13617
Curated_gene_sets:reactome_tnfr1_mediated_ceramide_production	5	0.56309	0.010164	0.51305	0.13621
GO_bp:go_craniofacial_suture_morphogenesis	16	0.29378	0.0094826	0.26777	0.1363
GO_mf:go_antioxidant_activity	63	0.13224	0.0084572	0.12055	0.13634
GO_bp:go_adenylate_cyclase_inhibiting_dopamine_receptor_signaling_pathway	7	0.3935	0.0084037	0.35886	0.13643
GO_bp:go_peptidyl_threonine_modification	104	0.10993	0.0090205	0.10029	0.13651
GO_bp:go_regulation_of_platelet_derived_growth_factor_receptor_signaling_pathway	21	0.24531	0.0090699	0.22379	0.13651
GO_bp:go_regeneration	149	0.086128	0.0084468	0.078598	0.13659
GO_bp:go_regulation_of_vascular_smooth_muscle_cell_differentiation	14	0.26715	0.0080666	0.24379	0.13659
GO_mf:go_mhc_class_ii_receptor_activity	5	0.48414	0.0087389	0.44186	0.13662
Curated_gene_sets:yih_response_to_arsenite_c1	18	0.23242	0.0079568	0.21214	0.13663
GO_bp:go_bile_acid_metabolic_process	39	0.17254	0.0086883	0.15757	0.13677
GO_bp:go_replication_fork_processing	29	0.20043	0.0087061	0.18307	0.13681
Curated_gene_sets:reactome_ercc6_csb_and_ehmt2_g9a_positively_regulate_rrna_expression	27	0.20865	0.0087455	0.19065	0.1369
GO_bp:go_retinoic_acid_metabolic_process	15	0.29144	0.0091087	0.2664	0.13699
GO_bp:go_dendritic_spine_development	75	0.12564	0.0087635	0.11488	0.13706
Curated_gene_sets:kohoutek_ccnt2_targets	44	0.15602	0.0083435	0.14275	0.13721
Curated_gene_sets:berenjeno_transformed_by_rhoa_reversibly_up	7	0.39625	0.0084625	0.36268	0.1373
GO_cc:go_glial_cell_projection	18	0.25166	0.0086151	0.23038	0.13735
Curated_gene_sets:reactome_protein_methylation	14	0.31147	0.0094049	0.28547	0.13763
Curated_gene_sets:mikkelsen_es_icp_with_h3k27me3	32	0.17495	0.0079818	0.16043	0.13776
Curated_gene_sets:iizuka_liver_cancer_early_recurrence	9	0.33791	0.0081822	0.3099	0.13778
Curated_gene_sets:reactome_nicotinate_metabolism	29	0.18977	0.0082429	0.17405	0.1378
GO_mf:go_glucuronosyltransferase_activity	28	0.23761	0.010142	0.21815	0.13805
Curated_gene_sets:reactome_ketone_body_metabolism	9	0.30054	0.0072773	0.27603	0.13813
GO_bp:go_cellular_ketone_body_metabolic_process	9	0.30054	0.0072773	0.27603	0.13813
GO_bp:go_enteric_nervous_system_development	10	0.34499	0.0088053	0.317	0.13824
GO_bp:go_protein_transport_into_membrane_raft	4	0.53233	0.0085947	0.4893	0.13832
GO_bp:go_regulation_of_aspartic_type_endopeptidase_activity_involved_in_amyloid_precursor_protein_catabolic_process	9	0.36938	0.0089443	0.33954	0.13833
GO_bp:go_cardiac_muscle_cell_proliferation	43	0.17031	0.009004	0.15661	0.13842
GO_bp:go_regulation_of_endothelial_cell_chemotaxis	17	0.24628	0.0081939	0.22648	0.13843
GO_bp:go_regulation_of_lipoprotein_particle_clearance	16	0.23258	0.0075071	0.21397	0.13854
Curated_gene_sets:nikolsky_breast_cancer_20q12_q13_amplicon	126	0.13315	0.012018	0.12252	0.13858
GO_bp:go_sequestering_of_calcium_ion	104	0.10594	0.0086934	0.097576	0.1388
Curated_gene_sets:asgharzadeh_neuroblastoma_poor_survival_dn	38	0.1713	0.0085147	0.15781	0.13888
GO_bp:go_positive_regulation_of_mast_cell_activation_involved_in_immune_response	9	0.36107	0.008743	0.33278	0.13897
Curated_gene_sets:reactome_signaling_by_erbb4	52	0.13848	0.0080486	0.12764	0.13898
Curated_gene_sets:reactome_nrif_signals_cell_death_from_the_nucleus	14	0.26825	0.0080997	0.24734	0.13908
Curated_gene_sets:turashvili_breast_lobular_carcinoma_vs_ductal_normal_up	63	0.14163	0.0090572	0.13061	0.13911
GO_mf:go_nadph_hemoprotein_reductase_activity	5	0.43628	0.0078751	0.40233	0.13911
GO_bp:go_corticospinal_tract_morphogenesis	7	0.44369	0.0094755	0.40936	0.13922
GO_mf:go_g_protein_coupled_serotonin_receptor_binding	7	0.43131	0.0092111	0.39796	0.13923
GO_bp:go_polyamine_biosynthetic_process	9	0.33692	0.0081583	0.3109	0.13926
Curated_gene_sets:cadwell_atg16l1_targets_dn	55	0.14496	0.0086642	0.13378	0.13928
GO_bp:go_positive_regulation_of_granulocyte_differentiation	4	0.54737	0.0088375	0.50517	0.1393
GO_mf:go_cysteine_type_endopeptidase_inhibitor_activity_involved_in_apoptotic_process	15	0.28861	0.0090201	0.26636	0.1393
Curated_gene_sets:reactome_synthesis_of_gdp_mannose	5	0.50227	0.0090662	0.46359	0.13932
Curated_gene_sets:reactome_shc1_events_in_erbb4_signaling	12	0.26601	0.0074368	0.24561	0.13941
Curated_gene_sets:gnatenko_platelet_signature	24	0.22545	0.0089103	0.20822	0.13947
GO_cc:go_smad_protein_complex	7	0.48102	0.010273	0.44431	0.1395
GO_bp:go_regulation_of_cellular_protein_localization	429	0.050998	0.0084081	0.04711	0.13952
Curated_gene_sets:bhat_esr1_targets_not_via_akt1_up	175	0.085379	0.0090668	0.078952	0.13977
GO_bp:go_neural_retina_development	45	0.16871	0.0091237	0.15603	0.1398
GO_bp:go_secondary_metabolic_process	53	0.14119	0.0082846	0.13067	0.13997
GO_bp:go_heart_valve_development	45	0.16708	0.009036	0.15467	0.14001
GO_bp:go_neural_crest_cell_migration_involved_in_autonomic_nervous_system_development	6	0.47796	0.0094505	0.44255	0.14008
GO_bp:go_regulation_of_antigen_receptor_mediated_signaling_pathway	53	0.14023	0.0082281	0.12986	0.14012
GO_bp:go_bone_morphogenesis	99	0.10957	0.0087736	0.10147	0.14013
Curated_gene_sets:mellman_tut1_targets_dn	41	0.15602	0.0080552	0.14456	0.14024
GO_bp:go_folate_import_across_plasma_membrane	4	0.52468	0.0084711	0.48643	0.14039
GO_mf:go_gpi_linked_ephrin_receptor_activity	6	0.49053	0.0096991	0.45492	0.14046
GO_bp:go_dentinogenesis	5	0.47905	0.008647	0.44433	0.1405
Curated_gene_sets:rizki_tumor_invasiveness_3d_up	175	0.077804	0.0082623	0.072182	0.14055
Curated_gene_sets:schwab_targets_of_bmyb_polymorphic_variants_up	10	0.28602	0.0073	0.26545	0.14064
Curated_gene_sets:reactome_mitotic_metaphase_and_anaphase	164	0.07934	0.0081593	0.073683	0.1408
GO_mf:go_phosphatidylinositol_4_phosphate_binding	25	0.21633	0.0087258	0.20098	0.14089
GO_bp:go_negative_regulation_of_neurotransmitter_uptake	4	0.55681	0.0089899	0.51734	0.14091
GO_bp:go_neuromuscular_process_controlling_balance	41	0.16474	0.0085051	0.15308	0.14093
GO_bp:go_transmission_of_nerve_impulse	64	0.13795	0.0088917	0.1282	0.14096
GO_bp:go_chondroitin_sulfate_proteoglycan_metabolic_process	32	0.19674	0.0089761	0.18285	0.14098
GO_bp:go_regulation_of_hippo_signaling	9	0.40706	0.0098566	0.37836	0.14101
GO_mf:go_acyl_coa_ligase_activity	8	0.39426	0.0090009	0.36652	0.14105
GO_bp:go_regulation_of_nucleotide_binding_oligomerization_domain_containing_signaling_pathway	6	0.4741	0.0093742	0.44079	0.14107
Curated_gene_sets:choi_atl_stage_predictor	36	0.17506	0.0084703	0.16285	0.14121
Curated_gene_sets:reactome_negative_regulation_of_activity_of_tfap2_ap_2_family_transcription_factors	10	0.3555	0.0090735	0.33087	0.14132
GO_bp:go_cortical_cytoskeleton_organization	38	0.17387	0.0086427	0.16191	0.14145
GO_mf:go_signaling_receptor_binding	1187	0.032987	0.0088137	0.030721	0.14147
GO_bp:go_lipid_modification	207	0.068612	0.007916	0.063911	0.14152
GO_bp:go_regulation_of_viral_entry_into_host_cell	16	0.23519	0.0075913	0.21911	0.14156
Curated_gene_sets:landis_erbb2_breast_preneoplastic_up	15	0.30531	0.0095422	0.28449	0.1416
GO_mf:go_ornithine_decarboxylase_regulator_activity	5	0.44476	0.008028	0.41455	0.14167
GO_bp:go_positive_regulation_of_voltage_gated_calcium_channel_activity	9	0.33632	0.0081437	0.31349	0.14168
GO_bp:go_sensory_perception_of_sour_taste	3	0.62719	0.0087698	0.58482	0.14177
GO_mf:go_protein_phosphatase_activator_activity	11	0.30732	0.0082263	0.28672	0.14191
GO_bp:go_cornea_development_in_camera_type_eye	7	0.35986	0.0076852	0.3358	0.14195
GO_mf:go_butyrate_coa_ligase_activity	8	0.39611	0.0090432	0.36968	0.14198
GO_bp:go_regulation_of_delayed_rectifier_potassium_channel_activity	11	0.32682	0.0087483	0.30505	0.14202
GO_bp:go_rna_splicing_via_endonucleolytic_cleavage_and_ligation	14	0.28421	0.0085818	0.26535	0.14207
GO_bp:go_cardiac_neural_crest_cell_migration_involved_in_outflow_tract_morphogenesis	6	0.48744	0.009638	0.45508	0.14207
Curated_gene_sets:jepsen_smrt_targets	22	0.21748	0.0082298	0.20317	0.14222
Curated_gene_sets:reactome_hiv_life_cycle	122	0.091386	0.0081171	0.085396	0.14229
GO_cc:go_spanning_component_of_membrane	8	0.30437	0.0069487	0.28444	0.14231
GO_bp:go_cardiac_ventricle_development	103	0.10663	0.0087074	0.099654	0.14233
Curated_gene_sets:reactome_synthesis_of_bile_acids_and_bile_salts_via_7alpha_hydroxycholesterol	22	0.22931	0.0086774	0.21438	0.1424
GO_mf:go_choline_transmembrane_transporter_activity	4	0.45719	0.0073814	0.42745	0.14242
Curated_gene_sets:reactome_eukaryotic_translation_initiation	80	0.10973	0.0079034	0.1026	0.14243
GO_bp:go_atrial_septum_morphogenesis	13	0.25939	0.0075477	0.2426	0.14249
GO_mf:go_isoprenoid_binding	30	0.1881	0.0083098	0.17592	0.14249
GO_bp:go_postsynaptic_membrane_organization	32	0.19179	0.0087504	0.17938	0.1425
GO_cc:go_polar_microtubule	4	0.55224	0.0089161	0.51653	0.14252
GO_bp:go_b_cell_activation_involved_in_immune_response	63	0.12929	0.0082681	0.12096	0.14257
GO_bp:go_regulation_of_locomotion_involved_in_locomotory_behavior	4	0.55802	0.0090094	0.52231	0.14269
Curated_gene_sets:mclachlan_dental_caries_up	176	0.081731	0.0087039	0.076505	0.1427
GO_mf:go_neurotrophin_binding	7	0.40102	0.0085642	0.37549	0.14277
GO_bp:go_regulation_of_transmembrane_receptor_protein_serine_threonine_kinase_signaling_pathway	182	0.082764	0.0089611	0.0775	0.14278
Curated_gene_sets:hoffman_clock_targets_dn	8	0.45023	0.010279	0.42165	0.14282
Curated_gene_sets:kegg_circadian_rhythm_mammal	12	0.30036	0.0083973	0.28132	0.14284
GO_bp:go_phospholipase_c_activating_dopamine_receptor_signaling_pathway	6	0.46329	0.0091605	0.43398	0.14288
GO_bp:go_response_to_atp	28	0.1965	0.008387	0.18416	0.14299
GO_mf:go_neuropilin_binding	16	0.29258	0.0094439	0.2742	0.14299
GO_bp:go_trna_metabolic_process	145	0.083777	0.0081062	0.078544	0.14308
Curated_gene_sets:dang_bound_by_myc	808	0.036297	0.0081077	0.034045	0.14319
GO_bp:go_negative_regulation_of_helicase_activity	5	0.40836	0.007371	0.38323	0.14332
GO_bp:go_positive_regulation_of_multicellular_organismal_process	1347	0.030385	0.0085994	0.02853	0.14344
GO_bp:go_regulation_of_stem_cell_population_maintenance	26	0.21564	0.00887	0.20251	0.14348
GO_bp:go_regulation_of_response_to_cytokine_stimulus	134	0.088819	0.0082647	0.083439	0.14357
GO_bp:go_cellular_response_to_x_ray	12	0.26745	0.0074771	0.25125	0.14357
GO_bp:go_pericyte_cell_differentiation	7	0.41253	0.0088101	0.38759	0.14359
GO_mf:go_photoreceptor_activity	11	0.28764	0.0076995	0.27027	0.14362
Curated_gene_sets:reactome_clec7a_dectin_1_induces_nfat_activation	11	0.32304	0.0086471	0.30357	0.14364
Curated_gene_sets:lopes_methylated_in_colon_cancer_dn	26	0.20111	0.0082721	0.18907	0.14375
Curated_gene_sets:lein_oligodendrocyte_markers	54	0.1398	0.0082799	0.13146	0.14379
GO_bp:go_negative_regulation_of_cardiac_muscle_contraction	6	0.41195	0.0081454	0.38742	0.14383
Curated_gene_sets:reactome_interactions_of_rev_with_host_cellular_proteins	34	0.17535	0.008246	0.16498	0.14393
GO_mf:go_phosphatidylinositol_phosphate_4_phosphatase_activity	6	0.41964	0.0082975	0.39489	0.14397
Curated_gene_sets:reactome_trna_modification_in_the_mitochondrion	9	0.25446	0.0061614	0.23945	0.14398
GO_bp:go_chondroitin_sulfate_proteoglycan_biosynthetic_process	26	0.21004	0.0086397	0.19771	0.14405
GO_bp:go_regulation_of_protein_complex_stability	10	0.3196	0.008157	0.30102	0.1442
GO_cc:go_dendrite_membrane	34	0.18514	0.0087063	0.17441	0.14424
GO_bp:go_negative_regulation_of_heart_rate	9	0.35791	0.0086665	0.33732	0.14434
GO_bp:go_chemokine_c_c_motif_ligand_2_secretion	5	0.50091	0.0090417	0.47211	0.14435
Curated_gene_sets:pramoonjago_sox4_targets_up	40	0.17587	0.0089687	0.16586	0.1445
GO_mf:go_peroxisome_proliferator_activated_receptor_binding	7	0.44595	0.0095239	0.42064	0.14454
Curated_gene_sets:sakai_tumor_infiltrating_monocytes_dn	67	0.12306	0.0081145	0.11613	0.14466
GO_bp:go_positive_regulation_of_cation_channel_activity	55	0.14381	0.0085954	0.13575	0.14472
GO_bp:go_regulation_of_interleukin_18_production	7	0.45181	0.009649	0.42648	0.14472
GO_cc:go_sin3_complex	13	0.27763	0.0080785	0.2621	0.14475
Curated_gene_sets:weng_por_targets_global_up	16	0.26093	0.0084223	0.24641	0.14482
Curated_gene_sets:nikolsky_breast_cancer_7p22_amplicon	35	0.24544	0.01171	0.23189	0.14493
GO_bp:go_activin_receptor_signaling_pathway	29	0.21289	0.0092472	0.20128	0.14511
GO_mf:go_signaling_adaptor_activity	66	0.1268	0.0082989	0.11989	0.14512
Curated_gene_sets:riggins_tamoxifen_resistance_dn	182	0.08188	0.0088654	0.077422	0.14513
Curated_gene_sets:heller_hdac_targets_silenced_by_methylation_up	311	0.061089	0.0086093	0.057765	0.14514
GO_bp:go_positive_regulation_of_neuron_projection_regeneration	9	0.3336	0.0080778	0.31545	0.14514
Curated_gene_sets:reactome_estrogen_stimulated_signaling_through_prkcz	4	0.35263	0.0056933	0.33349	0.14517
GO_bp:go_establishment_of_mitotic_spindle_localization	25	0.19136	0.0077186	0.18106	0.1453
GO_bp:go_negative_regulation_of_endocytosis	33	0.1672	0.0077463	0.15822	0.14533
Curated_gene_sets:kim_germinal_center_t_helper_dn	10	0.30207	0.0077097	0.28587	0.14534
GO_bp:go_positive_regulation_of_mesoderm_development	3	0.44464	0.0062173	0.42104	0.14548
GO_bp:go_cleavage_involved_in_rrna_processing	17	0.20752	0.0069043	0.19654	0.14552
GO_bp:go_cerebellar_cortex_development	39	0.14966	0.0075365	0.14177	0.14557
Curated_gene_sets:reactome_oncogene_induced_senescence	28	0.19326	0.0082489	0.18311	0.14562
Curated_gene_sets:xu_response_to_tretinoin_and_nsc682994_dn	10	0.30718	0.0078401	0.29116	0.14571
Curated_gene_sets:reactome_rna_polymerase_ii_transcription_elongation	45	0.15053	0.0081407	0.14269	0.14574
Curated_gene_sets:reactome_mitochondrial_iron_sulfur_cluster_biogenesis	9	0.31191	0.0075526	0.2957	0.14576
GO_bp:go_regulation_of_skeletal_muscle_cell_differentiation	15	0.29803	0.0093148	0.28259	0.1458
GO_bp:go_positive_regulation_of_blood_vessel_endothelial_cell_migration	44	0.15287	0.0081751	0.14498	0.14586
Curated_gene_sets:reactome_attenuation_phase	23	0.2067	0.0079975	0.19608	0.14591
Curated_gene_sets:burton_adipogenesis_12	27	0.19752	0.008279	0.18738	0.14593
Curated_gene_sets:reactome_neurodegenerative_diseases	20	0.21849	0.0078838	0.20733	0.14599
GO_bp:go_response_to_cisplatin	7	0.40356	0.0086185	0.38294	0.14599
GO_cc:go_sperm_part	151	0.084419	0.008334	0.080144	0.1461
GO_bp:go_trna_methylation	30	0.17626	0.007787	0.16741	0.14621
Curated_gene_sets:kyng_environmental_stress_response_not_by_4nqo_in_old	7	0.44798	0.0095671	0.42552	0.14623
GO_bp:go_regulation_of_histone_methylation	54	0.1382	0.0081848	0.13132	0.14633
Curated_gene_sets:park_hsc_markers	33	0.18493	0.0085678	0.17576	0.14637
Curated_gene_sets:davicioni_rhabdomyosarcoma_pax_foxo1_fusion_dn	11	0.36086	0.0096593	0.34306	0.14644
Curated_gene_sets:mishra_carcinoma_associated_fibroblast_dn	16	0.23043	0.0074377	0.2191	0.14648
GO_mf:go_ephrin_receptor_activity	18	0.27509	0.0094175	0.26157	0.14648
Curated_gene_sets:kyng_werner_syndrom_up	14	0.30927	0.0093386	0.29409	0.14649
GO_bp:go_apoptotic_process_involved_in_morphogenesis	19	0.26559	0.009341	0.2528	0.14673
Curated_gene_sets:shepard_bmyb_morpholino_up	174	0.078294	0.0082909	0.074557	0.14684
GO_bp:go_cytoplasmic_translation	66	0.11901	0.0077895	0.11333	0.14684
GO_bp:go_positive_regulation_of_transmembrane_transport	154	0.085766	0.0085499	0.081691	0.14689
Curated_gene_sets:biocarta_il3_pathway	12	0.25565	0.0071474	0.24354	0.14693
GO_cc:go_platelet_dense_granule_membrane	5	0.54774	0.009887	0.52207	0.14706
Curated_gene_sets:reactome_tgf_beta_receptor_signaling_activates_smads	27	0.20335	0.0085235	0.19385	0.1471
GO_mf:go_diphosphotransferase_activity	2	0.7479	0.008539	0.71327	0.1472
GO_bp:go_regulation_of_morphogenesis_of_a_branching_structure	38	0.17575	0.0087363	0.16763	0.14722
GO_bp:go_regulation_of_rho_protein_signal_transduction	119	0.091024	0.0079857	0.086825	0.14725
Curated_gene_sets:meissner_brain_hcp_with_h3k27me3	183	0.08054	0.0087439	0.076881	0.14742
GO_bp:go_pre_mirna_processing	12	0.31338	0.0087613	0.29919	0.14746
GO_bp:go_pronephros_development	7	0.37959	0.0081066	0.36244	0.14749
GO_bp:go_positive_regulation_of_steroid_biosynthetic_process	10	0.33305	0.0085004	0.31804	0.14751
GO_bp:go_cellular_response_to_inorganic_substance	169	0.081735	0.0085314	0.078059	0.14754
Curated_gene_sets:kokkinakis_methionine_deprivation_96hr_dn	55	0.13874	0.0082923	0.13252	0.14757
GO_mf:go_translation_initiation_factor_activity	41	0.14726	0.0076027	0.14066	0.14758
Curated_gene_sets:turashvili_breast_lobular_carcinoma_vs_lobular_normal_up	78	0.12312	0.0087571	0.11769	0.14774
Curated_gene_sets:reactome_formation_of_senescence_associated_heterochromatin_foci_sahf	11	0.30661	0.0082074	0.29311	0.14777
Curated_gene_sets:reactome_translation	212	0.068361	0.0079804	0.065396	0.14794
Curated_gene_sets:reactome_sumoylation_of_dna_damage_response_and_repair_proteins	66	0.12903	0.0084447	0.12343	0.14794
GO_cc:go_kainate_selective_glutamate_receptor_complex	5	0.49277	0.0088947	0.47192	0.14821
GO_mf:go_kainate_selective_glutamate_receptor_activity	5	0.49277	0.0088947	0.47192	0.14821
GO_cc:go_lumenal_side_of_membrane	20	0.24333	0.0087802	0.23317	0.14835
Curated_gene_sets:kondo_prostate_cancer_hcp_with_h3k27me3	77	0.12774	0.0090269	0.12241	0.14837
Curated_gene_sets:kim_mycl1_amplification_targets_dn	17	0.23632	0.0078624	0.22652	0.14842
GO_bp:go_respiratory_burst_involved_in_inflammatory_response	6	0.49347	0.0097572	0.47305	0.14844
GO_bp:go_negative_regulation_of_histone_h4_acetylation	5	0.46118	0.0083244	0.44226	0.14854
Curated_gene_sets:reactome_p75ntr_recruits_signalling_complexes	11	0.30574	0.0081841	0.29332	0.14863
GO_bp:go_endocardial_cell_differentiation	6	0.47005	0.009294	0.4512	0.14877
Curated_gene_sets:zwang_egf_persistently_dn	49	0.13982	0.0078894	0.13424	0.14881
Curated_gene_sets:reactome_sensing_of_dna_double_strand_breaks	5	0.42812	0.0077277	0.41143	0.14905
GO_bp:go_glycosylceramide_catabolic_process	6	0.44275	0.0087544	0.42555	0.14908
GO_bp:go_negative_regulation_of_lyase_activity	19	0.20281	0.0071328	0.19496	0.14913
GO_bp:go_antigen_processing_and_presentation_of_exogenous_peptide_antigen_via_mhc_class_i_tap_independent	5	0.41583	0.0075058	0.39986	0.14919
GO_mf:go_udp_xylosyltransferase_activity	10	0.29402	0.0075043	0.28276	0.14922
Curated_gene_sets:reactome_nuclear_import_of_rev_protein	32	0.17699	0.0080751	0.17025	0.14927
Curated_gene_sets:reactome_gap_junction_degradation	11	0.33449	0.0089536	0.32181	0.14932
GO_bp:go_regulation_of_mrna_processing	98	0.101	0.0080465	0.097174	0.14933
Curated_gene_sets:reactome_interferon_signaling	146	0.084836	0.0082367	0.081654	0.14942
GO_bp:go_nuclear_membrane_organization	5	0.38967	0.0070337	0.37507	0.14943
GO_bp:go_negative_regulation_of_lipid_localization	36	0.15571	0.0075341	0.15001	0.14965
GO_mf:go_rna_adenylyltransferase_activity	3	0.7716	0.010789	0.74356	0.14971
GO_bp:go_telomere_maintenance_via_telomere_lengthening	67	0.12826	0.0084579	0.12365	0.1498
GO_bp:go_transposition	26	0.2031	0.0083543	0.1958	0.14981
GO_bp:go_histone_exchange	37	0.17081	0.0083783	0.16474	0.14992
Curated_gene_sets:nikolsky_breast_cancer_1q21_amplicon	19	0.28869	0.010154	0.27847	0.14994
GO_bp:go_endomembrane_system_organization	365	0.052413	0.0079878	0.050567	0.14999
Curated_gene_sets:warters_ir_response_5gy	36	0.15221	0.0073646	0.14701	0.15026
GO_mf:go_secondary_active_monocarboxylate_transmembrane_transporter_activity	10	0.37091	0.0094668	0.35832	0.15031
GO_mf:go_n_acylphosphatidylethanolamine_specific_phospholipase_d_activity	5	0.45004	0.0081233	0.43486	0.15037
Curated_gene_sets:reactome_met_activates_rap1_and_rac1	11	0.28299	0.0075749	0.27351	0.15043
Curated_gene_sets:reactome_amino_acid_conjugation	9	0.37656	0.009118	0.36397	0.15044
GO_cc:go_palmitoyltransferase_complex	9	0.39282	0.0095118	0.37972	0.15046
GO_cc:go_phagocytic_vesicle	97	0.10371	0.0082207	0.10026	0.15048
Curated_gene_sets:nutt_gbm_vs_ao_glioma_up	39	0.15305	0.007707	0.14798	0.15052
GO_bp:go_presynaptic_modulation_of_chemical_synaptic_transmission	13	0.30406	0.0088476	0.29403	0.15055
Curated_gene_sets:bonci_targets_of_mir15a_and_mir16_1	84	0.11159	0.0082344	0.10791	0.15056
GO_bp:go_interleukin_12_secretion	6	0.33277	0.0065796	0.32191	0.15064
Curated_gene_sets:bredemeyer_rag_signaling_via_atm_not_via_nfkb_dn	34	0.19031	0.0089492	0.18413	0.15068
GO_cc:go_transcription_elongation_factor_complex	47	0.15539	0.0085879	0.15043	0.15082
GO_bp:go_positive_regulation_of_protein_localization_to_membrane	103	0.097922	0.0079967	0.094839	0.15093
GO_bp:go_trans_synaptic_signaling_modulating_synaptic_transmission	12	0.35304	0.0098699	0.34201	0.15099
GO_bp:go_regulation_of_platelet_derived_growth_factor_receptor_beta_signaling_pathway	8	0.37676	0.0086013	0.365	0.15099
GO_bp:go_regulation_of_calcium_ion_dependent_exocytosis	97	0.1083	0.0085844	0.10493	0.15102
GO_bp:go_cellular_component_morphogenesis	935	0.034713	0.0083046	0.033648	0.15113
GO_bp:go_negative_regulation_of_adenylate_cyclase_activity	17	0.21914	0.007291	0.21258	0.15131
GO_bp:go_positive_regulation_of_skeletal_muscle_cell_differentiation	5	0.54603	0.0098561	0.52968	0.15131
Curated_gene_sets:pid_p53_regulation_pathway	53	0.14844	0.0087099	0.14401	0.15134
GO_bp:go_regulation_of_cytoplasmic_translation	22	0.21919	0.0082947	0.21265	0.15134
GO_bp:go_positive_regulation_of_histone_deacetylase_activity	6	0.36051	0.0071282	0.34986	0.15141
GO_cc:go_site_of_polarized_growth	144	0.086501	0.0083412	0.083969	0.15148
GO_cc:go_set1c_compass_complex	11	0.35267	0.0094403	0.34236	0.15149
Curated_gene_sets:buckanovich_t_lymphocyte_homing_on_tumor_up	19	0.22662	0.0079705	0.2205	0.15204
GO_bp:go_positive_regulation_of_histone_h3_k27_methylation	4	0.33424	0.0053964	0.32536	0.15215
GO_bp:go_tetrapyrrole_metabolic_process	24	0.19918	0.0078719	0.19389	0.15216
Curated_gene_sets:mcbryan_pubertal_breast_5_6wk_dn	107	0.098004	0.0081562	0.095409	0.15217
GO_bp:go_negative_regulation_of_cell_motility	219	0.07038	0.0083488	0.068517	0.15217
GO_bp:go_negative_regulation_of_oligodendrocyte_differentiation	11	0.33901	0.0090746	0.3301	0.15222
GO_bp:go_protein_acylation	184	0.077586	0.0084459	0.075547	0.15222
GO_mf:go_3_phosphoadenosine_5_phosphosulfate_binding	6	0.46872	0.0092677	0.45646	0.15226
Curated_gene_sets:reactome_hdacs_deacetylate_histones	38	0.17985	0.00894	0.17529	0.15245
Curated_gene_sets:reactome_met_receptor_activation	6	0.38546	0.0076215	0.37588	0.15258
GO_bp:go_neuron_death	265	0.062088	0.0080895	0.060551	0.1526
GO_mf:go_nucleotidyltransferase_activity	107	0.097721	0.0081327	0.095337	0.15269
Curated_gene_sets:iizuka_liver_cancer_progression_l1_g1_dn	8	0.32812	0.0074909	0.32018	0.15274
Curated_gene_sets:reactome_ras_activation_upon_ca2plus_influx_through_nmda_receptor	16	0.22156	0.0071517	0.21621	0.15274
Curated_gene_sets:ferrando_lyl1_neighbors	13	0.26145	0.0076077	0.25515	0.15276
GO_bp:go_negative_regulation_of_leukocyte_cell_cell_adhesion	99	0.10138	0.0081177	0.098934	0.15276
Curated_gene_sets:kommagani_tp63_gamma_targets	9	0.36148	0.008753	0.35286	0.15282
GO_bp:go_eosinophil_differentiation	3	0.62324	0.0087146	0.6084	0.15283
GO_mf:go_ubiquitin_ubiquitin_ligase_activity	10	0.37115	0.0094728	0.36239	0.15288
Curated_gene_sets:riz_erythroid_differentiation_hemgn	16	0.26368	0.0085111	0.25748	0.15291
GO_bp:go_positive_regulation_of_receptor_internalization	21	0.22763	0.0084161	0.22228	0.15292
Curated_gene_sets:abbud_lif_signaling_2_dn	4	0.56937	0.0091927	0.55606	0.15294
Curated_gene_sets:figueroa_aml_methylation_cluster_4_dn	13	0.2996	0.0087176	0.29261	0.15296
GO_mf:go_pre_mrna_intronic_binding	6	0.40676	0.0080428	0.39729	0.15296
Curated_gene_sets:pid_fcer1_pathway	50	0.12974	0.0073946	0.12677	0.15306
Curated_gene_sets:roversi_glioma_copy_number_up	87	0.12454	0.0093517	0.12171	0.1531
Curated_gene_sets:kim_all_disorders_oligodendrocyte_number_corr_up	569	0.042068	0.0079502	0.041116	0.15312
GO_bp:go_immune_response_regulating_cell_surface_receptor_signaling_pathway	326	0.05563	0.0080228	0.0544	0.15326
Curated_gene_sets:hofmann_myelodysplastic_syndrom_risk_dn	15	0.27073	0.0084614	0.26481	0.15332
GO_bp:go_heparan_sulfate_proteoglycan_biosynthetic_process_enzymatic_modification	5	0.54931	0.0099153	0.53734	0.15334
GO_bp:go_udp_n_acetylglucosamine_metabolic_process	6	0.51569	0.010196	0.50454	0.15337
Curated_gene_sets:lim_mammary_luminal_progenitor_dn	13	0.28502	0.0082935	0.27887	0.15338
GO_bp:go_b_cell_homeostasis	25	0.19793	0.0079835	0.19371	0.15345
GO_bp:go_response_to_nitric_oxide	16	0.25325	0.0081744	0.24785	0.15345
GO_bp:go_regulation_of_ubiquitin_protein_ligase_activity	18	0.22372	0.0076587	0.21899	0.1535
GO_mf:go_transferase_activity_transferring_phosphorus_containing_groups	764	0.036716	0.0079869	0.035946	0.15354
GO_bp:go_positive_regulation_of_dna_replication	30	0.17098	0.0075538	0.16741	0.15356
Curated_gene_sets:lu_aging_brain_dn	124	0.091871	0.0082262	0.089967	0.1536
Curated_gene_sets:vanasse_bcl2_targets_up	25	0.21872	0.0088221	0.21419	0.1536
Curated_gene_sets:vantveer_breast_cancer_esr1_up	171	0.079779	0.0083758	0.078146	0.15366
GO_bp:go_regulation_of_cellular_ketone_metabolic_process	113	0.08937	0.0076419	0.087542	0.15366
GO_bp:go_nuclear_retention_of_pre_mrna_at_the_site_of_transcription	4	0.46804	0.0075566	0.45851	0.15369
Curated_gene_sets:biocarta_tsp1_pathway	5	0.39195	0.0070749	0.38408	0.15375
Curated_gene_sets:pid_ret_pathway	36	0.1636	0.0079156	0.16033	0.15378
GO_bp:go_regulation_of_aldosterone_metabolic_process	7	0.38416	0.0082041	0.37649	0.15379
GO_bp:go_glomerulus_vasculature_morphogenesis	4	0.4878	0.0078757	0.47817	0.15384
GO_bp:go_vitamin_transmembrane_transport	15	0.25923	0.0081019	0.25419	0.15391
GO_bp:go_developmental_induction	22	0.21701	0.0082119	0.21289	0.15403
Curated_gene_sets:yao_temporal_response_to_progesterone_cluster_14	110	0.098738	0.0083309	0.096868	0.15404
Curated_gene_sets:wang_lmo4_targets_dn	308	0.057858	0.0081153	0.056764	0.15405
GO_mf:go_primary_amine_oxidase_activity	4	0.54448	0.0087907	0.53428	0.15409
Curated_gene_sets:boylan_multiple_myeloma_pca3_up	67	0.13037	0.0085969	0.12794	0.15411
Curated_gene_sets:villanueva_liver_cancer_krt19_dn	52	0.13078	0.0076013	0.12836	0.15413
GO_bp:go_positive_regulation_of_defense_response_to_virus_by_host	21	0.2234	0.0082596	0.21941	0.15431
GO_bp:go_regulation_of_fatty_acid_metabolic_process	43	0.14596	0.0077165	0.14342	0.15442
GO_bp:go_regulation_of_cd8_positive_alpha_beta_t_cell_activation	9	0.35192	0.0085214	0.34584	0.15445
Curated_gene_sets:kyng_normal_aging_up	14	0.27928	0.0084329	0.2746	0.15458
Curated_gene_sets:gross_hypoxia_via_hif1a_up	61	0.12832	0.0080755	0.12623	0.15468
Curated_gene_sets:reactome_activation_of_the_mrna_upon_binding_of_the_cap_binding_complex_and_eifs_and_subsequent_binding_to_43s	42	0.14816	0.0077415	0.14575	0.1547
GO_bp:go_golgi_to_endosome_transport	14	0.24582	0.0074226	0.24222	0.1551
GO_bp:go_regulation_of_receptor_recycling	22	0.21942	0.0083035	0.21633	0.15523
GO_bp:go_positive_regulation_of_nlrp3_inflammasome_complex_assembly	6	0.42491	0.0084015	0.41916	0.15537
Curated_gene_sets:becker_tamoxifen_resistance_up	29	0.17935	0.0077906	0.17694	0.15539
Curated_gene_sets:turashvili_breast_carcinoma_ductal_vs_lobular_up	17	0.23704	0.0078865	0.23392	0.15545
GO_bp:go_catecholamine_uptake_involved_in_synaptic_transmission	10	0.31669	0.008083	0.31264	0.15554
GO_bp:go_glycolipid_catabolic_process	11	0.29118	0.0077943	0.28747	0.15556
GO_bp:go_cyclic_nucleotide_metabolic_process	4	0.56403	0.0091065	0.557	0.15563
Curated_gene_sets:sartipy_blunted_by_insulin_resistance_up	14	0.29275	0.0088398	0.28917	0.15568
GO_bp:go_regulation_of_gonadotropin_secretion	10	0.36087	0.0092105	0.35649	0.15571
GO_bp:go_sulfur_amino_acid_catabolic_process	7	0.32312	0.0069006	0.31922	0.15572
Curated_gene_sets:pid_smad2_3nuclear_pathway	65	0.12591	0.0081785	0.12446	0.15587
Curated_gene_sets:biocarta_gleevec_pathway	20	0.2082	0.0075126	0.20586	0.15592
GO_mf:go_structural_molecule_activity_conferring_elasticity	9	0.3621	0.008768	0.35804	0.15593
GO_bp:go_axis_elongation_involved_in_somitogenesis	4	0.43489	0.0070215	0.4302	0.15604
GO_bp:go_response_to_bmp	127	0.094407	0.0085541	0.093416	0.15611
Curated_gene_sets:kegg_riboflavin_metabolism	13	0.28403	0.0082646	0.28111	0.15616
GO_bp:go_negative_regulation_of_cellular_protein_catabolic_process	61	0.12286	0.0077316	0.12167	0.15631
GO_bp:go_positive_regulation_of_synapse_maturation	8	0.37407	0.0085399	0.37044	0.15631
GO_bp:go_negative_regulation_of_rho_protein_signal_transduction	21	0.21333	0.0078873	0.21127	0.15632
Curated_gene_sets:gaussmann_mll_af4_fusion_targets_c_up	139	0.085328	0.0080853	0.084516	0.15635
GO_bp:go_positive_regulation_of_exocytosis	68	0.12308	0.0081763	0.12196	0.15644
Curated_gene_sets:yu_myc_targets_dn	44	0.14655	0.0078372	0.14524	0.1565
Curated_gene_sets:boylan_multiple_myeloma_d_cluster_dn	28	0.16756	0.0071519	0.16617	0.15665
GO_cc:go_swi_snf_superfamily_type_complex	65	0.13169	0.0085535	0.13071	0.15686
Curated_gene_sets:myllykangas_amplification_hot_spot_9	8	0.31986	0.0073024	0.31757	0.15692
GO_bp:go_er_associated_misfolded_protein_catabolic_process	12	0.24365	0.0068118	0.24202	0.15703
GO_bp:go_positive_regulation_of_cell_proliferation_involved_in_heart_morphogenesis	4	0.55829	0.0090138	0.55455	0.15704
GO_bp:go_formation_of_primary_germ_layer	97	0.10209	0.0080924	0.10143	0.1571
Curated_gene_sets:reactome_chaperone_mediated_autophagy	11	0.29412	0.007873	0.29225	0.15712
Curated_gene_sets:chiang_liver_cancer_subclass_unannotated_up	74	0.11559	0.0080085	0.11486	0.15713
GO_bp:go_negative_regulation_of_inclusion_body_assembly	10	0.33061	0.0084382	0.32853	0.15713
GO_bp:go_signal_release	379	0.052989	0.0082252	0.052663	0.15717
GO_bp:go_negative_regulation_of_alcohol_biosynthetic_process	12	0.26904	0.0075216	0.26741	0.15719
Curated_gene_sets:reactome_rho_gtpase_effectors	236	0.064238	0.007906	0.063915	0.15744
GO_bp:go_regulation_of_mrna_export_from_nucleus	5	0.38079	0.0068734	0.37888	0.15745
GO_cc:go_extrinsic_component_of_presynaptic_membrane	6	0.45119	0.0089212	0.44894	0.15745
GO_mf:go_inward_rectifier_potassium_channel_activity	12	0.29543	0.0082593	0.29408	0.15756
Curated_gene_sets:reactome_microautophagy	24	0.20326	0.0080333	0.20237	0.1576
GO_bp:go_demethylation	56	0.12395	0.0074752	0.12344	0.15766
GO_mf:go_o_palmitoyltransferase_activity	5	0.41003	0.0074012	0.40844	0.15772
Curated_gene_sets:alonso_metastasis_up	154	0.078686	0.0078441	0.078475	0.15801
Curated_gene_sets:reactome_interleukin_receptor_shc_signaling	21	0.20459	0.0075643	0.20404	0.15801
GO_mf:go_transforming_growth_factor_beta_receptor_binding	43	0.16313	0.0086244	0.16271	0.15804
Curated_gene_sets:rozanov_mmp14_targets_dn	28	0.19517	0.0083303	0.19479	0.1582
GO_bp:go_positive_regulation_of_mitotic_sister_chromatid_segregation	13	0.30047	0.008743	0.29991	0.15821
GO_bp:go_regulation_of_microtubule_polymerization	41	0.15765	0.0081393	0.15752	0.15845
GO_bp:go_adenylate_cyclase_inhibiting_g_protein_coupled_receptor_signaling_pathway	70	0.1192	0.0080332	0.1191	0.15847
GO_bp:go_regulation_of_hormone_levels	414	0.050085	0.008116	0.050047	0.15848
Curated_gene_sets:reactome_cell_cycle_mitotic	405	0.048495	0.0077748	0.048479	0.15858
GO_bp:go_protein_insertion_into_mitochondrial_inner_membrane	5	0.6828	0.012325	0.68272	0.15864
Curated_gene_sets:ouellet_cultured_ovarian_cancer_invasive_vs_lmp_up	51	0.13235	0.0076181	0.13234	0.15866
Curated_gene_sets:reactome_cardiac_conduction	120	0.089422	0.0078778	0.089439	0.15871
GO_mf:go_poly_g_binding	6	0.34109	0.0067443	0.3412	0.15874
GO_bp:go_positive_regulation_of_transcription_from_rna_polymerase_ii_promoter_involved_in_heart_development	4	0.55143	0.0089029	0.5517	0.15879
GO_mf:go_olfactory_receptor_binding	3	0.61963	0.0086642	0.61995	0.15879
GO_bp:go_observational_learning	8	0.37807	0.0086312	0.37838	0.15886
Curated_gene_sets:reactome_ionotropic_activity_of_kainate_receptors	9	0.37779	0.0091478	0.37811	0.15887
Curated_gene_sets:reactome_synthesis_of_ip2_ip_and_ins_in_the_cytosol	11	0.32189	0.0086164	0.32243	0.15907
GO_bp:go_negative_regulation_of_amine_transport	21	0.23197	0.0085766	0.23242	0.15913
Curated_gene_sets:pedersen_metastasis_by_erbb2_isoform_4	89	0.10701	0.0081271	0.10724	0.15918
GO_mf:go_catalytic_activity_acting_on_a_rrna	17	0.26368	0.0087728	0.2643	0.15923
GO_mf:go_myosin_light_chain_binding	6	0.49227	0.0097334	0.49347	0.15925
GO_bp:go_response_to_erythropoietin	5	0.48292	0.0087168	0.48411	0.15926
GO_mf:go_p_p_bond_hydrolysis_driven_protein_transmembrane_transporter_activity	5	0.43436	0.0078404	0.43552	0.15931
GO_mf:go_card_domain_binding	15	0.2599	0.0081229	0.2606	0.15932
GO_mf:go_neuropeptide_hormone_activity	9	0.34934	0.008459	0.35034	0.15935
GO_bp:go_negative_regulation_of_cell_adhesion	219	0.0675	0.0080072	0.067698	0.15937
GO_bp:go_somatic_diversification_of_immune_receptors	58	0.12829	0.0078731	0.12873	0.15949
Curated_gene_sets:yagi_aml_relapse_prognosis	25	0.18129	0.0073124	0.18192	0.1595
Curated_gene_sets:kim_mycl1_amplification_targets_up	13	0.31582	0.0091897	0.31692	0.15951
Curated_gene_sets:heller_hdac_targets_up	220	0.063639	0.0075661	0.063862	0.15951
GO_bp:go_negative_regulation_of_histone_modification	30	0.19041	0.0084119	0.19112	0.15956
GO_bp:go_negative_regulation_of_acute_inflammatory_response_to_antigenic_stimulus	2	0.68352	0.0078039	0.6862	0.15961
GO_mf:go_steroid_dehydrogenase_activity	26	0.19917	0.0081925	0.20001	0.15968
GO_bp:go_energy_homeostasis	32	0.17223	0.007858	0.17297	0.15969
GO_bp:go_regulation_of_relaxation_of_cardiac_muscle	6	0.43443	0.0085898	0.43633	0.15972
GO_cc:go_radial_spoke	6	0.43746	0.0086496	0.43937	0.15972
GO_mf:go_ciliary_neurotrophic_factor_receptor_activity	4	0.48956	0.007904	0.49179	0.15977
Curated_gene_sets:montero_thyroid_cancer_poor_survival_dn	10	0.30132	0.0076905	0.30293	0.15996
GO_bp:go_liver_morphogenesis	16	0.23242	0.0075022	0.23369	0.15998
Curated_gene_sets:urosevic_response_to_imiquimod	13	0.2338	0.0068032	0.23509	0.15999
GO_bp:go_negative_regulation_of_protein_autophosphorylation	10	0.33576	0.0085697	0.3377	0.16005
Curated_gene_sets:fontaine_papillary_thyroid_carcinoma_up	55	0.13366	0.0079889	0.13459	0.16033
GO_mf:go_bmp_binding	9	0.32501	0.0078697	0.32732	0.16038
Curated_gene_sets:reactome_activation_of_the_pre_replicative_complex	23	0.21351	0.008261	0.21505	0.1604
Curated_gene_sets:martoriati_mdm4_targets_fetal_liver_up	185	0.074185	0.0080973	0.07474	0.16047
GO_mf:go_dna_topoisomerase_activity	5	0.37819	0.0068265	0.38107	0.1605
GO_cc:go_flemming_body	26	0.18742	0.0077093	0.1889	0.16057
GO_bp:go_otolith_development	8	0.38012	0.0086782	0.38315	0.16058
GO_bp:go_coronary_artery_morphogenesis	8	0.33572	0.0076644	0.33839	0.16059
GO_mf:go_steroid_binding	78	0.11003	0.0078257	0.11091	0.16059
GO_bp:go_regulation_of_meiosis_i	7	0.35469	0.0075749	0.35755	0.1606
Curated_gene_sets:lopez_mesothelioma_survival_overall_up	6	0.3843	0.0075986	0.3874	0.16061
Curated_gene_sets:foster_kdm1a_targets_dn	158	0.079977	0.0080745	0.080623	0.16061
Curated_gene_sets:roy_wound_blood_vessel_up	41	0.1564	0.0080748	0.1577	0.16065
GO_bp:go_neuron_cell_cell_adhesion	12	0.28117	0.0078607	0.28351	0.16067
Curated_gene_sets:gavin_pde3b_targets	17	0.25552	0.0085013	0.25771	0.16073
GO_bp:go_substrate_dependent_cell_migration_cell_extension	9	0.31426	0.0076096	0.31707	0.16081
Curated_gene_sets:heller_hdac_targets_silenced_by_methylation_dn	229	0.064756	0.0078525	0.065345	0.16085
Curated_gene_sets:schmidt_por_targets_in_limb_bud_dn	6	0.4008	0.0079248	0.40458	0.16093
Curated_gene_sets:biocarta_malatex_pathway	4	0.5686	0.0091803	0.5742	0.16103
GO_bp:go_positive_regulation_of_histone_deacetylation	14	0.25331	0.0076489	0.25583	0.16106
GO_cc:go_gamma_secretase_complex	4	0.44024	0.0071078	0.44469	0.1611
GO_cc:go_preribosome_small_subunit_precursor	10	0.29373	0.0074967	0.29674	0.16114
GO_bp:go_cardiac_muscle_cell_action_potential_involved_in_contraction	43	0.16111	0.0085175	0.16282	0.16123
GO_cc:go_extrinsic_component_of_synaptic_membrane	12	0.30249	0.0084567	0.30572	0.16123
Curated_gene_sets:reactome_biological_oxidations	185	0.07581	0.0082747	0.076636	0.16129
GO_cc:go_90s_preribosome	24	0.17046	0.0067371	0.17255	0.1616
Curated_gene_sets:halmos_cebpa_targets_up	39	0.17212	0.0086675	0.17428	0.16167
GO_bp:go_regulation_of_transmembrane_transport	443	0.048239	0.0080781	0.048843	0.16168
GO_bp:go_presynapse_organization	31	0.17694	0.0079459	0.17918	0.16171
GO_bp:go_somatic_recombination_of_immunoglobulin_gene_segments	44	0.14698	0.0078601	0.14893	0.16186
GO_mf:go_monovalent_inorganic_cation_transmembrane_transporter_activity	304	0.057476	0.0080104	0.058277	0.16201
GO_bp:go_otic_vesicle_formation	4	0.60505	0.0097687	0.61349	0.16202
Curated_gene_sets:reactome_signaling_by_retinoic_acid	33	0.18817	0.0087181	0.19083	0.16206
GO_bp:go_positive_regulation_of_gluconeogenesis_by_positive_regulation_of_transcription_from_rna_polymerase_ii_promoter	4	0.48265	0.0077926	0.48951	0.16208
Curated_gene_sets:kegg_amino_sugar_and_nucleotide_sugar_metabolism	40	0.15954	0.008136	0.16183	0.16211
GO_bp:go_cellular_response_to_reactive_nitrogen_species	17	0.25321	0.0084243	0.25686	0.16213
Curated_gene_sets:baus_tff2_targets_dn	8	0.42569	0.0097186	0.43203	0.16224
Curated_gene_sets:nunoda_response_to_dasatinib_imatinib_dn	12	0.3059	0.008552	0.31047	0.16225
Curated_gene_sets:pece_mammary_stem_cell_dn	114	0.085534	0.0073459	0.086831	0.16231
GO_mf:go_oxidized_dna_binding	11	0.27892	0.0074661	0.28321	0.16235
GO_bp:go_positive_regulation_of_microtubule_polymerization_or_depolymerization	29	0.18406	0.0079949	0.18694	0.16242
GO_bp:go_regulation_of_epithelial_cell_apoptotic_process	53	0.13888	0.0081488	0.14106	0.16244
GO_mf:go_potassium_ion_leak_channel_activity	15	0.2769	0.0086542	0.28134	0.16252
GO_mf:go_oxidoreductase_activity_acting_on_paired_donors_with_incorporation_or_reduction_of_molecular_oxygen_reduced_pteridine_as_one_donor_and_incorporation_of_one_atom_of_oxygen	7	0.42764	0.0091327	0.43455	0.16254
Curated_gene_sets:reactome_rrna_processing_in_the_nucleus_and_cytosol	135	0.080224	0.0074925	0.081596	0.16277
GO_bp:go_interkinetic_nuclear_migration	4	0.43968	0.0070988	0.44729	0.16281
GO_bp:go_susceptibility_to_natural_killer_cell_mediated_cytotoxicity	9	0.33526	0.008118	0.34112	0.16286
GO_bp:go_cellular_response_to_extracellular_stimulus	208	0.066488	0.0076892	0.067676	0.16295
GO_cc:go_chromosomal_region	273	0.060512	0.0080002	0.061601	0.16298
GO_bp:go_regulation_of_wnt_signaling_pathway_involved_in_heart_development	3	0.63326	0.0088546	0.64487	0.16306
Curated_gene_sets:reactome_ticam1_rip1_mediated_ikk_complex_recruitment	14	0.22413	0.0067676	0.2283	0.16313
Curated_gene_sets:reactome_interleukin_4_and_interleukin_13_signaling	78	0.11234	0.0079902	0.11448	0.16322
GO_bp:go_positive_regulation_of_vascular_endothelial_growth_factor_production	22	0.20354	0.0077024	0.20743	0.16324
GO_bp:go_regulation_of_extracellular_matrix_disassembly	13	0.30405	0.0088471	0.30987	0.16326
GO_bp:go_glutathione_metabolic_process	29	0.18388	0.0079872	0.18756	0.16346
GO_bp:go_organic_hydroxy_compound_metabolic_process	391	0.051342	0.0080915	0.052412	0.16365
GO_mf:go_gamma_aminobutyric_acid_transmembrane_transporter_activity	5	0.49014	0.0088472	0.50052	0.16373
GO_bp:go_negative_regulation_of_myotube_differentiation	13	0.30132	0.0087678	0.30773	0.16376
GO_bp:go_regulation_of_activin_receptor_signaling_pathway	19	0.25099	0.0088273	0.25636	0.16379
GO_bp:go_regulation_of_dna_metabolic_process	225	0.06419	0.0077166	0.065608	0.16395
Curated_gene_sets:teramoto_opn_targets_cluster_5	5	0.35429	0.0063951	0.36221	0.16401
GO_mf:go_nuclear_localization_sequence_binding	20	0.22065	0.0079619	0.2256	0.16403
Curated_gene_sets:martin_nfkb_targets_dn	8	0.35939	0.0082049	0.36796	0.16436
GO_bp:go_centriole_centriole_cohesion	13	0.25733	0.0074878	0.26347	0.16437
GO_mf:go_endoribonuclease_activity	45	0.13722	0.007421	0.1405	0.16438
Curated_gene_sets:fung_il2_signaling_1	6	0.40667	0.008041	0.41644	0.1644
Curated_gene_sets:myllykangas_amplification_hot_spot_16	8	0.29902	0.0068265	0.30644	0.1646
GO_cc:go_p_body	69	0.1104	0.0073872	0.11317	0.16466
GO_bp:go_trabecula_formation	19	0.22668	0.0079725	0.23238	0.16467
GO_bp:go_postsynaptic_cytoskeleton_organization	8	0.31323	0.007151	0.32113	0.16469
Curated_gene_sets:reactome_g_protein_activation	24	0.20698	0.0081801	0.21223	0.16473
GO_bp:go_response_to_ionizing_radiation	122	0.087118	0.007738	0.08935	0.16478
GO_bp:go_postsynapse_assembly	23	0.20708	0.0080122	0.21239	0.16478
Curated_gene_sets:chen_etv5_targets_testis	19	0.23968	0.0084299	0.24583	0.16479
Curated_gene_sets:pid_ephrinb_rev_pathway	29	0.18979	0.0082438	0.19468	0.16483
GO_mf:go_g_protein_coupled_amine_receptor_activity	37	0.16515	0.0081008	0.16944	0.16487
GO_bp:go_gamma_aminobutyric_acid_transport	12	0.31273	0.0087431	0.32087	0.16488
GO_bp:go_negative_regulation_of_type_i_interferon_mediated_signaling_pathway	9	0.27066	0.0065538	0.27776	0.16492
Curated_gene_sets:wang_clim2_targets_up	188	0.067067	0.0073788	0.068856	0.16503
Curated_gene_sets:quintens_embryonic_brain_response_to_ir	73	0.11669	0.0080305	0.1198	0.16503
Curated_gene_sets:wilcox_response_to_progesterone_dn	46	0.14189	0.0077579	0.14568	0.16505
GO_bp:go_negative_regulation_of_lipoprotein_particle_clearance	10	0.26682	0.00681	0.27409	0.16516
GO_bp:go_neurotransmitter_reuptake	20	0.22979	0.0082917	0.23604	0.16516
GO_mf:go_triglyceride_lipase_activity	16	0.26312	0.0084929	0.27028	0.16517
GO_mf:go_hormone_activity	62	0.13044	0.0082759	0.13411	0.16538
GO_mf:go_heparan_sulfate_sulfotransferase_activity	13	0.31361	0.0091253	0.32246	0.1654
GO_cc:go_ciliary_transition_fiber	9	0.28352	0.0068651	0.29164	0.16549
Curated_gene_sets:choi_atl_chronic_vs_acute_dn	16	0.23644	0.0076319	0.24324	0.16551
GO_bp:go_positive_regulation_of_response_to_dna_damage_stimulus	77	0.12255	0.0086603	0.12607	0.16551
GO_bp:go_regulation_of_cytoplasmic_translational_initiation	4	0.57278	0.0092476	0.58945	0.16561
GO_bp:go_cellular_response_to_virus	34	0.13331	0.0062691	0.13722	0.16566
Curated_gene_sets:benporath_es_1	297	0.055541	0.0076528	0.057189	0.16574
GO_bp:go_positive_regulation_of_early_endosome_to_late_endosome_transport	7	0.28382	0.0060613	0.29229	0.16578
GO_mf:go_oxidoreductase_activity_acting_on_the_ch_ch_group_of_donors	54	0.12416	0.0073536	0.12787	0.16578
Curated_gene_sets:reactome_hs_gag_degradation	16	0.26264	0.0084774	0.27058	0.16587
GO_cc:go_spliceosomal_complex	135	0.081805	0.0076401	0.084289	0.1659
GO_bp:go_galactose_catabolic_process	8	0.30771	0.0070249	0.31706	0.16591
GO_bp:go_trna_catabolic_process	5	0.41518	0.0074942	0.42783	0.16592
Curated_gene_sets:kayo_calorie_restriction_muscle_up	75	0.11224	0.0078283	0.11566	0.16594
Curated_gene_sets:wang_prostate_cancer_androgen_independent	45	0.15148	0.0081923	0.15618	0.16604
GO_bp:go_regulation_of_t_cell_chemotaxis	13	0.22995	0.0066912	0.23709	0.16606
Curated_gene_sets:reactome_vldl_assembly	4	0.43546	0.0070307	0.44911	0.16613
GO_bp:go_embryonic_digestive_tract_morphogenesis	14	0.25622	0.0077368	0.26429	0.16616
GO_cc:go_photoreceptor_ribbon_synapse	5	0.45248	0.0081675	0.46675	0.16617
GO_bp:go_glandular_epithelial_cell_differentiation	37	0.16005	0.0078509	0.16515	0.16624
Curated_gene_sets:singh_nfe2l2_targets	12	0.26391	0.0073783	0.27237	0.16629
GO_mf:go_intramolecular_transferase_activity_phosphotransferases	9	0.26074	0.0063135	0.26919	0.16638
Curated_gene_sets:biocarta_sars_pathway	7	0.38264	0.0081717	0.39508	0.1664
GO_bp:go_g_quadruplex_dna_unwinding	7	0.43538	0.0092981	0.44954	0.1664
GO_cc:go_ell_eaf_complex	5	0.50857	0.0091799	0.52514	0.16642
Curated_gene_sets:iritani_mad1_targets_dn	27	0.171	0.0071674	0.17659	0.16645
GO_bp:go_melanocyte_differentiation	20	0.23917	0.0086301	0.24701	0.16646
GO_bp:go_negative_regulation_of_circadian_sleep_wake_cycle_sleep	4	0.49001	0.0079113	0.50614	0.1665
GO_bp:go_mast_cell_mediated_immunity	34	0.16115	0.0075782	0.16647	0.16652
GO_bp:go_negative_regulation_of_lipid_transport	23	0.16704	0.0064628	0.17257	0.16655
GO_bp:go_pre_b_cell_differentiation	4	0.55023	0.0088836	0.5685	0.16656
GO_bp:go_sodium_ion_export_across_plasma_membrane	10	0.34722	0.0088621	0.35887	0.16665
Curated_gene_sets:reactome_formation_of_the_early_elongation_complex	24	0.18338	0.0072477	0.18955	0.16666
Curated_gene_sets:schaeffer_prostate_development_12hr_dn	41	0.14981	0.0077343	0.15485	0.16668
GO_mf:go_steroid_hormone_receptor_binding	73	0.1145	0.0078793	0.11836	0.16669
Curated_gene_sets:meissner_npc_hcp_with_h3k4me2	404	0.050311	0.0080562	0.052013	0.16671
GO_bp:go_histone_h3_k27_demethylation	2	0.98125	0.011203	1.0145	0.16673
GO_mf:go_histone_demethylase_activity_h3_k27_specific_	2	0.98125	0.011203	1.0145	0.16673
Curated_gene_sets:biocarta_biopeptides_pathway	26	0.1955	0.0080416	0.20214	0.16674
Curated_gene_sets:yih_response_to_arsenite_c4	13	0.27977	0.0081406	0.28935	0.16681
Curated_gene_sets:williams_esr2_targets_dn	9	0.30374	0.0073548	0.31416	0.16682
GO_bp:go_regulation_of_unsaturated_fatty_acid_biosynthetic_process	6	0.40134	0.0079356	0.41512	0.16682
GO_cc:go_postsynaptic_specialization_membrane	86	0.10874	0.0081187	0.11247	0.16682
Curated_gene_sets:mody_hippocampus_postnatal	37	0.1575	0.0077257	0.16299	0.16695
Curated_gene_sets:kegg_neurotrophin_signaling_pathway	104	0.091369	0.0074974	0.094572	0.167
GO_bp:go_protein_localization_to_phagophore_assembly_site	10	0.31409	0.0080164	0.32512	0.16702
GO_cc:go_neuron_projection_membrane	53	0.13676	0.0080244	0.14167	0.16719
GO_mf:go_kinase_inhibitor_activity	52	0.1296	0.0075328	0.13426	0.1672
GO_cc:go_crd_mediated_mrna_stability_complex	5	0.49021	0.0088484	0.50799	0.16728
GO_bp:go_regulation_of_nucleobase_containing_compound_metabolic_process	396	0.047416	0.0075191	0.04914	0.1673
GO_mf:go_transferase_activity_transferring_pentosyl_groups	40	0.1518	0.0077413	0.15733	0.16732
GO_bp:go_regulation_of_endocytosis	161	0.072239	0.0073615	0.074882	0.16736
GO_bp:go_positive_regulation_of_corticotropin_secretion	2	0.58708	0.0067028	0.6086	0.16737
GO_bp:go_t_cell_differentiation	188	0.069979	0.0076992	0.072561	0.16743
Curated_gene_sets:lui_thyroid_cancer_pax8_pparg_dn	36	0.16406	0.0079381	0.17025	0.16762
GO_bp:go_regulation_of_mast_cell_cytokine_production	5	0.42296	0.0076346	0.4391	0.16772
GO_bp:go_histamine_production_involved_in_inflammatory_response	4	0.45704	0.007379	0.47456	0.16777
GO_bp:go_neural_precursor_cell_proliferation	115	0.087687	0.0075635	0.091057	0.16778
GO_mf:go_clathrin_heavy_chain_binding	7	0.38937	0.0083154	0.40448	0.16787
Curated_gene_sets:pid_igf1_pathway	27	0.17093	0.0071647	0.17763	0.16796
GO_bp:go_regulation_of_translation_in_response_to_endoplasmic_reticulum_stress	8	0.31032	0.0070845	0.32252	0.16799
Curated_gene_sets:wood_ebv_ebna1_targets_up	90	0.1011	0.007721	0.10508	0.16801
GO_bp:go_negative_regulation_of_protein_oligomerization	15	0.25794	0.0080616	0.26818	0.16809
Curated_gene_sets:reactome_export_of_viral_ribonucleoproteins_from_nucleus	30	0.16722	0.0073873	0.17391	0.16815
GO_bp:go_positive_regulation_of_neuron_death	70	0.11959	0.0080599	0.12438	0.16817
GO_bp:go_pigmentation	78	0.11655	0.0082894	0.12123	0.16819
GO_bp:go_ncrna_3_end_processing	21	0.19059	0.0070466	0.19826	0.16821
GO_bp:go_cell_fate_specification_involved_in_pattern_specification	9	0.35935	0.0087013	0.37397	0.16831
GO_bp:go_negative_regulation_of_lymphocyte_migration	10	0.29441	0.0075142	0.3065	0.1684
Curated_gene_sets:nikolsky_breast_cancer_12q13_q21_amplicon	40	0.1918	0.0097813	0.19977	0.1685
GO_bp:go_positive_regulation_of_meiotic_cell_cycle_phase_transition	5	0.37831	0.0068286	0.39401	0.1685
GO_mf:go_folic_acid_binding	8	0.36143	0.0082514	0.3766	0.16861
GO_bp:go_inositol_phosphate_biosynthetic_process	41	0.14886	0.0076856	0.15519	0.16872
GO_bp:go_positive_regulation_of_interleukin_6_production	68	0.11878	0.0078904	0.12383	0.16873
GO_bp:go_atrial_septum_development	16	0.22078	0.0071263	0.2302	0.16876
GO_bp:go_respiratory_gaseous_exchange	49	0.13422	0.0075736	0.14003	0.16891
Curated_gene_sets:reactome_synthesis_of_diphthamide_eef2	6	0.4346	0.0085931	0.45343	0.16892
GO_bp:go_peptidyl_diphthamide_biosynthetic_process_from_peptidyl_histidine	6	0.4346	0.0085931	0.45343	0.16892
GO_bp:go_positive_regulation_of_lipid_kinase_activity	33	0.15979	0.0074029	0.16674	0.16897
GO_bp:go_negative_regulation_of_neuroblast_proliferation	3	0.70475	0.0098543	0.73594	0.16914
GO_bp:go_sterol_import	8	0.37458	0.0085517	0.39123	0.16918
GO_cc:go_escrt_complex	24	0.18725	0.0074006	0.1956	0.16921
GO_bp:go_protein_demethylation	23	0.17302	0.0066942	0.18074	0.16923
GO_bp:go_response_to_herbicide	7	0.46333	0.0098949	0.48402	0.16923
GO_bp:go_positive_regulation_of_endothelial_cell_apoptotic_process	13	0.25423	0.0073976	0.26576	0.16939
GO_mf:go_dna_helicase_activity	42	0.14256	0.0074489	0.14903	0.1694
GO_bp:go_lymphocyte_chemotaxis	38	0.14233	0.0070748	0.14882	0.16945
Curated_gene_sets:aguirre_pancreatic_cancer_copy_number_up	250	0.062171	0.0078716	0.065026	0.16952
Curated_gene_sets:baker_hematopoiesis_stat3_targets	14	0.23047	0.0069591	0.2411	0.16956
Curated_gene_sets:kegg_jak_stat_signaling_pathway	97	0.096791	0.0076722	0.10127	0.16959
GO_bp:go_bergmann_glial_cell_differentiation	6	0.35777	0.0070741	0.37433	0.1696
GO_bp:go_positive_regulation_of_leukocyte_mediated_immunity	93	0.099247	0.007704	0.10389	0.16971
GO_cc:go_acrosomal_membrane	18	0.23609	0.0080824	0.24712	0.16971
GO_bp:go_negative_regulation_of_synaptic_vesicle_exocytosis	4	0.51223	0.0082701	0.53622	0.16973
GO_bp:go_ribosomal_small_subunit_biogenesis	49	0.12268	0.0069224	0.12846	0.1698
Curated_gene_sets:weston_vegfa_targets_3hr	48	0.13964	0.0077987	0.14626	0.16987
GO_cc:go_nuclear_stress_granule	5	0.37146	0.006705	0.38923	0.16996
GO_bp:go_regulation_of_peroxisome_proliferator_activated_receptor_signaling_pathway	12	0.33185	0.0092776	0.34781	0.17002
GO_bp:go_5_phosphoribose_1_diphosphate_biosynthetic_process	2	0.46719	0.005334	0.48968	0.17003
GO_bp:go_positive_regulation_of_cellular_amine_metabolic_process	6	0.37715	0.0074572	0.39556	0.17019
GO_bp:go_eosinophil_activation	3	0.4017	0.0056169	0.42157	0.17034
GO_bp:go_circadian_sleep_wake_cycle	20	0.19394	0.0069981	0.20358	0.17039
GO_bp:go_maternal_process_involved_in_female_pregnancy	41	0.12811	0.0066138	0.13465	0.17072
GO_bp:go_gliogenesis	223	0.062136	0.0074368	0.065322	0.17075
GO_bp:go_ncrna_export_from_nucleus	35	0.15453	0.0073728	0.16248	0.17078
Curated_gene_sets:teramoto_opn_targets_cluster_8	7	0.3771	0.0080534	0.39654	0.17082
GO_bp:go_neutrophil_clearance	5	0.34396	0.0062086	0.36186	0.17093
Curated_gene_sets:mullighan_npm1_mutated_signature_2_up	101	0.097773	0.0079071	0.10288	0.17097
GO_bp:go_positive_regulation_by_host_of_viral_transcription	15	0.21614	0.0067554	0.22746	0.171
GO_bp:go_intracellular_transport	1453	0.024987	0.0073168	0.026295	0.171
GO_cc:go_basal_dendrite	7	0.36983	0.0078982	0.38931	0.17107
GO_bp:go_sensory_perception_of_taste	42	0.15798	0.0082546	0.16631	0.17109
Curated_gene_sets:fung_il2_signaling_2	7	0.34655	0.0074009	0.3649	0.17114
Curated_gene_sets:warters_response_to_ir_skin	65	0.11168	0.0072543	0.11766	0.17126
Curated_gene_sets:teramoto_opn_targets_cluster_6	22	0.20205	0.007646	0.2129	0.17131
GO_bp:go_calmodulin_dependent_kinase_signaling_pathway	7	0.38429	0.008207	0.40511	0.17142
GO_bp:go_positive_regulation_of_protein_modification_by_small_protein_conjugation_or_removal	103	0.088639	0.0072385	0.093475	0.17151
GO_bp:go_mrna_pseudouridine_synthesis	4	0.3371	0.0054426	0.35555	0.17154
Curated_gene_sets:mahadevan_imatinib_resistance_up	14	0.27462	0.0082922	0.28966	0.17155
GO_bp:go_regulation_of_nucleobase_containing_compound_transport	14	0.25679	0.0077538	0.2709	0.1716
Curated_gene_sets:reactome_cellular_responses_to_stress	314	0.050961	0.0072158	0.053768	0.17162
GO_mf:go_interleukin_6_receptor_binding	6	0.32329	0.0063922	0.34111	0.17164
Curated_gene_sets:zhan_multiple_myeloma_up	48	0.13751	0.0076797	0.14516	0.17175
GO_cc:go_elongin_complex	3	0.43298	0.0060543	0.4575	0.17198
Curated_gene_sets:reactome_g_protein_gated_potassium_channels	19	0.21549	0.0075788	0.2277	0.17199
Curated_gene_sets:tesar_alk_targets_episc_3d_up	3	0.42711	0.0059721	0.45136	0.17202
GO_bp:go_regulation_of_protein_localization_to_endosome	8	0.30428	0.0069467	0.32164	0.17208
GO_bp:go_amino_sugar_metabolic_process	20	0.21619	0.0078007	0.22864	0.1722
GO_bp:go_negative_regulation_of_extrinsic_apoptotic_signaling_pathway_via_death_domain_receptors	29	0.17929	0.007788	0.18962	0.1722
GO_mf:go_kinase_regulator_activity	161	0.075799	0.0077243	0.080168	0.17221
GO_cc:go_extrinsic_component_of_postsynaptic_specialization_membrane	5	0.43717	0.0078911	0.46247	0.17226
GO_bp:go_tumor_necrosis_factor_biosynthetic_process	19	0.20905	0.0073524	0.22124	0.17237
Curated_gene_sets:pid_telomerase_pathway	58	0.11806	0.0072453	0.12496	0.17239
GO_bp:go_thymus_development	37	0.15599	0.0076517	0.16514	0.17243
GO_bp:go_secretory_granule_localization	11	0.31901	0.0085392	0.33789	0.17256
Curated_gene_sets:frasor_response_to_serm_or_fulvestrant_up	21	0.21784	0.0080541	0.23073	0.17257
GO_bp:go_cellular_response_to_starvation	120	0.082342	0.007254	0.087231	0.1726
GO_bp:go_positive_regulation_of_triglyceride_catabolic_process	6	0.28433	0.0056219	0.30142	0.17277
GO_bp:go_alanine_transport	9	0.36115	0.0087449	0.38295	0.17283
GO_bp:go_regulation_of_tau_protein_kinase_activity	7	0.31208	0.0066649	0.331	0.17289
GO_bp:go_positive_regulation_of_peroxisome_proliferator_activated_receptor_signaling_pathway	7	0.42373	0.0090493	0.44946	0.17291
GO_bp:go_acute_phase_response	35	0.15885	0.0075787	0.16866	0.17315
GO_mf:go_promoter_specific_chromatin_binding	33	0.16598	0.0076901	0.17626	0.17317
GO_bp:go_mammalian_oogenesis_stage	5	0.46239	0.0083463	0.4911	0.17322
GO_bp:go_regulation_of_cellular_response_to_drug	22	0.21144	0.0080012	0.22459	0.17325
GO_bp:go_regulation_of_transport	1459	0.025334	0.007432	0.02692	0.17333
GO_bp:go_amyloid_precursor_protein_biosynthetic_process	9	0.3142	0.0076081	0.33395	0.1734
GO_bp:go_establishment_of_protein_localization_to_mitochondrial_membrane	11	0.34354	0.0091958	0.36518	0.17343
GO_bp:go_positive_regulation_of_translation_in_response_to_stress	6	0.31497	0.0062278	0.33488	0.17348
GO_mf:go_myosin_binding	58	0.12173	0.0074708	0.12945	0.17352
GO_bp:go_hindlimb_morphogenesis	30	0.19596	0.0086572	0.2085	0.17365
Curated_gene_sets:reactome_hur_elavl1_binds_and_stabilizes_mrna	7	0.33547	0.0071643	0.35707	0.17375
GO_bp:go_folate_transmembrane_transport	5	0.41891	0.0075616	0.44593	0.17377
Curated_gene_sets:tien_intestine_probiotics_2hr_up	21	0.20743	0.0076693	0.22091	0.17388
Curated_gene_sets:howlin_cited1_targets_2_dn	17	0.2275	0.0075689	0.24229	0.17389
Curated_gene_sets:phesse_targets_of_apc_and_mbd2_dn	9	0.32515	0.0078731	0.34638	0.17395
GO_bp:go_lymphocyte_differentiation	272	0.05652	0.0074589	0.06021	0.17395
GO_bp:go_bile_acid_secretion	6	0.36546	0.0072261	0.38936	0.17397
Curated_gene_sets:fournier_acinar_development_late_up	9	0.33097	0.0080142	0.35265	0.17399
Curated_gene_sets:rodrigues_thyroid_carcinoma_up	13	0.27847	0.0081028	0.2967	0.17399
Curated_gene_sets:reactome_ksrp_khsrp_binds_and_destabilizes_mrna	11	0.29145	0.0078016	0.31069	0.17411
GO_bp:go_microtubule_polymerization	62	0.11506	0.0073002	0.12267	0.17414
Curated_gene_sets:browne_hcmv_infection_1hr_up	45	0.14765	0.0079848	0.15742	0.17415
GO_bp:go_positive_regulation_of_cytoskeleton_organization	187	0.067659	0.0074243	0.072163	0.17424
GO_bp:go_regulation_of_smoothened_signaling_pathway	68	0.10635	0.0070648	0.11348	0.17435
GO_bp:go_positive_regulation_of_synaptic_transmission_glutamatergic	28	0.17277	0.0073744	0.18438	0.17438
GO_bp:go_cellular_response_to_cold	8	0.33813	0.0077195	0.36086	0.17438
GO_cc:go_escrt_i_complex	9	0.26907	0.0065153	0.28717	0.17439
GO_bp:go_regulation_of_type_b_pancreatic_cell_proliferation	8	0.30308	0.0069192	0.32349	0.17441
Curated_gene_sets:reactome_runx1_regulates_transcription_of_genes_involved_in_interleukin_signaling	4	0.36043	0.0058193	0.38489	0.17453
GO_bp:go_positive_regulation_of_gene_expression_epigenetic	44	0.12438	0.0066516	0.13288	0.17463
GO_bp:go_negative_regulation_of_innate_immune_response	42	0.12663	0.0066164	0.1353	0.17467
Curated_gene_sets:reactome_map3k8_tpl2_dependent_mapk1_3_activation	15	0.22578	0.0070565	0.24155	0.17497
GO_cc:go_nuclear_envelope_lumen	8	0.34028	0.0077686	0.36404	0.17497
GO_bp:go_microtubule_organizing_center_organization	115	0.08262	0.0071264	0.08841	0.17503
GO_bp:go_respiratory_burst_involved_in_defense_response	12	0.30847	0.0086238	0.33014	0.17507
GO_bp:go_spindle_localization	38	0.14116	0.0070168	0.15109	0.17509
GO_bp:go_oligosaccharide_catabolic_process	9	0.2878	0.0069687	0.30824	0.17525
GO_bp:go_negative_regulation_of_b_cell_apoptotic_process	8	0.28448	0.0064947	0.30469	0.17525
GO_bp:go_regulation_of_dendrite_development	119	0.083366	0.0073138	0.089325	0.17535
Curated_gene_sets:zwang_class_3_transiently_induced_by_egf	174	0.073397	0.0077723	0.07865	0.17536
Curated_gene_sets:reactome_meiotic_recombination	37	0.15052	0.0073832	0.1613	0.17537
GO_mf:go_g_protein_coupled_receptor_binding	196	0.067187	0.0075456	0.072015	0.17543
Curated_gene_sets:pedrioli_mir31_targets_up	166	0.067933	0.0070282	0.072825	0.17546
GO_bp:go_spliceosomal_conformational_changes_to_generate_catalytic_conformation	3	0.48585	0.0067935	0.52083	0.17546
GO_mf:go_profilin_binding	9	0.29622	0.0071728	0.31762	0.17551
Curated_gene_sets:reactome_chrebp_activates_metabolic_gene_expression	7	0.31238	0.0066711	0.33514	0.17565
Curated_gene_sets:su_testis	61	0.11636	0.0073227	0.12485	0.17568
GO_bp:go_relaxation_of_vascular_smooth_muscle	5	0.43523	0.0078561	0.467	0.17568
GO_bp:go_glycine_metabolic_process	4	0.50082	0.0080859	0.53741	0.1757
GO_mf:go_thyroid_hormone_binding	6	0.40015	0.007912	0.42946	0.17574
Curated_gene_sets:reactome_runx2_regulates_osteoblast_differentiation	19	0.20186	0.0070997	0.2167	0.17579
GO_bp:go_detection_of_light_stimulus	59	0.11848	0.0073337	0.12721	0.17582
Curated_gene_sets:reactome_rab_gefs_exchange_gtp_for_gdp_on_rabs	72	0.10389	0.0071007	0.11154	0.17583
GO_bp:go_neuron_neuron_synaptic_transmission	6	0.44322	0.0087635	0.47595	0.17588
GO_bp:go_sertoli_cell_differentiation	10	0.26812	0.0068431	0.28799	0.17594
Curated_gene_sets:nakamura_bronchial_and_bronchiolar_epithelia	4	0.56671	0.0091497	0.60896	0.17603
GO_bp:go_response_to_phorbol_13_acetate_12_myristate	3	0.5096	0.0071256	0.54763	0.17605
GO_mf:go_l_glutamine_transmembrane_transporter_activity	4	0.50469	0.0081484	0.54259	0.17615
Curated_gene_sets:myllykangas_amplification_hot_spot_23	16	0.21447	0.0069226	0.23059	0.17617
GO_cc:go_atpase_complex	83	0.10919	0.0080099	0.1174	0.17618
GO_bp:go_pseudouridine_synthesis	12	0.23838	0.0066645	0.25634	0.1762
Curated_gene_sets:kegg_thyroid_cancer	23	0.18496	0.0071563	0.19894	0.17626
Curated_gene_sets:chiang_liver_cancer_subclass_interferon_up	18	0.2372	0.0081202	0.25512	0.17626
Curated_gene_sets:reactome_synthesis_of_ketone_bodies	8	0.26486	0.0060468	0.28491	0.17628
GO_bp:go_ketone_body_biosynthetic_process	8	0.26486	0.0060468	0.28491	0.17628
GO_bp:go_regulation_of_lymphocyte_chemotaxis	16	0.20596	0.0066481	0.2217	0.17645
GO_bp:go_rrna_base_methylation	6	0.47034	0.0092999	0.50635	0.17648
GO_bp:go_retina_development_in_camera_type_eye	120	0.085978	0.0075743	0.092577	0.17653
Curated_gene_sets:cheng_taf7l_targets	5	0.44571	0.0080453	0.48005	0.17659
Curated_gene_sets:lindstedt_dendritic_cell_maturation_c	55	0.1183	0.0070708	0.12745	0.17665
GO_mf:go_structural_constituent_of_synapse	13	0.26727	0.0077769	0.28794	0.17666
GO_bp:go_interleukin_4_production	27	0.17769	0.007448	0.19145	0.17667
GO_bp:go_cardiac_neural_crest_cell_development_involved_in_outflow_tract_morphogenesis	7	0.39068	0.0083435	0.42092	0.17667
Curated_gene_sets:reactome_phase_0_rapid_depolarisation	40	0.14255	0.0072694	0.15359	0.17668
Curated_gene_sets:faelt_b_cll_with_vh3_21_up	31	0.16401	0.0073654	0.17674	0.17671
GO_bp:go_proteoglycan_biosynthetic_process	59	0.12553	0.0077699	0.13529	0.17674
GO_mf:go_voltage_gated_sodium_channel_activity_involved_in_cardiac_muscle_cell_action_potential	4	0.49248	0.0079512	0.53107	0.17688
GO_mf:go_extracellular_matrix_constituent_conferring_elasticity	7	0.38146	0.0081464	0.41137	0.1769
Curated_gene_sets:reactome_generic_transcription_pathway	958	0.031118	0.0075294	0.033566	0.17696
Curated_gene_sets:myllykangas_amplification_hot_spot_22	10	0.26936	0.006875	0.29064	0.17702
GO_bp:go_definitive_hemopoiesis	15	0.23934	0.0074805	0.25824	0.17702
GO_bp:go_central_nervous_system_maturation	5	0.48881	0.0088233	0.52757	0.17709
GO_mf:go_aryl_sulfotransferase_activity	4	0.5659	0.0091366	0.61089	0.17714
Curated_gene_sets:deurig_t_cell_prolymphocytic_leukemia_up	281	0.055467	0.0074379	0.059881	0.17715
GO_bp:go_vocalization_behavior	13	0.28033	0.008157	0.30267	0.17718
Curated_gene_sets:krige_amino_acid_deprivation	23	0.19198	0.0074278	0.20728	0.17719
GO_bp:go_epithelial_cell_differentiation_involved_in_prostate_gland_development	10	0.31591	0.008063	0.34113	0.17721
Curated_gene_sets:baelde_diabetic_nephropathy_up	71	0.1103	0.0074865	0.11918	0.17736
GO_bp:go_negative_regulation_of_cellular_protein_localization	87	0.092413	0.0069396	0.099906	0.17749
GO_bp:go_modified_amino_acid_transport	20	0.21231	0.0076608	0.22965	0.17762
GO_bp:go_retina_layer_formation	15	0.25056	0.0078309	0.27103	0.17763
GO_bp:go_cdc42_protein_signal_transduction	11	0.2843	0.0076102	0.30766	0.17773
GO_bp:go_positive_regulation_of_ion_transmembrane_transport	116	0.086808	0.0075199	0.093938	0.17773
GO_bp:go_postsynaptic_neurotransmitter_receptor_internalization	14	0.24525	0.0074053	0.26573	0.17803
GO_bp:go_negative_regulation_of_cell_growth	151	0.076119	0.0075146	0.082485	0.17806
GO_bp:go_circadian_sleep_wake_cycle_sleep	16	0.20302	0.006553	0.22006	0.17813
Curated_gene_sets:pid_pdgfrb_pathway	116	0.083482	0.0072318	0.090539	0.17826
GO_bp:go_multicellular_organismal_signaling	170	0.072099	0.0075475	0.078258	0.17845
GO_bp:go_positive_regulation_of_dna_templated_transcription_initiation	19	0.21038	0.0073991	0.22841	0.17852
GO_bp:go_regulation_of_cellular_protein_catabolic_process	189	0.064607	0.0071268	0.070183	0.17865
GO_bp:go_cytolysis	34	0.1574	0.0074016	0.17103	0.17872
GO_bp:go_negative_regulation_of_vasoconstriction	6	0.40275	0.0079633	0.43785	0.17884
Curated_gene_sets:zhou_tnf_signaling_30min	35	0.15372	0.0073339	0.16718	0.17893
Curated_gene_sets:reactome_role_of_abl_in_robo_slit_signaling	8	0.35437	0.0080902	0.38545	0.17896
GO_mf:go_single_stranded_rna_binding	69	0.10258	0.006864	0.11158	0.17897
GO_bp:go_primitive_streak_formation	5	0.40848	0.0073732	0.44442	0.17902
GO_bp:go_regulation_of_dendritic_spine_maintenance	9	0.33093	0.0080131	0.36035	0.17923
GO_bp:go_negative_regulation_of_viral_process	68	0.11194	0.0074361	0.12191	0.17925
GO_cc:go_platelet_alpha_granule_membrane	16	0.24692	0.0079702	0.26895	0.17929
Curated_gene_sets:basso_b_lymphocyte_network	112	0.080614	0.0068628	0.087832	0.17936
GO_bp:go_oxidative_demethylation	17	0.17553	0.0058399	0.19134	0.17949
GO_bp:go_heart_formation	23	0.19216	0.0074349	0.20949	0.17951
GO_bp:go_nucleobase_containing_compound_transport	186	0.064467	0.0070554	0.070303	0.17958
GO_bp:go_cellular_extravasation	43	0.14129	0.0074697	0.15418	0.17974
Curated_gene_sets:karlsson_tgfb1_targets_up	95	0.094775	0.007435	0.10348	0.17987
GO_bp:go_postsynaptic_density_protein_95_clustering	8	0.28186	0.0064349	0.30786	0.17996
GO_bp:go_eye_morphogenesis	124	0.084263	0.007545	0.092043	0.17998
Curated_gene_sets:reactome_grb2_events_in_erbb2_signaling	15	0.20916	0.0065372	0.22855	0.18006
GO_bp:go_positive_regulation_of_b_cell_mediated_immunity	31	0.16256	0.0073	0.17765	0.1801
GO_bp:go_dna_dependent_dna_replication_maintenance_of_fidelity	37	0.14287	0.0070078	0.15618	0.18017
GO_bp:go_midgut_development	11	0.29278	0.0078371	0.3201	0.1802
GO_bp:go_replacement_ossification	25	0.18407	0.0074247	0.20144	0.18042
GO_bp:go_positive_regulation_of_transferase_activity	534	0.040307	0.007388	0.044116	0.18046
GO_bp:go_gap_junction_assembly	8	0.39879	0.0091043	0.43649	0.18047
GO_bp:go_negative_regulation_of_dendritic_spine_morphogenesis	4	0.50397	0.0081368	0.55169	0.18049
GO_bp:go_commissural_neuron_axon_guidance	11	0.30294	0.0081091	0.33163	0.1805
GO_bp:go_interferon_gamma_mediated_signaling_pathway	67	0.10902	0.0071892	0.11936	0.18052
Curated_gene_sets:gargalovic_response_to_oxidized_phospholipids_tan_dn	9	0.30371	0.0073541	0.33255	0.18056
Curated_gene_sets:reactome_synthesis_of_bile_acids_and_bile_salts_via_24_hydroxycholesterol	12	0.24334	0.0068031	0.26673	0.18081
GO_mf:go_fmn_binding	13	0.24489	0.0071257	0.26864	0.181
GO_bp:go_labyrinthine_layer_blood_vessel_development	15	0.19815	0.006193	0.21738	0.18101
Curated_gene_sets:reactome_synthesis_of_dolichyl_phosphate	2	0.78981	0.0090174	0.86665	0.18107
GO_bp:go_regulation_of_gamma_delta_t_cell_activation	8	0.35863	0.0081876	0.39352	0.18107
GO_bp:go_fatty_acyl_coa_metabolic_process	6	0.32037	0.0063345	0.35163	0.18113
GO_bp:go_regulation_of_fatty_acid_biosynthetic_process	38	0.1314	0.0065318	0.14425	0.18117
GO_mf:go_cis_trans_isomerase_activity	32	0.15115	0.0068963	0.16621	0.18157
GO_bp:go_phenol_containing_compound_catabolic_process	5	0.48629	0.0087777	0.53493	0.18166
GO_bp:go_lung_growth	5	0.45366	0.0081887	0.49916	0.18172
GO_bp:go_chemokine_c_x_c_motif_ligand_2_production	9	0.34668	0.0083946	0.3816	0.18182
GO_bp:go_nucleus_localization	23	0.17666	0.0068351	0.1945	0.18188
GO_bp:go_gastrulation_with_mouth_forming_second	21	0.21123	0.0078099	0.2326	0.18191
GO_mf:go_protein_self_association	47	0.12707	0.0070227	0.13995	0.18195
GO_bp:go_tricarboxylic_acid_metabolic_process	9	0.27221	0.0065913	0.29985	0.18199
GO_bp:go_negative_regulation_of_tumor_necrosis_factor_secretion	6	0.39342	0.0077788	0.43345	0.18204
GO_mf:go_chemokine_receptor_binding	35	0.15772	0.0075248	0.17376	0.18204
Curated_gene_sets:reactome_met_receptor_recycling	9	0.27756	0.0067209	0.3059	0.18211
GO_bp:go_inhibition_of_cysteine_type_endopeptidase_activity_involved_in_apoptotic_process	3	0.52126	0.0072887	0.57457	0.18215
GO_bp:go_long_chain_fatty_acyl_coa_biosynthetic_process	15	0.2272	0.0071009	0.25048	0.18219
Curated_gene_sets:biocarta_eif4_pathway	23	0.19307	0.0074702	0.21291	0.18225
Curated_gene_sets:zhu_cmv_8_hr_dn	41	0.14406	0.0074373	0.15895	0.1824
Curated_gene_sets:reactome_butyrophilin_btn_family_interactions	11	0.35397	0.009475	0.3907	0.18248
Curated_gene_sets:chung_blister_cytotoxicity_dn	38	0.1354	0.0067304	0.14945	0.18249
Curated_gene_sets:reactome_trail_signaling	7	0.40124	0.0085689	0.44306	0.18258
GO_bp:go_regulation_of_transporter_activity	215	0.063081	0.0074152	0.069715	0.18278
Curated_gene_sets:jison_sickle_cell_disease_up	146	0.076639	0.0074409	0.084725	0.18286
GO_bp:go_primary_alcohol_catabolic_process	11	0.30587	0.0081874	0.33835	0.18301
GO_cc:go_axon_initial_segment	19	0.20725	0.0072892	0.22927	0.18302
Curated_gene_sets:siligan_bound_by_ews_flt1_fusion	43	0.14372	0.0075984	0.15908	0.18315
Curated_gene_sets:browne_hcmv_infection_6hr_up	46	0.11924	0.0065198	0.13199	0.18317
GO_bp:go_regulation_of_cellular_response_to_hypoxia	11	0.25019	0.0066971	0.27697	0.18319
Curated_gene_sets:tien_intestine_probiotics_2hr_dn	76	0.10682	0.0074999	0.11826	0.1832
GO_bp:go_morphogenesis_of_an_endothelium	15	0.25997	0.0081251	0.28782	0.18321
GO_bp:go_negative_regulation_of_t_cell_differentiation	31	0.1541	0.00692	0.17062	0.18322
GO_bp:go_regulation_of_telomere_maintenance_via_telomere_lengthening	52	0.12836	0.0074604	0.14227	0.18348
GO_bp:go_b_cell_activation	186	0.065575	0.0071766	0.072705	0.18355
GO_bp:go_pentose_catabolic_process	5	0.461	0.0083213	0.51123	0.1836
Curated_gene_sets:williams_esr1_targets_up	21	0.17029	0.0062962	0.18888	0.18365
GO_bp:go_positive_regulation_of_cell_fate_commitment	7	0.28943	0.0061811	0.32108	0.18369
Curated_gene_sets:fulcher_inflammatory_response_lectin_vs_lps_up	468	0.043513	0.0074833	0.04829	0.18378
Curated_gene_sets:reactome_fcgr_activation	11	0.26489	0.0070904	0.294	0.18381
Curated_gene_sets:reactome_nephrin_family_interactions	18	0.2161	0.0073977	0.23984	0.18381
GO_bp:go_negative_regulation_of_macrophage_apoptotic_process	4	0.38388	0.0061978	0.42636	0.18397
GO_bp:go_protein_targeting	331	0.048048	0.0069811	0.053378	0.18403
Curated_gene_sets:valk_aml_cluster_8	23	0.17164	0.0066409	0.19071	0.18406
GO_bp:go_regulation_of_defense_response_to_virus_by_host	29	0.16476	0.0071566	0.18312	0.18414
GO_mf:go_protein_adp_ribosylase_activity	14	0.23607	0.0071282	0.2625	0.18425
Curated_gene_sets:fung_il2_targets_with_stat5_binding_sites_t1	5	0.41249	0.0074456	0.4587	0.18427
GO_bp:go_response_to_endogenous_stimulus	1260	0.026267	0.007212	0.029228	0.18442
GO_bp:go_regulation_of_endodeoxyribonuclease_activity	8	0.31183	0.007119	0.34703	0.18445
Curated_gene_sets:charafe_breast_cancer_luminal_vs_basal_up	318	0.050193	0.0071513	0.055921	0.18471
GO_bp:go_nitrogen_utilization	5	0.4696	0.0084764	0.52344	0.18483
GO_bp:go_negative_regulation_of_cellular_extravasation	7	0.37145	0.0079328	0.41418	0.18491
Curated_gene_sets:mili_pseudopodia_chemotaxis_up	65	0.1074	0.0069761	0.11977	0.18494
Curated_gene_sets:yao_hoxa10_targets_via_progesterone_dn	15	0.2493	0.0077915	0.2781	0.18502
GO_bp:go_replicative_cell_aging	6	0.38938	0.007699	0.43442	0.18505
Curated_gene_sets:gerhold_response_to_tzd_dn	8	0.34933	0.0079753	0.38982	0.1851
GO_bp:go_regulation_of_protein_binding	184	0.063854	0.0069511	0.07128	0.18518
Curated_gene_sets:reactome_inlb_mediated_entry_of_listeria_monocytogenes_into_host_cell	13	0.22265	0.0064787	0.24873	0.18536
GO_bp:go_regulation_of_cellular_response_to_stress	579	0.037327	0.0071135	0.041711	0.18543
GO_bp:go_positive_regulation_of_dna_damage_response_signal_transduction_by_p53_class_mediator	10	0.31568	0.008057	0.35278	0.18545
GO_bp:go_negative_regulation_of_nucleobase_containing_compound_metabolic_process	116	0.080773	0.0069971	0.09029	0.18551
Curated_gene_sets:pid_cd8_tcr_downstream_pathway	37	0.14316	0.0070221	0.16003	0.18552
GO_mf:go_lipoprotein_particle_receptor_activity	14	0.22954	0.0069309	0.25659	0.18552
GO_bp:go_nucleus_organization	111	0.085324	0.0072316	0.095403	0.18557
GO_bp:go_protein_refolding	27	0.15093	0.0063263	0.16877	0.18559
GO_cc:go_u5_snrnp	14	0.27	0.0081527	0.302	0.18566
Curated_gene_sets:pid_fas_pathway	30	0.15532	0.006862	0.17375	0.18567
GO_bp:go_cellular_response_to_carbohydrate_stimulus	115	0.08441	0.0072808	0.094448	0.18575
Curated_gene_sets:nuytten_nipp1_targets_dn	691	0.034288	0.0071113	0.038376	0.18581
Curated_gene_sets:reactome_chemokine_receptors_bind_chemokines	34	0.1599	0.0075195	0.179	0.18585
GO_bp:go_protein_modification_by_small_protein_conjugation_or_removal	865	0.030062	0.0069341	0.033654	0.18587
Curated_gene_sets:lopez_epithelioid_mesothelioma	14	0.22529	0.0068026	0.25226	0.18592
GO_bp:go_positive_regulation_of_adenylate_cyclase_activity	7	0.31786	0.0067883	0.35629	0.18617
GO_mf:go_phospholipase_inhibitor_activity	8	0.36354	0.0082996	0.40759	0.18623
Curated_gene_sets:tesar_alk_targets_human_es_5d_up	3	0.40223	0.0056242	0.45102	0.18626
Curated_gene_sets:reactome_rna_polymerase_i_transcription	54	0.11836	0.0070097	0.13284	0.18648
GO_mf:go_divalent_inorganic_cation_transmembrane_transporter_activity	21	0.16841	0.0062267	0.18904	0.18651
Curated_gene_sets:reactome_g_alpha_z_signalling_events	40	0.14496	0.0073922	0.16275	0.18655
GO_bp:go_positive_regulation_of_protein_localization_to_cell_cortex	5	0.34981	0.0063142	0.39296	0.18669
GO_bp:go_inositol_trisphosphate_biosynthetic_process	22	0.19439	0.0073559	0.21838	0.1867
Curated_gene_sets:pid_ar_pathway	51	0.1219	0.0070167	0.13702	0.18684
GO_bp:go_regulation_of_lysosome_organization	4	0.36449	0.0058849	0.40992	0.18696
Curated_gene_sets:rashi_response_to_ionizing_radiation_6	56	0.10731	0.0064718	0.1207	0.18698
GO_bp:go_sensory_perception_of_pain	85	0.093913	0.0069711	0.10565	0.18704
Curated_gene_sets:diaz_chronic_meylogenous_leukemia_up	1168	0.02626	0.0069645	0.029579	0.18734
Curated_gene_sets:reactome_tnf_signaling	31	0.14293	0.0064187	0.161	0.18734
GO_bp:go_protein_modification_by_small_protein_conjugation	714	0.032515	0.0068495	0.036629	0.18736
GO_mf:go_cadherin_binding	285	0.052593	0.0071016	0.059249	0.18737
GO_mf:go_transforming_growth_factor_beta_receptor_cytoplasmic_mediator_activity	10	0.2907	0.0074196	0.32752	0.18739
GO_bp:go_protein_deglycosylation	27	0.16101	0.0067488	0.18149	0.1875
GO_bp:go_sequestering_of_actin_monomers	4	0.43851	0.0070798	0.49466	0.18769
GO_bp:go_negative_regulation_of_transcription_from_rna_polymerase_ii_promoter_in_response_to_stress	8	0.3168	0.0072325	0.3574	0.18771
Curated_gene_sets:reactome_loss_of_mecp2_binding_ability_to_the_ncor_smrt_complex	5	0.42052	0.0075906	0.47456	0.18778
GO_bp:go_terminal_button_organization	3	0.43721	0.0061133	0.49338	0.18778
GO_bp:go_response_to_follicle_stimulating_hormone	14	0.26178	0.0079045	0.29557	0.1879
GO_bp:go_phenylpropanoid_metabolic_process	6	0.25539	0.0050497	0.2884	0.18794
GO_bp:go_pentose_metabolic_process	4	0.52861	0.0085346	0.59754	0.18818
GO_bp:go_regulation_of_flagellated_sperm_motility	11	0.24256	0.0064928	0.27449	0.18845
GO_bp:go_regulation_of_branching_involved_in_salivary_gland_morphogenesis	5	0.38176	0.0068908	0.43212	0.18851
GO_mf:go_metalloendopeptidase_activity	90	0.095519	0.0072947	0.10813	0.18853
GO_bp:go_cellular_response_to_nicotine	6	0.31758	0.0062794	0.35981	0.18873
Curated_gene_sets:pid_mapk_trk_pathway	27	0.16562	0.0069418	0.18766	0.18876
Curated_gene_sets:park_osteoblast_differentiation_by_phenylamil_dn	4	0.54539	0.0088055	0.61804	0.18877
GO_mf:go_catalytic_activity_acting_on_a_trna	103	0.081926	0.0066904	0.092845	0.18879
GO_bp:go_neurotrophin_trk_receptor_signaling_pathway	24	0.17577	0.0069466	0.19924	0.18885
Curated_gene_sets:pid_fanconi_pathway	39	0.13432	0.0067641	0.15231	0.18892
GO_bp:go_positive_regulation_of_t_helper_1_type_immune_response	17	0.19432	0.0064651	0.22044	0.18903
Curated_gene_sets:mootha_glycolysis	15	0.20082	0.0062766	0.22783	0.18904
GO_mf:go_rna_polymerase_i_activity	7	0.3053	0.00652	0.34662	0.18923
Curated_gene_sets:liao_metastasis	441	0.041672	0.0069631	0.047345	0.18939
GO_bp:go_regulation_of_fibroblast_growth_factor_receptor_signaling_pathway	24	0.17906	0.0070769	0.20355	0.18952
GO_cc:go_preribosome_large_subunit_precursor	16	0.21504	0.0069412	0.24452	0.18958
GO_bp:go_muscle_hypertrophy_in_response_to_stress	20	0.19379	0.0069925	0.22036	0.1896
GO_bp:go_reelin_mediated_signaling_pathway	7	0.31761	0.006783	0.36178	0.19
GO_bp:go_regulation_of_membrane_repolarization_during_ventricular_cardiac_muscle_cell_action_potential	4	0.42333	0.0068347	0.48229	0.19005
GO_bp:go_regulation_of_membrane_repolarization_during_cardiac_muscle_cell_action_potential	4	0.42333	0.0068347	0.48229	0.19005
GO_bp:go_positive_regulation_of_cell_cycle_checkpoint	9	0.33207	0.0080408	0.37837	0.19008
GO_bp:go_thalamus_development	9	0.31277	0.0075733	0.35642	0.19011
GO_bp:go_serotonin_receptor_signaling_pathway	27	0.16867	0.0070697	0.19234	0.19027
GO_mf:go_protein_geranylgeranyltransferase_activity	3	0.41915	0.0058609	0.47826	0.19041
Curated_gene_sets:barrier_cancer_relapse_normal_sample_dn	20	0.18882	0.0068132	0.21549	0.19046
GO_bp:go_tube_lumen_cavitation	3	0.56353	0.0078796	0.64321	0.19049
GO_cc:go_nucleoid	36	0.12332	0.0059671	0.14077	0.1905
GO_bp:go_positive_regulation_of_ubiquitin_protein_transferase_activity	24	0.17862	0.0070594	0.20399	0.19063
GO_bp:go_sphingoid_biosynthetic_process	11	0.24827	0.0066458	0.28358	0.19066
GO_bp:go_neural_plate_regionalization	5	0.39424	0.0071162	0.45043	0.19073
Curated_gene_sets:reactome_glycolysis	60	0.10505	0.0065567	0.12005	0.19078
Curated_gene_sets:reactome_organic_anion_transporters	8	0.3215	0.0073398	0.36751	0.19084
GO_bp:go_chromatin_assembly_or_disassembly	103	0.085775	0.0070047	0.09806	0.19087
GO_bp:go_amine_biosynthetic_process	18	0.19881	0.006806	0.22732	0.19091
GO_bp:go_imp_biosynthetic_process	6	0.35635	0.007046	0.40748	0.19093
Curated_gene_sets:reactome_regulation_of_gene_expression_in_beta_cells	16	0.1958	0.00632	0.22393	0.19096
GO_bp:go_import_across_plasma_membrane	93	0.090683	0.0070392	0.10373	0.19101
GO_cc:go_axolemma	15	0.2382	0.0074447	0.27249	0.19102
GO_bp:go_neuromuscular_synaptic_transmission	26	0.16379	0.0067372	0.18737	0.19103
GO_bp:go_nad_metabolic_process	20	0.1736	0.006264	0.19866	0.19111
GO_bp:go_regulation_of_inositol_phosphate_biosynthetic_process	16	0.2332	0.0075271	0.26686	0.19111
GO_bp:go_epithelial_cell_morphogenesis	25	0.15351	0.0061921	0.1757	0.19115
Curated_gene_sets:chow_rassf1_targets_dn	23	0.16874	0.0065288	0.19317	0.19119
GO_mf:go_g_protein_coupled_acetylcholine_receptor_activity	6	0.30343	0.0059996	0.34744	0.19125
GO_mf:go_camp_binding	19	0.21537	0.0075746	0.2467	0.19134
Curated_gene_sets:gruetzmann_pancreatic_cancer_dn	153	0.068555	0.0068121	0.078541	0.19138
Curated_gene_sets:reactome_cell_cycle_checkpoints	230	0.055964	0.0068008	0.064135	0.19145
GO_cc:go_mpp7_dlg1_lin7_complex	4	0.4733	0.0076416	0.54251	0.19149
Curated_gene_sets:reactome_the_retinoid_cycle_in_cones_daylight_vision	4	0.51394	0.0082977	0.58924	0.19156
GO_bp:go_canonical_wnt_signaling_pathway_involved_in_regulation_of_cell_proliferation	6	0.34111	0.0067446	0.39117	0.1916
GO_cc:go_acrosomal_vesicle	85	0.095293	0.0070736	0.10928	0.19161
Curated_gene_sets:west_adrenocortical_tumor_dn	407	0.043468	0.0069856	0.049851	0.19162
GO_bp:go_insulin_secretion	171	0.065807	0.0069089	0.075469	0.19162
Curated_gene_sets:zhan_multiple_myeloma_cd2_dn	37	0.15153	0.0074328	0.17394	0.19184
GO_bp:go_primitive_hemopoiesis	6	0.3948	0.0078062	0.45338	0.19194
GO_cc:go_ciliary_base	31	0.14876	0.0066805	0.1709	0.19203
GO_bp:go_platelet_derived_growth_factor_receptor_signaling_pathway	51	0.12065	0.0069447	0.13861	0.19204
GO_cc:go_endonuclease_complex	23	0.15501	0.0059975	0.17809	0.19205
GO_bp:go_developmental_process_involved_in_reproduction	512	0.038142	0.0068507	0.043843	0.19217
GO_mf:go_sodium_channel_activity	31	0.1649	0.007405	0.18959	0.19223
GO_bp:go_positive_regulation_of_synapse_assembly	48	0.13142	0.0073398	0.15111	0.19224
GO_bp:go_protein_peptidyl_prolyl_isomerization	30	0.15296	0.0067573	0.17589	0.19226
Curated_gene_sets:ghandhi_direct_irradiation_dn	29	0.15957	0.0069313	0.18353	0.19231
Curated_gene_sets:park_hsc_vs_multipotent_progenitors_up	15	0.21317	0.0066623	0.24531	0.19243
Curated_gene_sets:biocarta_blymphocyte_pathway	8	0.31559	0.0072048	0.3633	0.19252
Curated_gene_sets:reactome_budding_and_maturation_of_hiv_virion	26	0.16473	0.0067757	0.18976	0.19269
GO_bp:go_regulation_of_lyase_activity	38	0.13613	0.0067668	0.15684	0.19272
Curated_gene_sets:reactome_pervasive_developmental_disorders	11	0.30293	0.0081088	0.34905	0.19274
GO_bp:go_positive_regulation_of_cytoplasmic_translation	8	0.36635	0.0083638	0.42228	0.19283
GO_mf:go_rab_gtpase_binding	137	0.072157	0.0067884	0.083189	0.19287
GO_bp:go_negative_regulation_of_sister_chromatid_cohesion	3	0.41843	0.0058508	0.48264	0.19299
GO_bp:go_positive_regulation_of_heart_induction	3	0.56397	0.0078859	0.65066	0.19304
Curated_gene_sets:dairkee_cancer_prone_response_bpa	40	0.12746	0.0064998	0.14705	0.19305
Curated_gene_sets:pid_tcr_pathway	53	0.11298	0.0066291	0.1304	0.19315
GO_cc:go_intrinsic_component_of_golgi_membrane	55	0.1229	0.0073457	0.14186	0.19316
Curated_gene_sets:castellano_hras_and_nras_targets_up	3	0.62268	0.0087067	0.71894	0.19322
GO_bp:go_negative_regulation_of_potassium_ion_transport	23	0.19115	0.0073959	0.22081	0.19334
GO_mf:go_tumor_necrosis_factor_receptor_superfamily_binding	36	0.14012	0.0067798	0.16188	0.19337
Curated_gene_sets:im_srebf1a_targets	4	0.3537	0.0057107	0.40869	0.1934
GO_bp:go_cellular_response_to_dsrna	18	0.17524	0.0059992	0.20252	0.19344
Curated_gene_sets:biocarta_bbcell_pathway	5	0.39221	0.0070795	0.45337	0.1935
GO_mf:go_cation_transmembrane_transporter_activity	535	0.03777	0.0069294	0.043669	0.19355
GO_cc:go_septin_cytoskeleton	12	0.23997	0.006709	0.27751	0.1936
Curated_gene_sets:reactome_foxo_mediated_transcription	56	0.11706	0.0070593	0.13537	0.19362
GO_bp:go_adrenal_gland_development	19	0.19296	0.0067866	0.22317	0.19363
Curated_gene_sets:mueller_common_targets_of_aml_fusions_dn	25	0.16653	0.0067172	0.19274	0.19379
GO_cc:go_sperm_head	9	0.26211	0.0063467	0.30351	0.19392
Curated_gene_sets:reactome_sulfur_amino_acid_metabolism	21	0.1754	0.006485	0.20314	0.19396
GO_bp:go_regulation_of_heart_induction	4	0.37285	0.0060197	0.43207	0.1941
Curated_gene_sets:dazard_uv_response_cluster_g4	11	0.25128	0.0067261	0.2912	0.19411
Curated_gene_sets:reactome_glycogen_breakdown_glycogenolysis	11	0.21548	0.005768	0.24986	0.19423
GO_bp:go_regulation_of_sphingolipid_biosynthetic_process	12	0.27781	0.0077667	0.32218	0.19427
GO_bp:go_detection_of_light_stimulus_involved_in_sensory_perception	13	0.23878	0.0069481	0.27707	0.1944
GO_cc:go_transferase_complex	610	0.034731	0.0067865	0.040302	0.19442
GO_bp:go_nonribosomal_peptide_biosynthetic_process	14	0.23281	0.0070297	0.27019	0.19445
Curated_gene_sets:reactome_sumoylation_of_transcription_cofactors	36	0.13924	0.0067369	0.1616	0.19446
GO_mf:go_purine_ntp_dependent_helicase_activity	65	0.10247	0.0066559	0.11894	0.19448
Curated_gene_sets:lee_aging_neocortex_dn	53	0.12105	0.0071027	0.14051	0.19449
Curated_gene_sets:waesch_anaphase_promoting_complex	10	0.24661	0.0062943	0.28631	0.19453
GO_mf:go_g_protein_beta_subunit_binding	8	0.32472	0.0074133	0.37705	0.19457
GO_bp:go_cytokine_secretion	174	0.065948	0.0069835	0.07661	0.19467
Curated_gene_sets:graham_normal_quiescent_vs_normal_dividing_up	49	0.1179	0.0066526	0.137	0.19473
Curated_gene_sets:reactome_transport_of_the_slbp_dependant_mature_mrna	31	0.14897	0.0066899	0.1731	0.19474
Curated_gene_sets:reactome_chylomicron_clearance	4	0.44404	0.0071692	0.51597	0.19474
Curated_gene_sets:ivanova_hematopoiesis_late_progenitor	413	0.04192	0.0067848	0.048727	0.19482
GO_bp:go_trigeminal_nerve_morphogenesis	4	0.46411	0.0074932	0.53951	0.19483
Curated_gene_sets:wikman_asbestos_lung_cancer_dn	20	0.18938	0.0068333	0.22037	0.19508
GO_bp:go_dna_dealkylation	28	0.17654	0.0075352	0.20545	0.1951
Curated_gene_sets:boyault_liver_cancer_subclass_g123_up	37	0.15075	0.0073944	0.17557	0.19528
GO_bp:go_ensheathment_of_neurons	106	0.084955	0.0070373	0.09897	0.19535
GO_bp:go_n_acetylglucosamine_metabolic_process	10	0.27067	0.0069082	0.31538	0.19539
Curated_gene_sets:gaussmann_mll_af4_fusion_targets_e_dn	16	0.21023	0.0067859	0.24509	0.19552
GO_bp:go_hormone_transport	259	0.053634	0.0069098	0.062529	0.19552
GO_cc:go_eukaryotic_translation_initiation_factor_3_complex	11	0.18897	0.0050582	0.22033	0.19555
GO_cc:go_rna_polymerase_i_complex	8	0.27852	0.0063587	0.32476	0.19556
GO_cc:go_nbaf_complex	15	0.24146	0.0075465	0.28156	0.19557
GO_bp:go_regulation_of_histone_deacetylation	19	0.18739	0.0065906	0.21857	0.19563
GO_bp:go_negative_regulation_of_cholesterol_biosynthetic_process	5	0.31545	0.005694	0.36795	0.19564
GO_bp:go_positive_regulation_of_transcription_regulatory_region_dna_binding	19	0.18934	0.0066592	0.22086	0.19566
Curated_gene_sets:zhou_tnf_signaling_4hr	35	0.143	0.0068223	0.16685	0.19573
GO_mf:go_peptide_transmembrane_transporter_activity	24	0.18485	0.0073056	0.2157	0.19574
GO_bp:go_regulation_of_phospholipase_c_activity	35	0.13835	0.0066005	0.16144	0.19575
GO_bp:go_peptidyl_serine_autophosphorylation	7	0.32985	0.0070443	0.38492	0.19575
GO_bp:go_positive_regulation_of_transcription_by_rna_polymerase_iii	8	0.35075	0.0080075	0.40948	0.19585
GO_bp:go_transcription_by_rna_polymerase_i	47	0.12324	0.006811	0.14393	0.19593
Curated_gene_sets:reactome_viral_messenger_rna_synthesis	37	0.13168	0.0064593	0.1538	0.19594
GO_bp:go_positive_regulation_of_hepatocyte_proliferation	7	0.30567	0.0065278	0.3571	0.19601
GO_bp:go_receptor_mediated_endocytosis_involved_in_cholesterol_transport	4	0.43417	0.0070098	0.50723	0.19602
GO_cc:go_integral_component_of_cytoplasmic_side_of_endoplasmic_reticulum_membrane	4	0.46375	0.0074874	0.54186	0.19605
Curated_gene_sets:eppert_hsc_r	103	0.086459	0.0070606	0.10109	0.19622
Curated_gene_sets:kegg_lysosome	100	0.08182	0.0065844	0.09574	0.19639
GO_mf:go_smad_binding	69	0.10446	0.0069898	0.12229	0.1965
Curated_gene_sets:reactome_semaphorin_interactions	57	0.11367	0.0069158	0.13307	0.19651
GO_cc:go_mrna_cleavage_factor_complex	17	0.19816	0.0065928	0.23206	0.19659
GO_bp:go_regulation_of_erythrocyte_differentiation	36	0.14165	0.0068537	0.1659	0.1966
GO_bp:go_cellular_response_to_oxidised_low_density_lipoprotein_particle_stimulus	7	0.32496	0.0069398	0.38063	0.19663
GO_bp:go_homeostatic_process	1507	0.022995	0.0068439	0.026937	0.19666
GO_mf:go_serine_transmembrane_transporter_activity	6	0.38077	0.0075288	0.44622	0.19675
GO_bp:go_actin_filament_based_transport	8	0.33966	0.0077545	0.39823	0.19686
Curated_gene_sets:sesto_response_to_uv_c2	48	0.12307	0.0068733	0.1443	0.19687
Curated_gene_sets:heller_silenced_by_methylation_up	200	0.059462	0.006745	0.069719	0.19687
Curated_gene_sets:castellano_hras_targets_dn	4	0.37097	0.0059895	0.43504	0.19691
GO_bp:go_positive_regulation_of_lipid_metabolic_process	108	0.076213	0.0063721	0.089373	0.19691
GO_bp:go_heparan_sulfate_proteoglycan_biosynthetic_process_polysaccharide_chain_biosynthetic_process	8	0.32976	0.0075285	0.3871	0.19715
Curated_gene_sets:reactome_listeria_monocytogenes_entry_into_host_cells	17	0.19347	0.0064367	0.22713	0.19717
Curated_gene_sets:wikman_asbestos_lung_cancer_up	13	0.24945	0.0072584	0.29304	0.19732
GO_bp:go_trna_wobble_base_modification	18	0.20386	0.0069788	0.2395	0.19734
GO_bp:go_hematopoietic_progenitor_cell_differentiation	136	0.07183	0.0067331	0.084393	0.19736
GO_mf:go_endonuclease_activity	92	0.080862	0.0062432	0.095008	0.19736
Curated_gene_sets:reactome_heparan_sulfate_heparin_hs_gag_metabolism	45	0.13744	0.0074329	0.16151	0.1974
GO_mf:go_transmembrane_receptor_protein_serine_threonine_kinase_activity	16	0.21967	0.0070906	0.2582	0.19745
GO_bp:go_very_long_chain_fatty_acid_catabolic_process	4	0.31634	0.0051074	0.37195	0.19753
GO_bp:go_negative_regulation_of_transmembrane_transport	91	0.088633	0.006806	0.10422	0.19754
GO_bp:go_negative_regulation_of_endoplasmic_reticulum_calcium_ion_concentration	6	0.36752	0.0072668	0.43214	0.19754
GO_bp:go_nail_development	10	0.26762	0.0068304	0.31472	0.19757
GO_mf:go_sh3_domain_binding	108	0.079373	0.0066363	0.093343	0.19758
Curated_gene_sets:reactome_rho_gtpases_activate_formins	116	0.077446	0.0067089	0.091081	0.19759
Curated_gene_sets:stein_esrra_targets_responsive_to_estrogen_dn	35	0.13605	0.0064908	0.16005	0.19767
GO_bp:go_pml_body_organization	6	0.36053	0.0071286	0.42424	0.19772
Curated_gene_sets:reactome_calcitonin_like_ligand_receptors	7	0.33646	0.0071855	0.396	0.19777
GO_bp:go_positive_regulation_of_the_force_of_heart_contraction	4	0.45559	0.0073557	0.5364	0.19785
GO_bp:go_negative_regulation_of_lymphocyte_activation	115	0.078269	0.0067512	0.092158	0.19787
Curated_gene_sets:leonard_hypoxia	35	0.14975	0.0071447	0.17634	0.19788
Curated_gene_sets:tesar_jak_targets_mouse_es_d3_dn	7	0.34818	0.0074358	0.41002	0.1979
GO_bp:go_regulation_of_fibrinolysis	12	0.24567	0.0068682	0.28942	0.198
GO_bp:go_mitochondrial_rna_processing	15	0.18176	0.0056809	0.2143	0.19817
Curated_gene_sets:petretto_left_ventricle_mass_qtl_cis_dn	8	0.2916	0.0066571	0.34381	0.19819
GO_bp:go_activated_t_cell_proliferation	31	0.1522	0.0068349	0.17948	0.19823
Curated_gene_sets:wang_immortalized_by_hoxa9_and_meis1_dn	18	0.21913	0.0075017	0.25849	0.1983
Curated_gene_sets:reactome_metabolism_of_non_coding_rna	46	0.11694	0.0063937	0.13796	0.19834
GO_bp:go_neural_nucleus_development	44	0.12191	0.0065193	0.14384	0.19836
GO_bp:go_regulation_of_anion_channel_activity	8	0.25328	0.0057823	0.29903	0.19851
Curated_gene_sets:monnier_postradiation_tumor_escape_up	341	0.044702	0.0065902	0.052848	0.19882
Curated_gene_sets:browne_hcmv_infection_16hr_up	175	0.06109	0.0064875	0.072227	0.19884
GO_bp:go_cytoplasmic_translational_initiation	24	0.1575	0.0062247	0.18622	0.19885
GO_mf:go_trail_binding	5	0.44121	0.007964	0.5218	0.19891
GO_bp:go_hexose_catabolic_process	25	0.15447	0.0062308	0.1827	0.19892
GO_cc:go_kinetochore	107	0.082289	0.0068484	0.097324	0.19892
Curated_gene_sets:reactome_translocation_of_slc2a4_glut4_to_the_plasma_membrane	57	0.11448	0.0069651	0.13543	0.19898
Curated_gene_sets:burton_adipogenesis_5	88	0.088349	0.0066721	0.10455	0.19906
GO_bp:go_regulation_of_b_cell_apoptotic_process	13	0.21662	0.0063033	0.25643	0.19912
Curated_gene_sets:reactome_vitamins	4	0.45361	0.0073236	0.53711	0.1992
GO_bp:go_regulation_of_binding	310	0.047404	0.0066701	0.056143	0.19925
Curated_gene_sets:sa_mmp_cytokine_connection	14	0.24066	0.0072669	0.28512	0.19932
GO_bp:go_positive_regulation_of_gastrulation	4	0.36311	0.0058626	0.43021	0.19933
Curated_gene_sets:reactome_sumo_is_transferred_from_e1_to_e2_ube2i_ubc9	6	0.31865	0.0063005	0.37757	0.19936
Curated_gene_sets:reactome_jnk_c_jun_kinases_phosphorylation_and_activation_mediated_by_activated_human_tak1	19	0.17114	0.0060192	0.20281	0.19938
GO_bp:go_calcium_ion_export_across_plasma_membrane	5	0.40908	0.0073841	0.48485	0.19942
GO_bp:go_response_to_granulocyte_macrophage_colony_stimulating_factor	7	0.2618	0.0055911	0.31041	0.19951
Curated_gene_sets:zamora_nos2_targets_up	40	0.12856	0.006556	0.15245	0.19955
Curated_gene_sets:numata_csf3_signaling_via_stat3	18	0.20514	0.0070228	0.24329	0.19957
GO_bp:go_intracellular_lipid_transport	31	0.14339	0.0064392	0.17016	0.19971
GO_bp:go_type_ii_pneumocyte_differentiation	4	0.3745	0.0060464	0.4445	0.19976
Curated_gene_sets:kohoutek_ccnt1_targets	36	0.13912	0.0067312	0.16522	0.19991
GO_bp:go_protein_maturation_by_protein_folding	7	0.30956	0.0066111	0.36771	0.19993
Curated_gene_sets:choi_atl_acute_stage	4	0.43566	0.0070339	0.5175	0.19994
Curated_gene_sets:yang_bcl3_targets_dn	6	0.39683	0.0078463	0.47165	0.20008
GO_bp:go_cardiac_left_ventricle_morphogenesis	11	0.23628	0.0063248	0.28085	0.20009
GO_bp:go_mitochondrial_fission	26	0.1591	0.0065443	0.18912	0.20011
GO_bp:go_thyroid_hormone_transport	4	0.38453	0.0062083	0.45712	0.20012
GO_bp:go_conditioned_taste_aversion	3	0.36994	0.0051728	0.43985	0.20016
GO_bp:go_positive_regulation_of_neurotrophin_trk_receptor_signaling_pathway	6	0.385	0.0076124	0.4578	0.20019
Curated_gene_sets:reactome_cell_death_signalling_via_nrage_nrif_and_nade	64	0.10056	0.0064813	0.11961	0.20027
Curated_gene_sets:kegg_glycosaminoglycan_biosynthesis_chondroitin_sulfate	18	0.19979	0.0068394	0.23781	0.20043
GO_bp:go_positive_regulation_of_cell_activation	258	0.051789	0.0066595	0.061667	0.20051
GO_bp:go_positive_regulation_of_smooth_muscle_cell_differentiation	11	0.24169	0.0064696	0.28778	0.20051
Curated_gene_sets:reactome_rrna_modification_in_the_mitochondrion	4	0.43506	0.0070242	0.51813	0.20055
GO_mf:go_high_density_lipoprotein_particle_binding	9	0.2887	0.0069906	0.34398	0.20066
Curated_gene_sets:rahman_tp53_targets_phosphorylated	18	0.18374	0.0062902	0.21897	0.20071
Curated_gene_sets:reactome_gab1_signalosome	16	0.19609	0.0063294	0.23373	0.20075
GO_bp:go_positive_regulation_of_cardiac_muscle_adaptation	2	0.52082	0.0059463	0.62097	0.20082
GO_cc:go_phosphorylase_kinase_complex	3	0.46508	0.0065031	0.55454	0.20083
GO_mf:go_phosphorylase_kinase_activity	3	0.46508	0.0065031	0.55454	0.20083
GO_bp:go_tangential_migration_from_the_subventricular_zone_to_the_olfactory_bulb	4	0.46458	0.0075008	0.55427	0.20097
GO_mf:go_protein_phosphatase_2b_binding	6	0.32542	0.0064344	0.38846	0.2011
Curated_gene_sets:reactome_inflammasomes	18	0.17414	0.0059614	0.20792	0.20116
GO_bp:go_protein_targeting_to_mitochondrion	77	0.096241	0.0068012	0.115	0.20133
GO_bp:go_extracellular_matrix_constituent_secretion	11	0.26425	0.0070734	0.31575	0.20133
Curated_gene_sets:senese_hdac3_targets_up	414	0.041059	0.0066534	0.049065	0.20135
Curated_gene_sets:lucas_hnf4a_targets_dn	5	0.41213	0.0074391	0.49249	0.20135
Curated_gene_sets:reactome_sumoylation_of_dna_replication_proteins	40	0.12056	0.0061481	0.14409	0.20138
GO_bp:go_positive_regulation_of_response_to_endoplasmic_reticulum_stress	34	0.13912	0.0065422	0.1663	0.20142
Curated_gene_sets:biocarta_erk5_pathway	11	0.21415	0.0057323	0.25599	0.20143
GO_bp:go_regulation_of_synaptic_vesicle_clustering	8	0.28053	0.0064044	0.33539	0.20146
Curated_gene_sets:browne_hcmv_infection_14hr_up	115	0.073383	0.0063297	0.087742	0.20149
Curated_gene_sets:reactome_interactions_of_vpr_with_host_cellular_proteins	32	0.13748	0.0062723	0.1644	0.20152
Curated_gene_sets:ross_aml_of_fab_m7_type	59	0.10621	0.0065737	0.12703	0.20157
GO_bp:go_response_to_fatty_acid	70	0.096987	0.0065364	0.11601	0.20158
Curated_gene_sets:kegg_spliceosome	97	0.080206	0.0063575	0.095944	0.20159
Curated_gene_sets:matzuk_male_reproduction_sertoli	18	0.17687	0.0060548	0.21159	0.20161
Curated_gene_sets:reactome_protein_repair	6	0.37571	0.0074287	0.44947	0.20162
GO_mf:go_glutathione_peroxidase_activity	15	0.20219	0.0063192	0.24192	0.20165
GO_bp:go_l_serine_transport	5	0.40766	0.0073585	0.48803	0.20178
GO_mf:go_l_serine_transmembrane_transporter_activity	5	0.40766	0.0073585	0.48803	0.20178
GO_cc:go_microvesicle	3	0.53519	0.0074834	0.64121	0.20197
GO_bp:go_camp_catabolic_process	9	0.28471	0.006894	0.3412	0.20202
GO_bp:go_regulation_of_viral_transcription	48	0.11461	0.0064007	0.13744	0.20218
GO_mf:go_serine_type_carboxypeptidase_activity	5	0.37902	0.0068415	0.45475	0.2023
GO_bp:go_response_to_steroid_hormone	301	0.048232	0.0066894	0.057874	0.20232
GO_bp:go_inflammatory_response_to_wounding	9	0.26945	0.0065246	0.32337	0.20235
Curated_gene_sets:kegg_chronic_myeloid_leukemia	63	0.093901	0.0060051	0.11272	0.20241
GO_cc:go_sperm_plasma_membrane	4	0.35484	0.005729	0.42596	0.20242
GO_bp:go_regulation_of_potassium_ion_transmembrane_transporter_activity	44	0.1251	0.00669	0.15019	0.20245
GO_cc:go_pericentriolar_material	17	0.20161	0.0067075	0.2421	0.2025
GO_bp:go_regulation_of_cardiac_muscle_cell_action_potential	26	0.17211	0.0070796	0.20669	0.20251
GO_mf:go_stat_family_protein_binding	5	0.37366	0.0067448	0.44884	0.20257
GO_mf:go_telomerase_rna_binding	17	0.23606	0.0078537	0.28359	0.2026
GO_bp:go_positive_regulation_of_intracellular_steroid_hormone_receptor_signaling_pathway	10	0.26769	0.0068323	0.32171	0.20269
GO_bp:go_netrin_activated_signaling_pathway	11	0.27119	0.0072592	0.32594	0.20271
GO_mf:go_interleukin_1_binding	7	0.31664	0.0067622	0.3806	0.20273
GO_bp:go_membrane_depolarization_during_action_potential	33	0.15722	0.0072841	0.18907	0.20284
GO_bp:go_copper_ion_import	5	0.25579	0.0046171	0.30766	0.20288
Curated_gene_sets:reactome_urea_cycle	5	0.43823	0.0079103	0.52718	0.20291
GO_bp:go_urea_cycle	5	0.43823	0.0079103	0.52718	0.20291
GO_cc:go_protein_phosphatase_type_1_complex	9	0.24814	0.0060084	0.29854	0.20295
GO_bp:go_production_of_molecular_mediator_involved_in_inflammatory_response	50	0.12054	0.0068703	0.14505	0.20299
Curated_gene_sets:reactome_erythrocytes_take_up_oxygen_and_release_carbon_dioxide	6	0.31579	0.0062439	0.38014	0.20307
GO_bp:go_retinal_bipolar_neuron_differentiation	3	0.56262	0.0078669	0.67741	0.20312
Curated_gene_sets:acevedo_liver_tumor_vs_normal_adjacent_tissue_dn	214	0.051582	0.0060496	0.062108	0.20313
Curated_gene_sets:davicioni_pax_foxo1_signature_in_arms_dn	15	0.23816	0.0074433	0.28677	0.20314
GO_mf:go_intermembrane_lipid_transfer_activity	8	0.30436	0.0069486	0.36649	0.20314
GO_bp:go_appendage_morphogenesis	121	0.076988	0.0068103	0.09275	0.20326
GO_bp:go_mast_cell_differentiation	4	0.45159	0.007291	0.54411	0.20329
Curated_gene_sets:ellwood_myc_targets_up	12	0.25868	0.0072319	0.31181	0.20339
Curated_gene_sets:matzuk_meiotic_and_dna_repair	33	0.12744	0.0059042	0.15364	0.20342
GO_bp:go_regulation_of_polyamine_transmembrane_transport	4	0.37034	0.0059792	0.44646	0.20342
GO_mf:go_estradiol_17_beta_dehydrogenase_activity	9	0.23648	0.0057261	0.28533	0.20362
Curated_gene_sets:biocarta_insulin_pathway	16	0.19313	0.0062339	0.23307	0.20366
Curated_gene_sets:pid_ps1_pathway	37	0.13134	0.0064424	0.15852	0.2037
GO_mf:go_receptor_serine_threonine_kinase_binding	15	0.21307	0.0066593	0.25718	0.2037
GO_bp:go_regulation_of_cell_size	151	0.071482	0.0070568	0.086294	0.20374
Curated_gene_sets:jaervinen_amplified_in_laryngeal_cancer	34	0.13039	0.0061317	0.15743	0.20377
GO_bp:go_positive_regulation_of_synaptic_transmission	146	0.066754	0.0064811	0.080615	0.20383
GO_mf:go_extracellular_matrix_structural_constituent_conferring_compression_resistance	19	0.16783	0.0059028	0.20293	0.20411
GO_bp:go_microvillus_assembly	15	0.21784	0.0068085	0.26342	0.20413
Curated_gene_sets:pid_p38_mk2_pathway	18	0.19973	0.0068376	0.24159	0.2042
Curated_gene_sets:garcia_targets_of_fli1_and_dax1_up	40	0.11858	0.0060473	0.14348	0.20428
GO_bp:go_relaxation_of_cardiac_muscle	14	0.22934	0.0069249	0.27755	0.20432
Curated_gene_sets:schlosser_serum_response_augmented_by_myc	77	0.09061	0.0064033	0.10967	0.20435
Curated_gene_sets:hann_resistance_to_bcl2_inhibitor_dn	30	0.1551	0.0068523	0.18775	0.20437
Curated_gene_sets:reactome_tp53_regulates_metabolic_genes	67	0.099855	0.0065846	0.12087	0.20437
GO_bp:go_mammary_gland_branching_involved_in_thelarche	3	0.60323	0.0084347	0.73017	0.20437
GO_bp:go_telomere_localization	11	0.2489	0.0066624	0.30148	0.20453
GO_bp:go_genitalia_development	37	0.14525	0.0071245	0.17614	0.2048
GO_bp:go_response_to_amino_acid_starvation	41	0.12706	0.0065599	0.1541	0.20482
Curated_gene_sets:bild_ctnnb1_oncogenic_signature	69	0.088584	0.0059276	0.10745	0.20485
GO_bp:go_t_cell_homeostasis	30	0.1368	0.0060436	0.16596	0.2049
Curated_gene_sets:ikeda_mir30_targets_dn	22	0.19101	0.007228	0.23184	0.20501
GO_bp:go_response_to_ketone	149	0.066549	0.0065266	0.080789	0.20505
GO_cc:go_proteasome_regulatory_particle_base_subcomplex	9	0.30087	0.0072852	0.36554	0.20524
Curated_gene_sets:reactome_import_of_palmitoyl_coa_into_the_mitochondrial_matrix	12	0.23661	0.0066151	0.28768	0.2054
GO_bp:go_complement_activation_alternative_pathway	11	0.24208	0.0064799	0.29441	0.20547
GO_cc:go_spanning_component_of_plasma_membrane	6	0.28284	0.0055924	0.34398	0.20547
GO_bp:go_zinc_ion_transmembrane_transport	18	0.16955	0.0058044	0.20621	0.20548
GO_cc:go_transcriptional_repressor_complex	66	0.10035	0.0065682	0.12207	0.20552
Curated_gene_sets:amit_serum_response_20_mcf10a	12	0.21465	0.0060011	0.26122	0.20562
GO_mf:go_pre_mrna_binding	22	0.1823	0.0068987	0.22186	0.20563
Curated_gene_sets:lui_thyroid_cancer_cluster_3	25	0.16151	0.0065145	0.1966	0.20568
GO_bp:go_regulation_of_anion_transmembrane_transport	24	0.15368	0.0060737	0.1871	0.20572
GO_bp:go_negative_regulation_of_guanyl_nucleotide_exchange_factor_activity	5	0.26947	0.004864	0.3282	0.20582
GO_mf:go_lipase_binding	6	0.31173	0.0061638	0.37969	0.20582
GO_cc:go_small_subunit_processome	31	0.13212	0.0059332	0.16094	0.20585
GO_mf:go_hmg_box_domain_binding	15	0.20815	0.0065056	0.25368	0.20596
Curated_gene_sets:martoriati_mdm4_targets_neuroepithelium_up	133	0.072085	0.0066827	0.087857	0.20598
GO_mf:go_structural_constituent_of_tooth_enamel	4	0.40068	0.0064692	0.48842	0.20601
GO_bp:go_response_to_virus	221	0.053049	0.0063211	0.064671	0.20603
GO_bp:go_positive_regulation_of_dendritic_spine_development	34	0.13152	0.0061845	0.16033	0.20604
GO_bp:go_positive_regulation_of_digestive_system_process	9	0.30077	0.0072828	0.36685	0.20615
GO_bp:go_mesangial_cell_development	5	0.36548	0.006597	0.4458	0.20616
GO_bp:go_positive_regulation_of_protein_localization_to_early_endosome	6	0.31115	0.0061523	0.37955	0.20618
GO_bp:go_cytokine_production_involved_in_inflammatory_response	31	0.14769	0.0066325	0.18022	0.20625
Curated_gene_sets:kegg_metabolism_of_xenobiotics_by_cytochrome_p450	58	0.12535	0.007693	0.15296	0.20626
GO_bp:go_detection_of_mechanical_stimulus_involved_in_sensory_perception_of_pain	10	0.27494	0.0070172	0.33559	0.20632
GO_bp:go_positive_regulation_of_vascular_smooth_muscle_cell_differentiation	6	0.29428	0.0058186	0.35929	0.20638
GO_bp:go_negative_regulation_of_mononuclear_cell_migration	8	0.3131	0.0071482	0.38236	0.20644
Curated_gene_sets:reactome_eph_ephrin_mediated_repulsion_of_cells	43	0.13009	0.0068774	0.1589	0.20649
Curated_gene_sets:darwiche_skin_tumor_promoter_up	103	0.078227	0.0063883	0.095576	0.20655
GO_bp:go_regulation_of_rna_metabolic_process	170	0.061174	0.0064039	0.07478	0.20667
GO_mf:go_fibroblast_growth_factor_binding	21	0.17534	0.0064829	0.21435	0.20668
GO_mf:go_polysome_binding	6	0.35783	0.0070752	0.43757	0.20675
GO_bp:go_formation_of_translation_preinitiation_complex	8	0.28983	0.0066168	0.35455	0.20684
GO_bp:go_regulation_of_histone_deacetylase_activity	8	0.26111	0.005961	0.31959	0.20697
GO_bp:go_regulation_of_cellular_localization	728	0.030257	0.0064329	0.037038	0.20699
GO_bp:go_eif2alpha_phosphorylation_in_response_to_endoplasmic_reticulum_stress	6	0.33435	0.0066111	0.40928	0.20699
GO_bp:go_skeletal_muscle_acetylcholine_gated_channel_clustering	10	0.28084	0.0071679	0.34386	0.20705
GO_bp:go_regulation_of_ras_protein_signal_transduction	198	0.054765	0.0061814	0.067063	0.20708
GO_mf:go_centromeric_dna_binding	5	0.36525	0.0065929	0.44753	0.20721
GO_bp:go_regulation_of_cellular_component_movement	770	0.029958	0.006541	0.036715	0.20727
GO_bp:go_response_to_folic_acid	7	0.26043	0.0055618	0.31924	0.20732
GO_mf:go_mhc_protein_binding	23	0.1915	0.0074093	0.23478	0.20735
Curated_gene_sets:tesar_alk_targets_human_es_5d_dn	5	0.37932	0.0068469	0.46507	0.20737
Curated_gene_sets:tesar_alk_and_jak_targets_mouse_es_d4_dn	5	0.37932	0.0068469	0.46507	0.20737
Curated_gene_sets:yamashita_liver_cancer_stem_cell_dn	64	0.098095	0.0063227	0.12034	0.20749
Curated_gene_sets:macaeva_pbmc_response_to_ir	82	0.085226	0.0062142	0.10456	0.20751
Curated_gene_sets:reactome_golgi_cisternae_pericentriolar_stack_reorganization	12	0.21691	0.0060642	0.26619	0.20758
GO_bp:go_skeletal_muscle_fiber_differentiation	5	0.38573	0.0069625	0.47366	0.20773
Curated_gene_sets:reactome_rna_polymerase_i_promoter_escape	37	0.12558	0.0061598	0.15421	0.20774
GO_cc:go_azurophil_granule_lumen	66	0.093488	0.0061188	0.115	0.20814
GO_bp:go_negative_regulation_of_hematopoietic_progenitor_cell_differentiation	5	0.37343	0.0067405	0.45988	0.2084
GO_bp:go_cell_cycle_g1_s_phase_transition	203	0.057019	0.0065156	0.070225	0.20841
GO_bp:go_protein_localization_to_cell_surface	54	0.10504	0.0062211	0.12937	0.20841
Curated_gene_sets:pid_trail_pathway	23	0.16875	0.0065291	0.20788	0.20847
Curated_gene_sets:pid_erbb1_receptor_proximal_pathway	31	0.13094	0.00588	0.16146	0.2087
GO_bp:go_negative_regulation_of_leukocyte_adhesion_to_vascular_endothelial_cell	4	0.43532	0.0070283	0.5379	0.20918
GO_bp:go_negative_regulation_of_intracellular_transport	49	0.10795	0.006091	0.1334	0.20921
GO_bp:go_aminoacyl_trna_metabolism_involved_in_translational_fidelity	9	0.22909	0.0055472	0.2831	0.20921
GO_mf:go_aminoacyl_trna_editing_activity	9	0.22909	0.0055472	0.2831	0.20921
GO_bp:go_negative_regulation_of_chemotaxis	47	0.11225	0.0062038	0.13874	0.20924
GO_bp:go_mitochondrial_fusion	18	0.16542	0.0056629	0.2045	0.20929
GO_bp:go_cellular_response_to_caffeine	10	0.23903	0.0061007	0.29551	0.20931
Curated_gene_sets:pid_p38_alpha_beta_pathway	27	0.1561	0.0065432	0.19304	0.20936
Curated_gene_sets:hedenfalk_breast_cancer_bracx_up	9	0.22437	0.0054328	0.27746	0.20936
GO_bp:go_positive_regulation_of_synaptic_transmission_gabaergic	11	0.20152	0.0053942	0.24922	0.20938
GO_bp:go_negative_regulation_of_antigen_receptor_mediated_signaling_pathway	22	0.16357	0.0061899	0.20239	0.2095
Curated_gene_sets:reactome_cytochrome_p450_arranged_by_substrate_type	59	0.099671	0.0061692	0.12336	0.20955
GO_bp:go_regulation_of_guanyl_nucleotide_exchange_factor_activity	7	0.24171	0.005162	0.29924	0.20963
Curated_gene_sets:lee_metastasis_and_rna_processing_up	15	0.20499	0.0064067	0.25388	0.20972
GO_bp:go_regulation_of_fatty_acid_transport	20	0.1619	0.0058419	0.20052	0.20972
GO_bp:go_centromere_complex_assembly	36	0.13621	0.0065906	0.1687	0.20972
GO_cc:go_distal_axon	234	0.05396	0.0066133	0.066835	0.20974
GO_mf:go_aminopeptidase_activity	42	0.12661	0.0066154	0.15684	0.20977
GO_bp:go_negative_regulation_of_neutrophil_activation	5	0.37743	0.0068128	0.46771	0.20985
GO_mf:go_chromatin_dna_binding	75	0.091547	0.0063853	0.11345	0.20985
Curated_gene_sets:biocarta_ps1_pathway	13	0.20925	0.0060888	0.25938	0.20992
GO_bp:go_carnitine_shuttle	9	0.26048	0.0063073	0.32298	0.20999
Curated_gene_sets:reactome_nuclear_signaling_by_erbb4	29	0.13812	0.0059995	0.17128	0.21001
GO_bp:go_mitotic_cell_cycle_checkpoint	141	0.064179	0.0061245	0.079607	0.21007
GO_bp:go_endothelial_cell_migration	163	0.063595	0.0065204	0.078884	0.21008
GO_bp:go_establishment_of_cell_polarity	112	0.072954	0.0062107	0.090506	0.21011
Curated_gene_sets:katsanou_elavl1_targets_dn	112	0.075261	0.0064071	0.093372	0.21012
GO_bp:go_response_to_hydroxyurea	6	0.28652	0.0056652	0.35571	0.21028
GO_mf:go_rna_polymerase_ii_general_transcription_initiation_factor_activity	8	0.26518	0.006054	0.3294	0.2104
Curated_gene_sets:jiang_hypoxia_via_vhl	15	0.20105	0.0062836	0.24986	0.21052
GO_bp:go_detection_of_stimulus_involved_in_sensory_perception	229	0.061868	0.0075022	0.076909	0.21058
Curated_gene_sets:reactome_tandem_pore_domain_potassium_channels	11	0.27193	0.0072789	0.33861	0.21098
Curated_gene_sets:reactome_activation_of_puma_and_translocation_to_mitochondria	8	0.25384	0.0057952	0.31609	0.21098
GO_bp:go_protein_insertion_into_mitochondrial_membrane	39	0.13372	0.0067336	0.16667	0.2112
GO_bp:go_viral_budding	22	0.17531	0.0066341	0.21856	0.21125
GO_bp:go_regulation_of_stem_cell_differentiation	91	0.07679	0.0058966	0.095798	0.2114
GO_mf:go_adp_binding	28	0.16634	0.0071	0.20756	0.21145
Curated_gene_sets:huttmann_b_cll_poor_survival_dn	54	0.11207	0.0066376	0.13986	0.21148
GO_bp:go_polyamine_transport	5	0.33213	0.005995	0.41449	0.21149
Curated_gene_sets:biocarta_creb_pathway	21	0.16085	0.005947	0.20075	0.21151
GO_bp:go_regulation_of_coenzyme_metabolic_process	11	0.252	0.0067455	0.31457	0.21154
GO_mf:go_poly_a_binding	17	0.18154	0.00604	0.22663	0.21156
GO_cc:go_dendrite_terminus	10	0.26086	0.006658	0.32578	0.21165
GO_cc:go_9plus2_motile_cilium	82	0.085978	0.0062691	0.10737	0.21165
Curated_gene_sets:caffarel_response_to_thc_8hr_3_up	5	0.2737	0.0049404	0.34214	0.21187
GO_bp:go_neuron_cellular_homeostasis	33	0.14343	0.0066451	0.1793	0.21188
GO_bp:go_regulation_of_neurotransmitter_receptor_localization_to_postsynaptic_specialization_membrane	7	0.28689	0.0061269	0.35871	0.21192
GO_mf:go_sodium_channel_regulator_activity	27	0.15745	0.0065994	0.19686	0.21192
Curated_gene_sets:bae_brca1_targets_dn	28	0.14568	0.0062179	0.18226	0.21208
GO_bp:go_phototransduction	48	0.11212	0.0062619	0.14035	0.21219
GO_bp:go_negative_regulation_of_glucocorticoid_metabolic_process	5	0.4268	0.0077038	0.53438	0.21224
GO_cc:go_nucleotide_excision_repair_complex	9	0.28371	0.0068697	0.35537	0.21234
Curated_gene_sets:reactome_synthesis_of_pips_at_the_er_membrane	5	0.28308	0.0051097	0.35464	0.21238
GO_bp:go_cellular_response_to_ammonium_ion	57	0.1022	0.0062183	0.12804	0.21238
GO_mf:go_leucine_binding	6	0.26782	0.0052955	0.33552	0.21238
GO_bp:go_cardiac_conduction	120	0.074621	0.0065738	0.093496	0.21241
GO_bp:go_glutamine_metabolic_process	19	0.18394	0.0064693	0.23051	0.21245
Curated_gene_sets:shedden_lung_cancer_good_survival_a5	52	0.1095	0.0063645	0.13726	0.2125
GO_bp:go_srp_dependent_cotranslational_protein_targeting_to_membrane_signal_sequence_recognition	2	0.54688	0.0062438	0.68562	0.21254
Curated_gene_sets:acosta_proliferation_independent_myc_targets_up	70	0.085203	0.0057422	0.10686	0.21264
GO_mf:go_guanylate_cyclase_activity	7	0.26431	0.0056447	0.3315	0.21264
GO_cc:go_alveolar_lamellar_body	4	0.43623	0.0070431	0.5473	0.21271
Curated_gene_sets:amit_egf_response_20_mcf10a	11	0.19026	0.0050929	0.23876	0.21277
GO_cc:go_sam_complex	5	0.29451	0.005316	0.36985	0.21294
Curated_gene_sets:sa_b_cell_receptor_complexes	19	0.17274	0.0060753	0.21719	0.21322
GO_bp:go_lacrimal_gland_development	4	0.44013	0.007106	0.55349	0.21326
GO_bp:go_negative_regulation_of_megakaryocyte_differentiation	5	0.36302	0.0065526	0.45666	0.21333
GO_bp:go_regulation_of_eating_behavior	5	0.37096	0.006696	0.46676	0.21338
Curated_gene_sets:bystrykh_hematopoiesis_stem_cell_fli1	7	0.23697	0.0050607	0.29829	0.21349
GO_mf:go_dipeptidase_activity	13	0.21693	0.0063121	0.2731	0.21351
GO_bp:go_non_motile_cilium_assembly	49	0.10399	0.0058675	0.13097	0.21361
Curated_gene_sets:pid_anthrax_pathway	14	0.21513	0.0064959	0.27099	0.21364
Curated_gene_sets:reactome_signaling_by_ligand_responsive_egfr_variants_in_cancer	15	0.17029	0.0053224	0.21458	0.21372
Curated_gene_sets:holleman_prednisolone_resistance_b_all_up	19	0.18991	0.0066793	0.23938	0.21379
GO_cc:go_condensed_nuclear_chromosome_kinetochore	11	0.26786	0.0071699	0.33786	0.21396
GO_mf:go_ligand_gated_sodium_channel_activity	7	0.31167	0.006656	0.39379	0.21435
GO_bp:go_notch_signaling_pathway	152	0.06589	0.0065261	0.083267	0.21439
Curated_gene_sets:coller_myc_targets_up	21	0.16104	0.005954	0.20353	0.21442
GO_bp:go_alpha_beta_t_cell_activation	110	0.071855	0.0060627	0.090923	0.21469
GO_bp:go_regulation_of_synaptic_transmission_glutamatergic	59	0.10462	0.0064756	0.13246	0.21483
GO_bp:go_intracellular_protein_transmembrane_transport	47	0.11205	0.0061923	0.14187	0.21483
Curated_gene_sets:pid_syndecan_3_pathway	13	0.21144	0.0061525	0.26777	0.21488
Curated_gene_sets:biocarta_her2_pathway	22	0.14616	0.005531	0.1852	0.21501
Curated_gene_sets:reactome_sirt1_negatively_regulates_rrna_expression	19	0.17597	0.0061888	0.22321	0.21526
GO_bp:go_peptidyl_serine_modification	253	0.049231	0.0062699	0.062473	0.21535
GO_mf:go_zinc_ion_transmembrane_transporter_activity	17	0.16538	0.0055021	0.20987	0.21536
GO_bp:go_positive_regulation_of_sodium_ion_transmembrane_transporter_activity	11	0.25334	0.0067813	0.32152	0.21538
Curated_gene_sets:reactome_degradation_of_cysteine_and_homocysteine	11	0.22755	0.0060911	0.28884	0.21541
Curated_gene_sets:smid_breast_cancer_relapse_in_pleura_up	4	0.39663	0.0064038	0.50356	0.21545
GO_bp:go_saliva_secretion	12	0.25323	0.0070795	0.32173	0.21562
GO_bp:go_regulation_of_ubiquitin_protein_transferase_activity	39	0.12646	0.0063682	0.16071	0.21568
GO_bp:go_creatine_metabolic_process	2	0.55786	0.0063692	0.70935	0.21581
GO_bp:go_keratinocyte_development	10	0.23522	0.0060034	0.29912	0.21584
GO_bp:go_response_to_amyloid_beta	38	0.13712	0.0068157	0.1744	0.21588
GO_bp:go_regulation_of_protein_folding	7	0.31369	0.0066993	0.39903	0.2159
Curated_gene_sets:reactome_dap12_interactions	27	0.14091	0.0059061	0.17924	0.21591
GO_bp:go_serine_transport	6	0.3479	0.0068789	0.44258	0.21592
GO_bp:go_regulation_of_endoplasmic_reticulum_tubular_network_organization	5	0.35308	0.0063732	0.44922	0.21595
GO_bp:go_negative_regulation_of_protein_maturation	24	0.14089	0.0055683	0.17939	0.21612
GO_bp:go_synaptic_vesicle_recycling	51	0.10432	0.0060047	0.13286	0.21619
Curated_gene_sets:liao_have_sox4_binding_sites	35	0.13065	0.0062333	0.16641	0.2162
GO_bp:go_lysosome_localization	46	0.11518	0.0062977	0.1467	0.2162
Curated_gene_sets:alcala_apoptosis	68	0.089066	0.0059167	0.11347	0.21626
Curated_gene_sets:liang_silenced_by_methylation_dn	9	0.3067	0.0074265	0.39078	0.21628
GO_mf:go_olfactory_receptor_activity	154	0.076544	0.0076305	0.097581	0.21641
GO_bp:go_arginine_biosynthetic_process	3	0.53098	0.0074245	0.67714	0.21648
Curated_gene_sets:schaeffer_prostate_development_and_cancer_box4_up	8	0.2866	0.0065431	0.36561	0.21655
Curated_gene_sets:reactome_shc_mediated_cascade:fgfr4	14	0.17406	0.0052559	0.22228	0.21679
GO_mf:go_amine_binding	7	0.32693	0.006982	0.4176	0.21685
GO_bp:go_neurotransmitter_uptake	36	0.13461	0.0065132	0.17195	0.21687
GO_bp:go_histone_h3_k9_acetylation	10	0.27791	0.007093	0.35506	0.21691
GO_bp:go_regulation_of_protein_localization_to_cell_surface	34	0.12501	0.0058786	0.15973	0.21693
Curated_gene_sets:reactome_anchoring_of_the_basal_body_to_the_plasma_membrane	85	0.080599	0.0059828	0.103	0.21697
Curated_gene_sets:koinuma_colon_cancer_msi_dn	8	0.27986	0.0063891	0.35781	0.21707
GO_bp:go_cellular_chemical_homeostasis	628	0.032002	0.0063409	0.040916	0.21708
GO_bp:go_modulation_of_signal_transduction_in_other_organism	4	0.47591	0.0076837	0.60866	0.21714
Curated_gene_sets:reactome_traf3_dependent_irf_activation_pathway	11	0.20483	0.0054829	0.26197	0.21715
GO_bp:go_endosome_organization	67	0.089047	0.0058719	0.11392	0.21722
GO_bp:go_mesenchymal_stem_cell_proliferation	2	0.53278	0.0060828	0.68252	0.21752
GO_cc:go_myelin_sheath_abaxonal_region	5	0.36627	0.0066113	0.46919	0.21752
GO_mf:go_phospholipase_c_activity	24	0.16059	0.0063469	0.20603	0.21786
Curated_gene_sets:mcdowell_acute_lung_injury_dn	34	0.13322	0.0062648	0.17094	0.21789
GO_bp:go_epithelial_cell_proliferation_involved_in_lung_morphogenesis	7	0.31794	0.0067899	0.40815	0.218
GO_bp:go_positive_regulation_of_aspartic_type_peptidase_activity	8	0.2773	0.0063308	0.35612	0.21809
Curated_gene_sets:biocarta_rho_pathway	17	0.17908	0.0059582	0.2301	0.2182
GO_cc:go_eukaryotic_translation_initiation_factor_3_complex_eif3m	5	0.33675	0.0060785	0.43274	0.21824
GO_mf:go_adenyl_nucleotide_exchange_factor_activity	8	0.28151	0.0064269	0.36178	0.21826
GO_bp:go_positive_regulation_of_erad_pathway	13	0.20453	0.0059515	0.26288	0.21828
Curated_gene_sets:lui_thyroid_cancer_cluster_2	39	0.12401	0.0062447	0.15942	0.21832
GO_cc:go_heterotrimeric_g_protein_complex	24	0.16322	0.0064506	0.21017	0.21871
Curated_gene_sets:horton_srebf_targets	20	0.17234	0.0062185	0.22195	0.21874
Curated_gene_sets:reactome_signaling_by_egfrviii_in_cancer	11	0.1879	0.0050298	0.24204	0.21878
GO_mf:go_gap_junction_channel_activity	10	0.27557	0.0070335	0.35501	0.21881
GO_bp:go_lymphocyte_homeostasis	50	0.10392	0.0059228	0.13388	0.21883
GO_mf:go_sumo_binding	15	0.20005	0.0062524	0.25775	0.21884
Curated_gene_sets:doane_breast_cancer_classes_dn	27	0.15506	0.0064995	0.19984	0.2189
Curated_gene_sets:issaeva_mll2_targets	48	0.11273	0.0062956	0.14528	0.2189
GO_mf:go_dopamine_neurotransmitter_receptor_activity_coupled_via_gi_go	5	0.39521	0.0071336	0.50988	0.21915
Curated_gene_sets:pid_il2_1pathway	44	0.1128	0.0060325	0.14562	0.21929
Curated_gene_sets:cardoso_response_to_gamma_radiation_and_3ab	9	0.27111	0.0065646	0.34999	0.21929
GO_cc:go_cytosolic_small_ribosomal_subunit	27	0.1478	0.0061952	0.19081	0.21929
GO_bp:go_cerebellar_purkinje_cell_layer_morphogenesis	11	0.2131	0.0057042	0.27514	0.21932
GO_bp:go_male_sex_differentiation	120	0.070459	0.0062072	0.091047	0.21951
GO_cc:go_main_axon	63	0.10067	0.0064379	0.13023	0.21977
Curated_gene_sets:reactome_myogenesis	22	0.18116	0.0068556	0.23441	0.21981
GO_bp:go_self_proteolysis	6	0.32772	0.0064798	0.42405	0.21982
GO_bp:go_negative_regulation_of_t_helper_17_cell_differentiation	7	0.23787	0.00508	0.30789	0.21989
Curated_gene_sets:reactome_shc_mediated_cascade:fgfr3	13	0.17702	0.0051508	0.22935	0.22011
Curated_gene_sets:rashi_response_to_ionizing_radiation_2	95	0.076255	0.0059821	0.098801	0.22012
Curated_gene_sets:reactome_pre_notch_expression_and_processing	55	0.10204	0.0060988	0.13227	0.22023
GO_mf:go_cyclin_dependent_protein_serine_threonine_kinase_inhibitor_activity	9	0.21562	0.0052211	0.27961	0.22031
GO_bp:go_purine_deoxyribonucleoside_triphosphate_catabolic_process	4	0.40798	0.0065869	0.52908	0.22033
Curated_gene_sets:gobert_oligodendrocyte_differentiation_dn	918	0.025996	0.006166	0.033727	0.22043
Curated_gene_sets:reactome_formation_of_the_beta_catenin:tcf_transactivating_complex	40	0.12822	0.0065388	0.1664	0.22049
GO_bp:go_regulation_of_branching_morphogenesis_of_a_nerve	5	0.36412	0.0065726	0.47259	0.22051
GO_bp:go_locomotion_involved_in_locomotory_behavior	10	0.28172	0.0071904	0.36568	0.22054
GO_bp:go_protein_homooligomerization	270	0.046673	0.0061371	0.060588	0.22056
Curated_gene_sets:kegg_cysteine_and_methionine_metabolism	27	0.15366	0.0064407	0.19949	0.22058
Curated_gene_sets:krishnan_furin_targets_dn	10	0.22049	0.0056275	0.28635	0.22066
GO_bp:go_interleukin_8_biosynthetic_process	9	0.28834	0.0069819	0.37456	0.22071
GO_bp:go_protein_localization_to_mitochondrion	115	0.072441	0.0062484	0.094139	0.2208
Curated_gene_sets:terao_aox4_targets_skin_dn	22	0.18424	0.0069718	0.2395	0.22088
GO_bp:go_notch_receptor_processing	8	0.24945	0.0056949	0.32443	0.22099
GO_bp:go_positive_regulation_of_glial_cell_proliferation	12	0.21073	0.0058915	0.27411	0.22102
GO_bp:go_cohesin_loading	5	0.42818	0.0077288	0.55705	0.22105
GO_bp:go_trna_transport	34	0.12556	0.0059044	0.16338	0.2211
GO_bp:go_bmp_signaling_pathway_involved_in_heart_development	5	0.38274	0.0069086	0.4981	0.22113
GO_bp:go_negative_regulation_of_oxidative_phosphorylation	6	0.2577	0.0050954	0.33537	0.22113
Curated_gene_sets:kim_tial1_targets	25	0.14691	0.0059257	0.19122	0.22117
GO_bp:go_mitochondrial_rna_metabolic_process	22	0.13985	0.0052923	0.18219	0.22137
GO_bp:go_negative_regulation_of_dna_metabolic_process	75	0.086912	0.006062	0.11325	0.22142
Curated_gene_sets:scibetta_kdm5b_targets_dn	62	0.099364	0.0063041	0.12949	0.22145
Curated_gene_sets:suzuki_response_to_tsa_and_decitabine_1b	12	0.23399	0.0065416	0.30503	0.22152
Curated_gene_sets:reactome_synthesis_of_pips_at_the_late_endosome_membrane	10	0.2176	0.0055539	0.28368	0.22153
GO_bp:go_regulation_of_triglyceride_catabolic_process	10	0.19005	0.0048506	0.24779	0.22156
GO_bp:go_telomeric_loop_disassembly	8	0.2942	0.0067166	0.38362	0.22157
Curated_gene_sets:mili_pseudopodia_haptotaxis_dn	551	0.031946	0.0059446	0.041661	0.22161
Curated_gene_sets:reactome_met_activates_pi3k_akt_signaling	6	0.25982	0.0051372	0.33885	0.22162
GO_bp:go_metal_ion_transport	717	0.029142	0.0061512	0.03801	0.22164
GO_bp:go_negative_regulation_of_protein_homooligomerization	9	0.28058	0.0067941	0.36604	0.22169
GO_bp:go_negative_regulation_of_mitotic_cell_cycle	256	0.046335	0.0059354	0.060451	0.2217
GO_bp:go_regulation_of_fatty_acid_oxidation	27	0.1393	0.0058387	0.18173	0.2217
GO_mf:go_protein_kinase_b_binding	11	0.22491	0.0060203	0.29343	0.2217
GO_bp:go_regulation_of_dna_damage_response_signal_transduction_by_p53_class_mediator	23	0.17223	0.0066636	0.22471	0.22172
GO_mf:go_mutlalpha_complex_binding	6	0.24615	0.0048671	0.32118	0.22172
Curated_gene_sets:reactome_processing_of_capped_intronless_pre_mrna	24	0.14466	0.0057173	0.18884	0.22183
Curated_gene_sets:biocarta_igf1r_pathway	21	0.15557	0.005752	0.2032	0.22196
GO_bp:go_rna_modification	126	0.066183	0.0059733	0.086456	0.22199
Curated_gene_sets:ikeda_mir133_targets_up	40	0.11667	0.0059499	0.15243	0.22202
Curated_gene_sets:lee_targets_of_ptch1_and_sufu_dn	70	0.094253	0.0063522	0.12315	0.22203
Curated_gene_sets:lee_calorie_restriction_muscle_dn	39	0.11411	0.005746	0.14909	0.22203
GO_bp:go_ribosomal_small_subunit_export_from_nucleus	6	0.29539	0.0058406	0.386	0.22206
GO_cc:go_filopodium_tip	14	0.2114	0.0063832	0.2763	0.22211
Curated_gene_sets:holleman_daunorubicin_b_all_up	8	0.2764	0.0063102	0.36129	0.22213
Curated_gene_sets:reactome_downregulation_of_tgf_beta_receptor_signaling	24	0.15459	0.0061097	0.20222	0.2223
GO_bp:go_cellular_senescence	57	0.097648	0.0059411	0.12777	0.22237
Curated_gene_sets:koinuma_targets_of_smad2_or_smad3	705	0.030099	0.0063025	0.039391	0.22241
GO_bp:go_branchiomotor_neuron_axon_guidance	5	0.37003	0.0066792	0.48429	0.22242
GO_bp:go_calcitonin_family_receptor_signaling_pathway	5	0.35183	0.0063507	0.46058	0.22248
GO_cc:go_dendrite_cytoplasm	29	0.14852	0.0064513	0.1945	0.22256
GO_bp:go_regulation_of_presynapse_organization	19	0.18117	0.0063717	0.23731	0.22262
GO_mf:go_ccr_chemokine_receptor_binding	21	0.15973	0.0059058	0.20931	0.22269
Curated_gene_sets:xu_hgf_targets_repressed_by_akt1_dn	68	0.088567	0.0058835	0.11607	0.22272
Curated_gene_sets:williams_esr1_targets_dn	4	0.38456	0.0062088	0.50407	0.22276
GO_bp:go_transport_of_virus	53	0.10022	0.0058805	0.13136	0.22276
GO_bp:go_ear_development	182	0.059085	0.0063972	0.07745	0.22278
GO_bp:go_chemical_homeostasis	940	0.025687	0.0061605	0.033681	0.22284
GO_cc:go_gator2_complex	9	0.21133	0.0051171	0.27716	0.22289
GO_bp:go_response_to_disaccharide	4	0.37044	0.0059809	0.48595	0.22294
GO_bp:go_negative_regulation_of_proteolysis_involved_in_cellular_protein_catabolic_process	50	0.099522	0.0056724	0.13056	0.22296
GO_bp:go_branching_involved_in_salivary_gland_morphogenesis	16	0.2001	0.0064589	0.26255	0.22299
GO_bp:go_reactive_nitrogen_species_metabolic_process	5	0.29807	0.0053803	0.39122	0.22306
GO_bp:go_positive_regulation_of_osteoblast_proliferation	8	0.2723	0.0062166	0.35742	0.22308
Curated_gene_sets:zamora_nos2_targets_dn	57	0.10196	0.0062036	0.13389	0.22318
GO_bp:go_metanephric_tubule_morphogenesis	8	0.24901	0.005685	0.32699	0.22318
GO_bp:go_trophectodermal_cell_differentiation	12	0.22616	0.0063229	0.29707	0.22324
Curated_gene_sets:biocarta_igf1_pathway	16	0.17729	0.0057224	0.23308	0.22345
Curated_gene_sets:biocarta_bcr_pathway	25	0.14139	0.005703	0.18594	0.22351
GO_bp:go_sphingolipid_metabolic_process	69	0.089783	0.0060077	0.11813	0.22362
GO_bp:go_regulation_of_mirna_metabolic_process	7	0.20002	0.0042717	0.2636	0.22399
GO_cc:go_cell_tip	7	0.23553	0.0050301	0.31061	0.22414
Curated_gene_sets:hummerich_malignant_skin_tumor_dn	16	0.20274	0.0065441	0.26744	0.22421
GO_bp:go_response_to_iron_ii_ion	3	0.48093	0.0067246	0.63441	0.22421
GO_bp:go_schwann_cell_development	25	0.16393	0.0066124	0.21632	0.22429
Curated_gene_sets:park_tretinoin_response_and_pml_rara_fusion	23	0.1577	0.0061018	0.20815	0.22434
Curated_gene_sets:biocarta_cell2cell_pathway	9	0.24006	0.0058129	0.31689	0.22436
Curated_gene_sets:reactome_endosomal_vacuolar_pathway	7	0.26247	0.0056053	0.34665	0.22448
GO_bp:go_response_to_x_ray	28	0.13069	0.0055783	0.17269	0.2246
Curated_gene_sets:hooi_st7_targets_dn	93	0.078217	0.0060715	0.10336	0.22461
GO_bp:go_positive_regulation_of_amine_transport	25	0.14786	0.005964	0.19557	0.22482
Curated_gene_sets:ding_lung_cancer_by_mutation_rate	18	0.16518	0.0056548	0.21851	0.22485
GO_bp:go_positive_regulation_of_stem_cell_differentiation	15	0.18702	0.0058451	0.2474	0.22485
GO_bp:go_maternal_placenta_development	21	0.15274	0.0056473	0.20213	0.22493
GO_bp:go_positive_regulation_of_cellular_response_to_transforming_growth_factor_beta_stimulus	24	0.14415	0.0056972	0.1908	0.22497
GO_bp:go_cellular_response_to_purine_containing_compound	12	0.20878	0.0058369	0.27674	0.2253
GO_bp:go_vestibulocochlear_nerve_development	8	0.2927	0.0066823	0.38812	0.22539
Curated_gene_sets:tcga_glioblastoma_copy_number_dn	26	0.1686	0.0069349	0.22365	0.22548
GO_bp:go_positive_regulation_of_glucocorticoid_secretion	3	0.46631	0.0065203	0.61866	0.22551
GO_cc:go_cytoplasmic_exosome_rnase_complex_	9	0.19779	0.0047893	0.26245	0.22554
GO_bp:go_rna_5_end_processing	18	0.13734	0.0047017	0.18226	0.22557
Curated_gene_sets:lui_thyroid_cancer_pax8_pparg_up	37	0.11552	0.0056665	0.15332	0.22559
Curated_gene_sets:li_wilms_tumor_vs_fetal_kidney_2_up	23	0.16044	0.0062077	0.21319	0.22586
GO_cc:go_contractile_ring	10	0.23249	0.005934	0.30898	0.2259
GO_bp:go_negative_regulation_of_interleukin_2_biosynthetic_process	3	0.48185	0.0067376	0.64085	0.22606
GO_bp:go_ventricular_compact_myocardium_morphogenesis	6	0.34154	0.0067532	0.45425	0.22607
Curated_gene_sets:gargalovic_response_to_oxidized_phospholipids_grey_up	16	0.1991	0.0064265	0.26483	0.22609
Curated_gene_sets:gargalovic_response_to_oxidized_phospholipids_turquoise_up	68	0.091834	0.0061005	0.12216	0.22611
Curated_gene_sets:gentile_uv_high_dose_dn	238	0.048958	0.0060505	0.065152	0.2262
GO_mf:go_macrolide_binding	9	0.32365	0.0078369	0.43084	0.22627
Curated_gene_sets:reactome_abortive_elongation_of_hiv_1_transcript_in_the_absence_of_tat	16	0.16766	0.0054117	0.2232	0.22629
Curated_gene_sets:fournier_acinar_development_late_dn	19	0.16289	0.005729	0.21689	0.22632
Curated_gene_sets:jiang_aging_cerebral_cortex_up	26	0.14213	0.0058463	0.1893	0.22639
GO_bp:go_folic_acid_transport	7	0.30141	0.0064369	0.40147	0.22641
GO_cc:go_oligosaccharyltransferase_complex	10	0.18759	0.0047878	0.24993	0.22647
GO_bp:go_regulation_of_stem_cell_proliferation	46	0.12027	0.0065759	0.16026	0.2265
GO_bp:go_regulation_of_alcohol_biosynthetic_process	62	0.095925	0.0060859	0.1279	0.22664
GO_bp:go_protein_neddylation	11	0.25221	0.006751	0.33634	0.22668
GO_bp:go_maturation_of_ssu_rrna_from_tricistronic_rrna_transcript_ssu_rrna_5_8s_rrna_lsu_rrna_	26	0.12284	0.0050527	0.16388	0.22676
GO_bp:go_low_density_lipoprotein_particle_receptor_biosynthetic_process	8	0.2448	0.0055888	0.32662	0.22678
GO_bp:go_regulation_of_inorganic_anion_transmembrane_transport	7	0.28908	0.0061737	0.38573	0.2268
GO_bp:go_negative_regulation_of_developmental_growth	89	0.08485	0.006444	0.11322	0.22681
Curated_gene_sets:lin_tumor_escape_from_immune_attack	16	0.19292	0.0062271	0.25751	0.22688
GO_bp:go_peptidyl_cysteine_modification	36	0.12105	0.005857	0.16158	0.22689
Curated_gene_sets:reactome_glucagon_signaling_in_metabolic_regulation	26	0.14833	0.0061015	0.19821	0.22712
GO_bp:go_regulation_of_peptidyl_lysine_acetylation	45	0.12048	0.0065157	0.16102	0.22717
GO_bp:go_regulation_of_response_to_interferon_gamma	21	0.15825	0.0058511	0.21152	0.22718
Curated_gene_sets:camps_colon_cancer_copy_number_up	59	0.10765	0.0066632	0.14391	0.22722
GO_cc:go_h4_histone_acetyltransferase_complex	34	0.11569	0.0054401	0.15471	0.22731
GO_bp:go_limb_bud_formation	6	0.31426	0.0062138	0.42045	0.22741
Curated_gene_sets:reactome_unfolded_protein_response_upr	69	0.090633	0.0060647	0.1213	0.22748
GO_bp:go_response_to_interferon_gamma	142	0.061428	0.0058825	0.082215	0.22749
GO_bp:go_peripheral_nervous_system_myelin_maintenance	7	0.30335	0.0064784	0.40615	0.22757
GO_cc:go_intrinsic_component_of_postsynaptic_specialization_membrane	65	0.094856	0.0061613	0.12701	0.22758
GO_mf:go_nerve_growth_factor_binding	3	0.40726	0.0056946	0.54531	0.22758
Curated_gene_sets:meissner_npc_hcp_with_h3k4me2_and_h3k27me3	263	0.047471	0.006162	0.063584	0.22766
GO_mf:go_kinase_activity	641	0.029066	0.0058159	0.038931	0.22766
GO_bp:go_cardiac_vascular_smooth_muscle_cell_differentiation	6	0.27472	0.005432	0.36817	0.22779
GO_bp:go_response_to_l_glutamate	6	0.30423	0.0060155	0.40813	0.22801
Curated_gene_sets:zhang_response_to_cantharidin_up	13	0.22808	0.0066367	0.30616	0.22815
GO_bp:go_negative_regulation_of_neural_precursor_cell_proliferation	17	0.18211	0.006059	0.24451	0.2282
GO_bp:go_regulation_of_the_force_of_heart_contraction_by_chemical_signal	4	0.34101	0.0055057	0.45797	0.22826
GO_cc:go_ino80_type_complex	18	0.16761	0.0057378	0.22511	0.22828
GO_bp:go_extracellular_vesicle_biogenesis	21	0.16014	0.005921	0.21514	0.22833
GO_bp:go_antigen_processing_and_presentation_of_peptide_or_polysaccharide_antigen_via_mhc_class_ii	79	0.081585	0.0058395	0.10963	0.22838
GO_mf:go_cadherin_binding_involved_in_cell_cell_adhesion	16	0.19493	0.0062921	0.26196	0.2284
GO_bp:go_nervous_system_process	941	0.025615	0.0061464	0.034427	0.22843
GO_bp:go_negative_regulation_of_macrophage_chemotaxis	5	0.35706	0.0064452	0.48005	0.2285
Curated_gene_sets:li_amplified_in_lung_cancer	128	0.06491	0.0059043	0.087297	0.22858
GO_mf:go_dopamine_binding	8	0.29122	0.0066486	0.39169	0.22859
GO_mf:go_g_quadruplex_dna_binding	9	0.27975	0.0067738	0.37624	0.22859
Curated_gene_sets:la_men1_targets	17	0.17404	0.0057905	0.23417	0.22867
Curated_gene_sets:roessler_liver_cancer_metastasis_dn	39	0.1147	0.0057759	0.15432	0.22867
GO_mf:go_vitamin_d_binding	4	0.35313	0.0057014	0.4752	0.22871
Curated_gene_sets:abe_inner_ear	28	0.13683	0.0058401	0.18416	0.22876
GO_mf:go_protein_tag	8	0.23994	0.0054779	0.32303	0.22881
GO_bp:go_intrinsic_apoptotic_signaling_pathway	224	0.04975	0.0059676	0.066979	0.22882
Curated_gene_sets:brachat_response_to_camptothecin_up	21	0.15883	0.0058726	0.21388	0.22886
Curated_gene_sets:kegg_fc_epsilon_ri_signaling_pathway	65	0.084639	0.0054977	0.11398	0.22887
GO_mf:go_nadplus_adp_ribosyltransferase_activity	19	0.16535	0.0058154	0.22267	0.22887
GO_mf:go_map_kinase_phosphatase_activity	11	0.23699	0.0063436	0.31916	0.22889
GO_bp:go_skeletal_muscle_satellite_cell_differentiation	7	0.29931	0.006392	0.40327	0.22899
GO_cc:go_escrt_iii_complex	10	0.25823	0.0065907	0.34795	0.22901
GO_bp:go_regulation_of_inflammatory_response_to_wounding	3	0.543	0.0075926	0.7317	0.22902
Curated_gene_sets:watanabe_ulcerative_colitis_with_cancer_dn	14	0.18543	0.0055992	0.24989	0.22903
GO_bp:go_very_low_density_lipoprotein_particle_assembly	10	0.19981	0.0050996	0.26931	0.22907
Curated_gene_sets:weber_methylated_hcp_in_sperm_up	14	0.16544	0.0049956	0.223	0.22908
GO_bp:go_negative_regulation_of_cyclic_nucleotide_phosphodiesterase_activity	3	0.38466	0.0053785	0.51916	0.22938
Curated_gene_sets:graham_cml_quiescent_vs_cml_dividing_up	17	0.16775	0.0055809	0.22641	0.22939
GO_bp:go_synapse_organization	324	0.042429	0.0061006	0.057268	0.22939
GO_bp:go_regulation_of_core_promoter_binding	6	0.25769	0.0050951	0.34798	0.2295
Curated_gene_sets:reactome_activated_ntrk2_signals_through_cdk5	6	0.31	0.0061296	0.41903	0.22971
Curated_gene_sets:ding_lung_cancer_mutated_frequently	9	0.25798	0.0062468	0.34872	0.22972
GO_bp:go_ciliary_basal_body_plasma_membrane_docking	83	0.076759	0.0056307	0.10377	0.22975
GO_bp:go_regulation_of_protein_localization	804	0.025783	0.0057458	0.034864	0.22979
GO_bp:go_canonical_wnt_signaling_pathway_involved_in_heart_development	4	0.31541	0.0050923	0.42654	0.22982
Curated_gene_sets:rao_bound_by_sall4	183	0.05429	0.005894	0.073427	0.22985
GO_bp:go_positive_regulation_of_interleukin_8_production	32	0.13205	0.0060246	0.17861	0.22987
GO_bp:go_positive_regulation_of_peptide_secretion	218	0.048756	0.0057706	0.065958	0.2299
GO_mf:go_protein_folding_chaperone	17	0.15803	0.0052576	0.21378	0.2299
Curated_gene_sets:reactome_activation_of_kainate_receptors_upon_glutamate_binding	24	0.15974	0.0063131	0.21622	0.23003
GO_bp:go_response_to_mineralocorticoid	20	0.15567	0.005617	0.21075	0.23007
GO_bp:go_phagocytosis	220	0.04887	0.0058102	0.066206	0.23022
GO_bp:go_facial_nerve_morphogenesis	8	0.29275	0.0066836	0.39661	0.23022
GO_bp:go_facial_nerve_structural_organization	8	0.29275	0.0066836	0.39661	0.23022
GO_bp:go_cerebral_cortex_cell_migration	38	0.12017	0.0059736	0.16281	0.23023
Curated_gene_sets:nakayama_soft_tissue_tumors_pca1_dn	55	0.10479	0.0062634	0.14203	0.23031
Curated_gene_sets:xu_gh1_autocrine_targets_dn	117	0.068294	0.0059414	0.092588	0.23038
Curated_gene_sets:farmer_breast_cancer_cluster_7	12	0.23553	0.0065847	0.31938	0.23043
GO_bp:go_motor_neuron_axon_guidance	20	0.17805	0.0064246	0.24149	0.23048
GO_bp:go_chemosensory_behavior	14	0.17942	0.0054177	0.24355	0.23066
GO_bp:go_nuclear_export	158	0.055433	0.0055965	0.075247	0.23067
GO_bp:go_response_to_growth_hormone	30	0.13651	0.0060306	0.18537	0.23075
Curated_gene_sets:pid_aurora_b_pathway	33	0.11729	0.005434	0.15928	0.23077
Curated_gene_sets:collis_prkdc_substrates	16	0.15824	0.0051076	0.21503	0.2309
Curated_gene_sets:reactome_regulation_of_plk1_activity_at_g2_m_transition	74	0.08076	0.0055954	0.10975	0.23091
GO_bp:go_activation_of_store_operated_calcium_channel_activity	5	0.38803	0.0070042	0.52744	0.23097
GO_mf:go_protein_antigen_binding	6	0.31891	0.0063058	0.43352	0.23098
GO_bp:go_negative_regulation_of_receptor_mediated_endocytosis	17	0.16693	0.0055537	0.22705	0.23111
GO_bp:go_glucan_catabolic_process	19	0.15349	0.0053984	0.20877	0.23111
GO_bp:go_mitochondrial_respiratory_chain_complex_assembly	70	0.08419	0.005674	0.11453	0.23115
GO_bp:go_negative_regulation_of_vascular_smooth_muscle_cell_differentiation	8	0.24392	0.0055688	0.33185	0.23116
GO_bp:go_regulation_of_blood_circulation	239	0.048722	0.0060338	0.06631	0.23125
GO_bp:go_cranial_suture_morphogenesis	8	0.2982	0.0068078	0.40602	0.23135
Curated_gene_sets:reactome_assembly_of_the_hiv_virion	14	0.17015	0.0051379	0.23189	0.23155
Curated_gene_sets:kyng_response_to_h2o2_via_ercc6_up	30	0.12453	0.0055017	0.16974	0.23158
Curated_gene_sets:reactome_regulation_of_gene_expression_in_late_stage_branching_morphogenesis_pancreatic_bud_precursor_cells	13	0.19352	0.005631	0.26383	0.23163
GO_bp:go_positive_regulation_of_transport	761	0.026879	0.0058362	0.036653	0.23168
GO_bp:go_regulation_of_heart_rate_by_chemical_signal	5	0.35425	0.0063944	0.48326	0.23177
GO_bp:go_l_alanine_transport	6	0.34869	0.0068945	0.47598	0.23191
GO_mf:go_alanine_transmembrane_transporter_activity	6	0.34869	0.0068945	0.47598	0.23191
Curated_gene_sets:reactome_phase_ii_conjugation_of_compounds	88	0.0879	0.0066382	0.12001	0.23195
GO_mf:go_beta_tubulin_binding	30	0.13652	0.0060313	0.18639	0.23195
GO_mf:go_telethonin_binding	5	0.32252	0.0058217	0.44036	0.23196
GO_bp:go_positive_regulation_of_insulin_secretion_involved_in_cellular_response_to_glucose_stimulus	28	0.13463	0.0057463	0.18382	0.23198
GO_bp:go_cell_cell_signaling_involved_in_cardiac_conduction	28	0.1494	0.0063769	0.2041	0.23209
GO_cc:go_cortical_cytoskeleton	93	0.077302	0.0060004	0.10561	0.23211
GO_bp:go_ovulation_from_ovarian_follicle	7	0.29293	0.0062558	0.40038	0.2322
Curated_gene_sets:cromer_metastasis_up	54	0.097177	0.0057553	0.13284	0.23223
Curated_gene_sets:haddad_t_lymphocyte_and_nk_progenitor_up	70	0.088167	0.0059421	0.12059	0.23236
GO_bp:go_immune_system_development	748	0.027202	0.0058583	0.037209	0.23238
GO_cc:go_transcriptionally_active_chromatin	18	0.18389	0.0062953	0.25154	0.23238
GO_bp:go_sulfur_compound_metabolic_process	162	0.056779	0.0058039	0.077754	0.23263
GO_bp:go_negative_regulation_of_locomotion	254	0.046774	0.0059686	0.064075	0.2327
GO_bp:go_protein_repair	6	0.34871	0.0068948	0.47784	0.23277
GO_bp:go_oligodendrocyte_development	32	0.11852	0.0054073	0.16241	0.23278
GO_cc:go_endoplasmic_reticulum_palmitoyltransferase_complex	7	0.31683	0.0067662	0.43457	0.23299
GO_bp:go_negative_regulation_of_b_cell_receptor_signaling_pathway	8	0.27027	0.0061702	0.37073	0.233
GO_bp:go_regulation_of_ketone_biosynthetic_process	13	0.19674	0.0057248	0.26991	0.23303
Curated_gene_sets:martinez_rb1_targets_up	555	0.030619	0.0057175	0.04201	0.23306
GO_cc:go_saga_complex	10	0.23801	0.0060747	0.32671	0.23316
Curated_gene_sets:hoffmann_small_pre_bii_to_immature_b_lymphocyte_dn	30	0.12149	0.0053673	0.16688	0.23331
GO_bp:go_actin_filament_based_movement	114	0.070416	0.0060475	0.096782	0.23344
Curated_gene_sets:rorie_targets_of_ewsr1_fli1_fusion_dn	20	0.15968	0.0057616	0.21948	0.23346
Curated_gene_sets:ramalho_stemness_dn	57	0.097808	0.0059508	0.13446	0.23349
Curated_gene_sets:rodwell_aging_kidney_up	376	0.037766	0.0058395	0.051923	0.23352
GO_mf:go_hydrolase_activity_acting_on_carbon_nitrogen_but_not_peptide_bonds_in_linear_amidines	9	0.25515	0.0061782	0.35087	0.23356
GO_mf:go_kinase_activator_activity	69	0.088423	0.0059168	0.1216	0.23356
Curated_gene_sets:reactome_traf6_mediated_irf7_activation	13	0.17638	0.0051322	0.24278	0.23378
GO_mf:go_protein_kinase_activity	504	0.03213	0.0057273	0.044228	0.23378
GO_bp:go_positive_regulation_of_developmental_process	1065	0.022982	0.0058414	0.031653	0.2339
Curated_gene_sets:chang_pou5f1_targets_dn	3	0.30517	0.004267	0.42047	0.23399
GO_bp:go_vascular_smooth_muscle_contraction	21	0.16343	0.0060426	0.22521	0.23402
GO_bp:go_cellular_response_to_cholesterol	17	0.17566	0.0058442	0.24214	0.23409
GO_bp:go_heart_development	449	0.034684	0.0058462	0.047814	0.23411
GO_mf:go_t_cell_receptor_binding	6	0.26715	0.0052823	0.36832	0.23413
GO_bp:go_smoothened_signaling_pathway	112	0.064801	0.0055166	0.089362	0.23419
GO_bp:go_cellular_anion_homeostasis	9	0.2387	0.00578	0.32937	0.23431
GO_bp:go_prostate_glandular_acinus_development	10	0.24875	0.0063488	0.34327	0.23434
GO_mf:go_rrna_guanine_methyltransferase_activity	3	0.62194	0.0086964	0.85865	0.23444
Curated_gene_sets:gutierrez_chronic_lymphocytic_leukemia_dn	51	0.10193	0.005867	0.14074	0.23447
GO_bp:go_prolactin_secretion	8	0.26189	0.005979	0.36167	0.2345
Curated_gene_sets:myllykangas_amplification_hot_spot_17	16	0.16209	0.0052318	0.22402	0.23468
GO_bp:go_chromatin_disassembly	16	0.19556	0.0063123	0.27044	0.23481
Curated_gene_sets:gross_hypoxia_via_elk3_dn	122	0.06775	0.0060176	0.093702	0.23484
GO_bp:go_positive_regulation_of_synaptic_transmission_dopaminergic	5	0.29918	0.0054003	0.4138	0.23484
GO_bp:go_t_cell_chemotaxis	20	0.13944	0.0050314	0.19291	0.2349
GO_bp:go_positive_regulation_of_calcium_ion_transmembrane_transport	54	0.10005	0.0059254	0.13842	0.23491
Curated_gene_sets:fujii_ybx1_targets_dn	156	0.058158	0.0058348	0.080491	0.23499
Curated_gene_sets:cairo_hepatoblastoma_classes_up	504	0.031424	0.0056014	0.043508	0.23508
Curated_gene_sets:reactome_presynaptic_depolarization_and_calcium_channel_opening	12	0.20464	0.0057213	0.28343	0.23515
Curated_gene_sets:krishnan_furin_targets_up	4	0.30107	0.0048609	0.41707	0.23519
Curated_gene_sets:mahajan_response_to_il1a_up	59	0.089978	0.0055693	0.12473	0.23534
GO_bp:go_cellular_response_to_external_stimulus	261	0.044622	0.0057705	0.061862	0.23536
Curated_gene_sets:udayakumar_med1_targets_up	117	0.062643	0.0054497	0.086862	0.23541
GO_bp:go_regulation_of_double_strand_break_repair_via_nonhomologous_end_joining	16	0.1959	0.0063233	0.27179	0.23553
GO_bp:go_regulation_of_cyclase_activity	39	0.11399	0.0057403	0.15817	0.23555
GO_bp:go_regulation_of_endothelial_cell_migration	131	0.062822	0.0057804	0.087189	0.2356
GO_bp:go_adenylate_cyclase_inhibiting_g_protein_coupled_acetylcholine_receptor_signaling_pathway	7	0.23631	0.0050467	0.32814	0.23572
GO_bp:go_female_genitalia_development	16	0.19064	0.0061533	0.26473	0.23574
GO_bp:go_keratinocyte_apoptotic_process	4	0.3297	0.0053231	0.45792	0.23577
GO_bp:go_synaptic_vesicle_cytoskeletal_transport	15	0.18804	0.0058771	0.26119	0.23579
Curated_gene_sets:johnstone_parvb_targets_1_up	6	0.29428	0.0058186	0.40884	0.23583
GO_bp:go_regulation_of_voltage_gated_potassium_channel_activity_involved_in_ventricular_cardiac_muscle_cell_action_potential_repolarization	3	0.3941	0.0055106	0.54753	0.23583
GO_mf:go_fructose_binding	4	0.27166	0.004386	0.37745	0.23585
Curated_gene_sets:reactome_interleukin_3_interleukin_5_and_gm_csf_signaling	41	0.10757	0.0055537	0.14948	0.23588
Curated_gene_sets:reactome_organic_anion_transport	3	0.48424	0.006771	0.67295	0.2359
GO_bp:go_alpha_beta_t_cell_differentiation	84	0.076209	0.0056238	0.10598	0.23604
Curated_gene_sets:biocarta_sam68_pathway	5	0.31091	0.005612	0.43237	0.23605
Curated_gene_sets:nikolsky_mutated_and_amplified_in_breast_cancer	79	0.078079	0.0055886	0.10864	0.23618
GO_bp:go_cellular_sodium_ion_homeostasis	12	0.23383	0.0065373	0.32538	0.23619
GO_bp:go_polyol_biosynthetic_process	69	0.086184	0.0057669	0.11995	0.23623
Curated_gene_sets:chesler_brain_d6mit150_qtl_trans	7	0.30192	0.0064478	0.42021	0.23624
GO_bp:go_negative_regulation_of_protein_targeting_to_mitochondrion	5	0.2966	0.0053537	0.41301	0.23635
Curated_gene_sets:mizushima_autophagosome_formation	19	0.16554	0.0058223	0.23063	0.23645
GO_bp:go_cellular_response_to_lipoprotein_particle_stimulus	22	0.15344	0.0058063	0.21412	0.23682
GO_cc:go_beta_catenin_tcf_complex	10	0.23461	0.0059879	0.32755	0.23692
GO_bp:go_regulation_of_dendrite_morphogenesis	69	0.083198	0.0055671	0.1162	0.23701
Curated_gene_sets:ivanova_hematopoiesis_stem_cell	150	0.061111	0.0060131	0.085407	0.23715
Curated_gene_sets:frasor_tamoxifen_response_up	39	0.12178	0.0061325	0.17025	0.23721
GO_bp:go_plus_end_directed_organelle_transport_along_microtubule	7	0.25537	0.0054536	0.35703	0.23724
GO_bp:go_regulation_of_ion_transport	534	0.031847	0.0058374	0.04453	0.23725
GO_mf:go_protein_tyrosine_serine_threonine_phosphatase_activity	37	0.12525	0.0061438	0.17517	0.23729
GO_bp:go_regulation_of_ire1_mediated_unfolded_protein_response	11	0.1694	0.0045345	0.23713	0.2375
Curated_gene_sets:smirnov_response_to_ir_6hr_up	141	0.057239	0.0054623	0.080164	0.23761
GO_cc:go_extracellular_membrane_bounded_organelle	5	0.32063	0.0057875	0.44905	0.23761
Curated_gene_sets:ivanova_hematopoiesis_early_progenitor	366	0.036087	0.005507	0.050546	0.23764
GO_bp:go_pathway_restricted_smad_protein_phosphorylation	53	0.10273	0.0060276	0.14389	0.23764
GO_bp:go_regulation_of_sister_chromatid_cohesion	19	0.16295	0.0057309	0.22845	0.23784
GO_bp:go_ventricular_cardiac_muscle_cell_action_potential	29	0.13972	0.0060689	0.19597	0.23794
GO_bp:go_negative_regulation_of_cytokine_production	210	0.04843	0.0056274	0.067962	0.23805
GO_bp:go_endoplasmic_reticulum_tubular_network_organization	16	0.17988	0.0058061	0.25247	0.23809
GO_mf:go_o_methyltransferase_activity	16	0.18728	0.006045	0.26286	0.23809
Curated_gene_sets:reactome_effects_of_pip2_hydrolysis	25	0.13727	0.005537	0.19269	0.23811
Curated_gene_sets:kannan_tp53_targets_up	45	0.094259	0.0050976	0.13234	0.23817
Curated_gene_sets:spielman_lymphoblast_european_vs_asian_2fc_up	10	0.23009	0.0058726	0.32308	0.23819
Curated_gene_sets:vetter_targets_of_prkca_and_ets1_up	14	0.191	0.0057673	0.26826	0.23824
GO_bp:go_regulation_of_histone_h3_k9_acetylation	9	0.27843	0.0067418	0.39113	0.23828
GO_bp:go_peptidyl_lysine_modification	307	0.039698	0.0055593	0.055793	0.23838
GO_bp:go_rna_polyadenylation	43	0.098479	0.0052064	0.1386	0.2387
Curated_gene_sets:reactome_apc_c:cdc20_mediated_degradation_of_cyclin_b	19	0.14606	0.0051369	0.20557	0.23871
GO_bp:go_regulation_of_melanocyte_differentiation	6	0.3238	0.0064023	0.45578	0.23873
Curated_gene_sets:biocarta_hswi_snf_pathway	12	0.23909	0.0066844	0.33664	0.23879
GO_mf:go_n6_methyladenosine_containing_rna_binding	7	0.30028	0.0064128	0.4228	0.23879
Curated_gene_sets:der_ifn_beta_response_dn	7	0.235	0.0050187	0.33105	0.2389
GO_bp:go_platelet_derived_growth_factor_receptor_beta_signaling_pathway	13	0.20746	0.0060367	0.29227	0.23891
GO_bp:go_intrinsic_apoptotic_signaling_pathway_by_p53_class_mediator	59	0.091391	0.0056567	0.12877	0.23894
Curated_gene_sets:reactome_metabolism_of_ingested_semet_sec_mesec_into_h2se	6	0.29086	0.005751	0.41063	0.23938
GO_mf:go_sumo_polymer_binding	4	0.34992	0.0056496	0.49402	0.23938
GO_bp:go_regulation_of_histone_modification	109	0.066923	0.005621	0.094484	0.23939
GO_mf:go_low_density_lipoprotein_particle_receptor_activity	11	0.19413	0.0051965	0.27414	0.23944
GO_bp:go_regulation_of_response_to_reactive_oxygen_species	28	0.13452	0.0057415	0.18997	0.23945
GO_bp:go_cerebral_cortex_neuron_differentiation	16	0.17244	0.0055661	0.24355	0.23947
GO_bp:go_cytoplasm_organization	8	0.26199	0.0059812	0.37002	0.23947
Curated_gene_sets:pid_smad2_3pathway	15	0.19791	0.0061854	0.27955	0.23949
GO_bp:go_calcium_ion_transmembrane_import_into_cytosol	113	0.068585	0.0058646	0.096882	0.2395
GO_bp:go_positive_regulation_of_growth_hormone_secretion	6	0.32015	0.0063302	0.45236	0.23956
Curated_gene_sets:reactome_meiosis	65	0.091501	0.0059434	0.12931	0.2396
Curated_gene_sets:rickman_head_and_neck_cancer_f	47	0.10447	0.0057738	0.14773	0.23973
GO_bp:go_positive_regulation_of_kinase_activity	475	0.032992	0.0057147	0.046683	0.23988
GO_cc:go_membrane_attack_complex	6	0.29159	0.0057655	0.4127	0.23993
Curated_gene_sets:davicioni_pax_foxo1_signature_in_arms_up	47	0.10404	0.0057496	0.14726	0.23995
GO_bp:go_regulation_of_sister_chromatid_segregation	67	0.086097	0.0056774	0.12188	0.23997
GO_bp:go_formation_of_extrachromosomal_circular_dna	12	0.1911	0.0053426	0.27058	0.24002
Curated_gene_sets:holleman_vincristine_resistance_b_all_dn	9	0.19843	0.0048047	0.28097	0.24003
GO_bp:go_regulation_of_mitochondrial_membrane_potential	55	0.088345	0.0052803	0.1251	0.24004
GO_bp:go_membrane_lipid_catabolic_process	27	0.13417	0.0056238	0.19	0.24005
GO_cc:go_prefoldin_complex	4	0.31656	0.005111	0.44833	0.24007
Curated_gene_sets:roeth_tert_targets_up	13	0.19032	0.0055379	0.26966	0.24017
GO_bp:go_hydrogen_peroxide_catabolic_process	17	0.16397	0.0054555	0.23257	0.2404
GO_bp:go_smoothened_signaling_pathway_involved_in_ventral_spinal_cord_patterning	6	0.26745	0.0052883	0.37948	0.24048
GO_bp:go_regulation_of_circadian_sleep_wake_cycle	17	0.15242	0.0050712	0.21648	0.24069
Curated_gene_sets:davicioni_molecular_arms_vs_erms_up	279	0.042433	0.0056701	0.060315	0.24087
GO_mf:go_cell_adhesion_molecule_binding	427	0.034501	0.0056753	0.049044	0.24089
GO_mf:go_type_i_transforming_growth_factor_beta_receptor_binding	11	0.24659	0.0066008	0.35056	0.2409
Curated_gene_sets:zhang_interferon_response	14	0.19515	0.0058925	0.27743	0.24091
Curated_gene_sets:reactome_rna_polymerase_ii_transcription_termination	48	0.097014	0.0054181	0.13794	0.24094
Curated_gene_sets:siligan_targets_of_ews_fli1_fusion_up	14	0.19542	0.0059009	0.27795	0.241
GO_bp:go_negative_regulation_of_cellular_response_to_hypoxia	6	0.27893	0.0055152	0.39673	0.24101
Curated_gene_sets:pid_epha_fwdpathway	31	0.13545	0.0060827	0.19269	0.24105
GO_bp:go_negative_regulation_of_transporter_activity	62	0.087417	0.0055461	0.12436	0.24106
Curated_gene_sets:flechner_biopsy_kidney_transplant_rejected_vs_ok_dn	466	0.03248	0.0055742	0.046224	0.24114
GO_bp:go_negative_regulation_of_rna_metabolic_process	37	0.1114	0.0054644	0.15855	0.24115
Curated_gene_sets:reactome_nrage_signals_death_through_jnk	50	0.096092	0.0054769	0.13679	0.2412
Curated_gene_sets:reactome_tbc_rabgaps	34	0.10788	0.0050731	0.15358	0.24121
GO_bp:go_protein_transmembrane_transport	52	0.095767	0.0055661	0.13633	0.24121
Curated_gene_sets:radaeva_response_to_ifna1_up	33	0.12187	0.0056463	0.17353	0.24125
GO_cc:go_pyruvate_dehydrogenase_complex	4	0.40991	0.0066181	0.58377	0.24129
GO_bp:go_negative_regulation_of_gene_silencing	23	0.14066	0.0054421	0.20032	0.2413
Curated_gene_sets:lindstedt_dendritic_cell_maturation_b	40	0.11768	0.0060012	0.16762	0.24133
GO_bp:go_regulation_of_insulin_secretion	145	0.057814	0.0055941	0.082394	0.24145
GO_bp:go_interleukin_6_mediated_signaling_pathway	16	0.17768	0.0057351	0.25332	0.24153
GO_bp:go_megakaryocyte_development	13	0.20443	0.0059484	0.29148	0.24155
GO_cc:go_schaffer_collateral__ca1_synapse	68	0.089597	0.0059519	0.12777	0.24159
GO_bp:go_srebp_signaling_pathway	8	0.23716	0.0054144	0.33827	0.24162
GO_mf:go_dna_dependent_atpase_activity	74	0.078945	0.0054697	0.11263	0.24168
GO_bp:go_positive_regulation_of_receptor_mediated_endocytosis	41	0.10212	0.005272	0.1457	0.24169
GO_bp:go_regulation_of_glial_cell_proliferation	21	0.14868	0.0054972	0.21218	0.24174
Curated_gene_sets:yordy_reciprocal_regulation_by_ets1_and_sp100_up	20	0.16204	0.005847	0.23134	0.24182
GO_bp:go_positive_regulation_of_leukocyte_degranulation	14	0.17716	0.0053493	0.25303	0.24193
GO_bp:go_positive_regulation_of_cholesterol_storage	7	0.25274	0.0053975	0.36103	0.24196
Curated_gene_sets:lee_liver_cancer_e2f1_up	49	0.10255	0.0057866	0.14655	0.24203
Curated_gene_sets:reactome_release_of_apoptotic_factors_from_the_mitochondria	4	0.30021	0.0048469	0.42903	0.24205
GO_bp:go_cell_surface_receptor_signaling_pathway_involved_in_heart_development	21	0.14437	0.0053378	0.20638	0.24211
Curated_gene_sets:magrangeas_multiple_myeloma_igll_vs_iglk_dn	23	0.12434	0.0048108	0.17779	0.24217
GO_bp:go_regulation_of_histone_h3_k27_methylation	7	0.20984	0.0044814	0.30019	0.24227
GO_bp:go_skeletal_system_development	433	0.034591	0.0057289	0.049514	0.2424
Curated_gene_sets:darwiche_skin_tumor_promoter_dn	143	0.056455	0.0054251	0.080832	0.24246
GO_bp:go_mitochondrial_rna_modification	9	0.17631	0.0042691	0.25254	0.24255
GO_bp:go_pulmonary_valve_development	18	0.16196	0.0055446	0.2321	0.24265
Curated_gene_sets:gentile_response_cluster_d3	41	0.10721	0.0055348	0.15367	0.24271
Curated_gene_sets:reactome_death_receptor_signalling	113	0.062337	0.0053303	0.089369	0.24274
GO_bp:go_regulation_of_leukocyte_mediated_immunity	148	0.056617	0.005534	0.081172	0.24276
GO_bp:go_positive_regulation_of_lymphocyte_chemotaxis	13	0.16276	0.0047359	0.23339	0.24279
Curated_gene_sets:reactome_regulation_of_pten_gene_transcription	50	0.10102	0.0057579	0.14488	0.24282
Curated_gene_sets:pid_fra_pathway	24	0.13848	0.0054731	0.19862	0.24283
GO_bp:go_utp_biosynthetic_process	8	0.26574	0.0060669	0.38121	0.24288
GO_mf:go_carbohydrate_proton_symporter_activity	9	0.2386	0.0057775	0.34252	0.24303
GO_bp:go_synapse_assembly	132	0.064935	0.0059974	0.093258	0.24313
GO_cc:go_catalytic_complex	1075	0.021387	0.0054595	0.03073	0.24323
GO_bp:go_sterol_metabolic_process	76	0.078801	0.0055326	0.11327	0.24332
GO_bp:go_protein_methylation	141	0.057381	0.0054757	0.082493	0.24335
GO_mf:go_rs_domain_binding	2	0.34834	0.0039771	0.50105	0.24347
GO_bp:go_g_protein_coupled_glutamate_receptor_signaling_pathway	15	0.1833	0.0057288	0.26378	0.24357
GO_bp:go_synaptic_membrane_adhesion	21	0.16683	0.0061683	0.2401	0.24358
GO_bp:go_negative_regulation_of_chromatin_silencing	11	0.18152	0.004859	0.26127	0.2436
GO_bp:go_negative_regulation_of_epithelial_cell_proliferation	91	0.076418	0.0058681	0.11	0.24363
GO_bp:go_establishment_or_maintenance_of_cell_polarity	178	0.052173	0.0055872	0.075104	0.24364
Curated_gene_sets:kegg_rig_i_like_receptor_signaling_pathway	42	0.10329	0.0053971	0.14871	0.24367
Curated_gene_sets:pid_atm_pathway	29	0.12824	0.0055706	0.18467	0.24371
Curated_gene_sets:rodrigues_thyroid_carcinoma_poorly_differentiated_dn	665	0.026895	0.0054768	0.038737	0.24376
Curated_gene_sets:kim_all_disorders_duration_corr_dn	105	0.066582	0.0054895	0.09603	0.24405
GO_bp:go_positive_regulation_of_type_i_interferon_mediated_signaling_pathway	11	0.19317	0.0051708	0.27867	0.2441
GO_bp:go_regulation_of_leukocyte_adhesion_to_vascular_endothelial_cell	13	0.16765	0.0048782	0.24186	0.24411
GO_bp:go_positive_regulation_of_cell_cycle_phase_transition	78	0.078594	0.0055899	0.11339	0.24412
Curated_gene_sets:streicher_lsm1_targets_up	34	0.11314	0.0053202	0.16327	0.24418
GO_bp:go_glutamate_catabolic_process	7	0.2587	0.0055248	0.37335	0.24419
GO_cc:go_cell_cortex_part	152	0.056349	0.0055811	0.081411	0.24442
Curated_gene_sets:kim_wt1_targets_up	179	0.053768	0.005774	0.077693	0.24446
Curated_gene_sets:reactome_butyrate_response_factor_1_brf1_binds_and_destabilizes_mrna	12	0.21219	0.0059323	0.30664	0.24447
GO_bp:go_negative_regulation_of_telomere_maintenance_via_telomere_lengthening	20	0.16571	0.0059793	0.23964	0.24464
GO_bp:go_regulation_of_smooth_muscle_cell_differentiation	27	0.13366	0.0056025	0.19345	0.2448
GO_mf:go_oxidoreductase_activity_acting_on_the_ch_nh2_group_of_donors_oxygen_as_acceptor	14	0.21122	0.0063777	0.30577	0.24486
Curated_gene_sets:nikolsky_breast_cancer_7q21_q22_amplicon	69	0.12442	0.0083257	0.18021	0.24496
GO_cc:go_cytoplasmic_side_of_membrane	150	0.055952	0.0055055	0.081071	0.24505
GO_bp:go_synaptic_transmission_cholinergic	28	0.12603	0.0053794	0.18264	0.24509
Curated_gene_sets:xu_hgf_targets_induced_by_akt1_6hr	13	0.18637	0.005423	0.27015	0.24514
GO_bp:go_fatty_acid_beta_oxidation	69	0.080276	0.0053716	0.11636	0.24514
GO_bp:go_regulation_of_protein_autophosphorylation	41	0.11178	0.0057712	0.16209	0.24522
GO_bp:go_dopamine_catabolic_process	4	0.38107	0.0061526	0.55284	0.24532
Curated_gene_sets:pid_cmyb_pathway	61	0.086035	0.0054144	0.12482	0.24533
GO_bp:go_sequestering_of_iron_ion	2	0.45423	0.005186	0.65938	0.24546
GO_bp:go_platelet_dense_granule_organization	5	0.35975	0.0064937	0.52254	0.24558
Curated_gene_sets:mori_small_pre_bii_lymphocyte_dn	57	0.091683	0.0055782	0.13323	0.24568
Curated_gene_sets:pid_bcr_5pathway	53	0.084942	0.004984	0.12351	0.24582
GO_bp:go_regulation_of_postsynaptic_neurotransmitter_receptor_activity	12	0.19467	0.0054425	0.28313	0.24587
Curated_gene_sets:reactome_cytokine_signaling_in_immune_system	662	0.027032	0.0054928	0.039331	0.24596
GO_bp:go_circadian_rhythm	160	0.053116	0.0053962	0.077295	0.24599
Curated_gene_sets:reactome_tnfs_bind_their_physiological_receptors	24	0.15217	0.0060141	0.2216	0.24615
Curated_gene_sets:reactome_dap12_signaling	19	0.13953	0.0049074	0.20324	0.24619
GO_bp:go_arginine_catabolic_process	10	0.21995	0.0056138	0.32054	0.2463
GO_bp:go_protein_k48_linked_ubiquitination	47	0.098323	0.0054339	0.14333	0.24636
Curated_gene_sets:reactome_trans_golgi_network_vesicle_budding	58	0.083759	0.0051404	0.12211	0.24638
GO_bp:go_vascular_endothelial_growth_factor_signaling_pathway	30	0.13289	0.0058707	0.19394	0.24662
GO_bp:go_hair_cell_differentiation	37	0.11876	0.0058254	0.17334	0.24663
GO_bp:go_peptidyl_histidine_modification	9	0.26426	0.0063987	0.38593	0.24676
GO_cc:go_ribosomal_subunit	119	0.062105	0.0054486	0.090712	0.24679
GO_bp:go_embryonic_skeletal_system_morphogenesis	81	0.078776	0.005709	0.11512	0.2469
GO_cc:go_transport_vesicle	320	0.037326	0.0053343	0.054559	0.24695
Curated_gene_sets:kegg_erbb_signaling_pathway	75	0.07236	0.0050471	0.1058	0.24702
Curated_gene_sets:farmer_breast_cancer_apocrine_vs_luminal	271	0.04175	0.0054997	0.061045	0.24702
GO_bp:go_negative_regulation_of_cgmp_mediated_signaling	6	0.23706	0.0046873	0.34677	0.24711
GO_bp:go_regulation_of_carbohydrate_metabolic_process	159	0.054285	0.0054978	0.079426	0.24716
GO_bp:go_mesenchyme_development	209	0.048618	0.0056359	0.071171	0.24727
GO_bp:go_negative_regulation_of_excitatory_postsynaptic_potential	5	0.31164	0.0056252	0.45648	0.24741
GO_bp:go_negative_regulation_of_gluconeogenesis	12	0.20455	0.0057186	0.29964	0.24742
Curated_gene_sets:reactome_signaling_by_fgfr4_in_disease	10	0.16966	0.0043303	0.24873	0.24759
GO_bp:go_metaphase_plate_congression	47	0.1061	0.0058639	0.15561	0.24767
Curated_gene_sets:reactome_estrogen_biosynthesis	5	0.27011	0.0048755	0.39641	0.24782
Curated_gene_sets:reactome_tristetraprolin_ttp_zfp36_binds_and_destabilizes_mrna	11	0.22607	0.0060513	0.33202	0.24798
Curated_gene_sets:smirnov_response_to_ir_2hr_dn	49	0.10436	0.0058883	0.15329	0.24802
Curated_gene_sets:ruan_response_to_troglitazone_dn	13	0.17432	0.0050723	0.25613	0.24807
GO_bp:go_positive_regulation_of_apoptotic_process_involved_in_morphogenesis	5	0.33773	0.0060962	0.49718	0.24848
GO_bp:go_positive_regulation_of_apoptotic_process_involved_in_development	5	0.33773	0.0060962	0.49718	0.24848
Curated_gene_sets:reactome_release_of_hh_np_from_the_secreting_cell	5	0.1997	0.0036047	0.29421	0.24865
GO_bp:go_cytokine_production	586	0.028196	0.0054045	0.041542	0.24865
Curated_gene_sets:reactome_signaling_by_egfr	43	0.093832	0.0049608	0.13827	0.2487
GO_bp:go_negative_regulation_of_catecholamine_secretion	11	0.21613	0.0057852	0.31851	0.24872
GO_bp:go_forebrain_cell_migration	52	0.094376	0.0054853	0.13921	0.2489
GO_bp:go_glutamine_family_amino_acid_catabolic_process	24	0.13925	0.0055035	0.20545	0.24895
Curated_gene_sets:beier_glioma_stem_cell_up	34	0.1104	0.0051917	0.16295	0.24904
GO_bp:go_intrinsic_apoptotic_signaling_pathway_in_response_to_dna_damage	84	0.073213	0.0054027	0.10806	0.24905
GO_bp:go_regulation_of_gluconeogenesis	34	0.11456	0.005387	0.16911	0.24907
Curated_gene_sets:hoegerkorp_cd44_targets_direct_up	25	0.14119	0.005695	0.20856	0.24921
Curated_gene_sets:reactome_recycling_of_bile_acids_and_salts	13	0.20432	0.0059453	0.30184	0.24923
GO_cc:go_origin_recognition_complex	6	0.33776	0.0066785	0.49923	0.24935
Curated_gene_sets:vanasse_bcl2_targets_dn	46	0.10617	0.0058052	0.15695	0.24937
GO_bp:go_positive_regulation_of_myeloid_leukocyte_mediated_immunity	18	0.14893	0.0050985	0.22015	0.24937
GO_bp:go_mitochondrial_depolarization	16	0.18159	0.0058615	0.26848	0.2494
GO_bp:go_serotonin_transport	11	0.22818	0.0061078	0.33762	0.24958
GO_mf:go_map_kinase_activity	12	0.21619	0.0060439	0.32	0.24966
Curated_gene_sets:boudoukha_bound_by_igf2bp2	77	0.080696	0.0057027	0.11945	0.24967
GO_bp:go_positive_regulation_of_telomere_maintenance	41	0.10259	0.0052964	0.15193	0.24976
GO_bp:go_negative_regulation_of_cell_cycle_g1_s_phase_transition	85	0.072641	0.0053921	0.10767	0.24996
GO_bp:go_circadian_sleep_wake_cycle_non_rem_sleep	7	0.27727	0.0059215	0.41114	0.25003
Curated_gene_sets:biocarta_integrin_pathway	29	0.12136	0.0052716	0.17996	0.25004
Curated_gene_sets:stein_esrra_targets	419	0.033081	0.0053919	0.04907	0.25011
GO_bp:go_heat_acclimation	2	0.58068	0.0066298	0.86172	0.2502
GO_bp:go_telomere_tethering_at_nuclear_periphery	6	0.28764	0.0056875	0.42707	0.25031
GO_bp:go_mammary_gland_branching_involved_in_pregnancy	5	0.291	0.0052527	0.43244	0.2505
GO_mf:go_phosphatidylinositol_3_4_bisphosphate_binding	21	0.14512	0.0053657	0.21569	0.25053
GO_bp:go_synaptic_transmission_dopaminergic	26	0.13277	0.0054614	0.19746	0.25067
GO_cc:go_intrinsic_component_of_presynaptic_membrane	80	0.078125	0.0056269	0.11619	0.25068
GO_bp:go_regulation_of_postsynaptic_membrane_neurotransmitter_receptor_levels	54	0.090331	0.0053499	0.1344	0.25076
GO_cc:go_spherical_high_density_lipoprotein_particle	7	0.2304	0.0049205	0.34281	0.25077
Curated_gene_sets:kim_gastric_cancer_chemosensitivity	73	0.077254	0.0053164	0.11495	0.25078
GO_bp:go_positive_regulation_of_response_to_wounding	53	0.089525	0.005253	0.13323	0.25081
GO_bp:go_glycerolipid_catabolic_process	52	0.085149	0.004949	0.12689	0.2511
GO_bp:go_zinc_ion_import_across_plasma_membrane	7	0.22205	0.0047421	0.33094	0.25113
Curated_gene_sets:sesto_response_to_uv_c6	24	0.12006	0.0047449	0.17894	0.25114
GO_bp:go_negative_regulation_of_response_to_cytokine_stimulus	46	0.092074	0.0050343	0.13732	0.25127
Curated_gene_sets:kegg_porphyrin_and_chlorophyll_metabolism	33	0.13209	0.0061196	0.19702	0.2513
GO_bp:go_v_d_j_recombination	12	0.18717	0.0052327	0.27928	0.25138
GO_bp:go_triglyceride_rich_lipoprotein_particle_clearance	9	0.19647	0.0047573	0.29335	0.25152
GO_bp:go_autophagy_involved_in_symbiotic_interaction	5	0.3116	0.0056244	0.46584	0.25179
GO_bp:go_positive_regulation_of_cellular_response_to_drug	4	0.3573	0.0057687	0.53441	0.25188
GO_bp:go_detection_of_visible_light	50	0.090489	0.0051576	0.13538	0.25194
Curated_gene_sets:reactome_attachment_of_gpi_anchor_to_upar	6	0.27995	0.0055354	0.41908	0.25207
Curated_gene_sets:naba_proteoglycans	30	0.11695	0.0051666	0.17511	0.25211
GO_bp:go_prenylation	8	0.1954	0.0044609	0.29259	0.25213
GO_mf:go_nucleocytoplasmic_carrier_activity	17	0.1576	0.0052436	0.23601	0.25214
Curated_gene_sets:gratias_retinoblastoma_16q24	4	0.48439	0.0078206	0.7255	0.25218
GO_bp:go_regulation_of_maintenance_of_sister_chromatid_cohesion	6	0.28908	0.0057159	0.43298	0.25218
GO_bp:go_developmental_pigmentation	37	0.11452	0.0056173	0.17157	0.25224
GO_cc:go_signal_recognition_particle	6	0.30256	0.0059824	0.45345	0.25231
GO_bp:go_macromolecule_methylation	237	0.041906	0.0051683	0.062809	0.25232
Curated_gene_sets:reactome_tp53_regulates_transcription_of_cell_cycle_genes	42	0.10327	0.0053962	0.15479	0.25234
Curated_gene_sets:reactome_early_phase_of_hiv_life_cycle	13	0.1432	0.0041667	0.21468	0.25238
GO_bp:go_cellular_protein_containing_complex_assembly	810	0.022724	0.0050818	0.034067	0.25238
Curated_gene_sets:gajate_response_to_trabectedin_up	55	0.08952	0.0053505	0.13422	0.2524
Curated_gene_sets:reactome_zinc_transporters	14	0.14013	0.0042313	0.21017	0.25247
GO_mf:go_aldo_keto_reductase_nadp_activity	24	0.15252	0.0060279	0.22878	0.25249
GO_bp:go_action_potential	113	0.064665	0.0055294	0.097008	0.25252
Curated_gene_sets:gaussmann_mll_af4_fusion_targets_c_dn	17	0.17178	0.0057152	0.25778	0.25259
GO_cc:go_mitochondrial_respiratory_chain_complex_i	38	0.10654	0.0052958	0.15992	0.25265
GO_bp:go_phosphatidylinositol_phosphorylation	42	0.084864	0.0044343	0.12754	0.2529
GO_bp:go_regulation_of_deoxyribonuclease_activity	9	0.21844	0.0052892	0.32831	0.25292
Curated_gene_sets:pid_a6b1_a6b4_integrin_pathway	44	0.09454	0.0050558	0.14212	0.25296
GO_bp:go_neutral_lipid_metabolic_process	95	0.065905	0.0051702	0.099076	0.25297
GO_bp:go_meiotic_chromosome_separation	20	0.13096	0.0047253	0.19697	0.25308
Curated_gene_sets:biocarta_epha4_pathway	7	0.25959	0.0055439	0.39076	0.25325
GO_bp:go_luteinizing_hormone_secretion	9	0.2492	0.0060342	0.37529	0.25334
Curated_gene_sets:reactome_meiotic_synapsis	42	0.11231	0.0058684	0.16915	0.25336
GO_bp:go_dna_methylation_on_cytosine	4	0.40034	0.0064637	0.60339	0.25352
Curated_gene_sets:reactome_endosomal_sorting_complex_required_for_transport_escrt	28	0.12317	0.0052573	0.18574	0.25363
Curated_gene_sets:reactome_lysine_catabolism	11	0.18212	0.004875	0.27467	0.25366
GO_bp:go_lysine_catabolic_process	11	0.18212	0.004875	0.27467	0.25366
Curated_gene_sets:lopez_mesothelioma_survival_worst_vs_best_up	12	0.1724	0.0048198	0.26003	0.25367
GO_bp:go_interleukin_1_alpha_secretion	5	0.26499	0.0047833	0.4001	0.25389
Curated_gene_sets:abramson_interact_with_aire	31	0.11116	0.0049918	0.1679	0.25398
GO_bp:go_positive_regulation_of_epithelial_cell_migration	118	0.06015	0.005255	0.090896	0.25407
Curated_gene_sets:einav_interferon_signature_in_cancer	19	0.15371	0.0054063	0.23234	0.25413
Curated_gene_sets:krige_response_to_tosedostat_24hr_dn	796	0.023125	0.0051292	0.034966	0.2542
GO_bp:go_chaperone_mediated_protein_complex_assembly	13	0.18965	0.0055183	0.28681	0.25424
GO_bp:go_interleukin_8_production	56	0.085857	0.0051778	0.12986	0.25426
GO_bp:go_positive_regulation_of_flagellated_sperm_motility	8	0.20945	0.0047816	0.31681	0.25428
Curated_gene_sets:ramjaun_apoptosis_by_tgfb1_via_smad4_up	9	0.2416	0.0058501	0.36553	0.25433
Curated_gene_sets:sarrio_epithelial_mesenchymal_transition_dn	112	0.061383	0.0052256	0.092905	0.25441
GO_bp:go_response_to_acetylcholine	24	0.11956	0.0047251	0.18098	0.25444
Curated_gene_sets:reactome_transcriptional_regulation_by_tp53	297	0.037684	0.0051923	0.057079	0.25457
Curated_gene_sets:zhou_cell_cycle_genes_in_ir_response_2hr	6	0.26806	0.0053003	0.40609	0.2546
GO_bp:go_pharyngeal_arch_artery_morphogenesis	6	0.27633	0.0054637	0.41865	0.25462
GO_bp:go_positive_regulation_of_antigen_processing_and_presentation	6	0.23052	0.004558	0.3493	0.25465
Curated_gene_sets:rodrigues_ntn1_targets_dn	122	0.061423	0.0054557	0.09308	0.25467
GO_bp:go_ventricular_cardiac_muscle_cell_membrane_repolarization	21	0.14494	0.0053588	0.2197	0.25472
Curated_gene_sets:phong_tnf_response_not_via_p38	278	0.041403	0.0055228	0.062788	0.25482
GO_cc:go_cell_junction	1074	0.020413	0.0052087	0.030956	0.25482
Curated_gene_sets:wang_neoplastic_transformation_by_ccnd1_myc	14	0.1989	0.0060059	0.30166	0.25484
GO_bp:go_gabaergic_neuron_differentiation	9	0.19215	0.0046527	0.29155	0.25493
Curated_gene_sets:mikkelsen_npc_with_lcp_h3k27me3	8	0.22895	0.0052268	0.34739	0.25494
GO_bp:go_regulation_of_neutrophil_degranulation	6	0.26255	0.0051913	0.39839	0.25495
Curated_gene_sets:jechlinger_epithelial_to_mesenchymal_transition_dn	50	0.08854	0.0050465	0.13437	0.25498
GO_bp:go_negative_regulation_of_extracellular_matrix_organization	9	0.21605	0.0052315	0.32808	0.25511
GO_bp:go_establishment_or_maintenance_of_transmembrane_electrochemical_gradient	12	0.20215	0.0056516	0.30705	0.25516
Curated_gene_sets:mori_emu_myc_lymphoma_by_onset_time_up	88	0.06748	0.0050962	0.10254	0.25524
Curated_gene_sets:zhou_inflammatory_response_fima_up	381	0.033799	0.0052599	0.05136	0.25525
GO_bp:go_regulation_of_cellular_catabolic_process	639	0.025234	0.0050417	0.038348	0.25526
GO_bp:go_mitochondrion_organization	394	0.03237	0.0051206	0.04923	0.25542
GO_bp:go_negative_regulation_of_leukocyte_chemotaxis	13	0.17495	0.0050908	0.26613	0.25546
GO_bp:go_positive_regulation_of_dna_catabolic_process	4	0.47417	0.0076557	0.72183	0.25563
Curated_gene_sets:reactome_pi3k_events_in_erbb2_signaling	16	0.15813	0.0051042	0.24094	0.25582
Curated_gene_sets:moreira_response_to_tsa_up	18	0.17316	0.005928	0.26387	0.25584
GO_bp:go_rna_localization	181	0.046446	0.0050151	0.070793	0.25589
GO_cc:go_msl_complex	3	0.39433	0.0055138	0.60172	0.25613
Curated_gene_sets:reactome_vegfr2_mediated_cell_proliferation	17	0.14355	0.0047758	0.21906	0.25615
Curated_gene_sets:kyng_environmental_stress_response_up	42	0.10869	0.0056793	0.16594	0.25625
Curated_gene_sets:smid_breast_cancer_relapse_in_liver_up	3	0.32104	0.004489	0.49042	0.25636
Curated_gene_sets:lee_calorie_restriction_muscle_up	28	0.12536	0.0053507	0.19151	0.25637
Curated_gene_sets:bilanges_rapamycin_sensitive_via_tsc1_and_tsc2	51	0.097022	0.0055848	0.14824	0.2564
Curated_gene_sets:sansom_apc_targets_up	97	0.068524	0.0054315	0.10476	0.25653
Curated_gene_sets:nikolsky_breast_cancer_6p24_p22_amplicon	18	0.17014	0.0058246	0.26029	0.25667
Curated_gene_sets:kegg_cell_cycle	107	0.063173	0.0052575	0.09666	0.2567
GO_bp:go_regulation_of_epidermal_cell_differentiation	45	0.097806	0.0052894	0.14973	0.25682
GO_bp:go_t_cell_activation	356	0.034817	0.0052419	0.053338	0.25696
GO_bp:go_regulation_of_postsynaptic_specialization_assembly	10	0.21498	0.005487	0.32943	0.25701
GO_cc:go_esc_e_z_complex	12	0.15411	0.0043085	0.23619	0.25705
GO_bp:go_interleukin_1_secretion	47	0.094346	0.0052141	0.14464	0.25711
Curated_gene_sets:lui_thyroid_cancer_cluster_5	12	0.18195	0.0050868	0.27931	0.25739
GO_bp:go_cell_cycle_checkpoint	183	0.04634	0.0050309	0.071138	0.2574
GO_bp:go_positive_regulation_of_calcium_ion_dependent_exocytosis	22	0.1335	0.005052	0.20511	0.25756
Curated_gene_sets:graessmann_apoptosis_by_doxorubicin_up	889	0.021654	0.0050595	0.033275	0.2576
GO_bp:go_regulation_of_phosphatidylinositol_dephosphorylation	5	0.22204	0.0040079	0.34175	0.25795
Curated_gene_sets:pid_p53_downstream_pathway	113	0.058835	0.0050309	0.090564	0.25796
GO_bp:go_negative_regulation_of_sterol_transport	9	0.17273	0.0041826	0.26608	0.25812
GO_bp:go_icosanoid_biosynthetic_process	31	0.1018	0.0045714	0.15685	0.25817
GO_bp:go_regulation_of_protein_deacetylation	29	0.12088	0.0052507	0.18629	0.25822
Curated_gene_sets:hummel_burkitts_lymphoma_up	36	0.11153	0.0053964	0.17195	0.2583
GO_bp:go_heterophilic_cell_cell_adhesion_via_plasma_membrane_cell_adhesion_molecules	39	0.11074	0.0055767	0.17076	0.25832
GO_bp:go_positive_regulation_of_cyclic_nucleotide_phosphodiesterase_activity	4	0.35709	0.0057653	0.55066	0.25834
GO_bp:go_negative_regulation_of_protein_localization_to_microtubule	3	0.35564	0.0049728	0.5485	0.25837
Curated_gene_sets:reactome_acrosome_reaction_and_sperm:oocyte_membrane_binding	3	0.32062	0.0044831	0.49467	0.25845
Curated_gene_sets:dasu_il6_signaling_up	40	0.098679	0.0050323	0.15227	0.25848
Curated_gene_sets:nemeth_inflammatory_response_lps_up	66	0.080951	0.0052982	0.12499	0.2586
GO_bp:go_intestinal_lipid_absorption	14	0.13746	0.0041508	0.21244	0.2588
GO_bp:go_wnt_signaling_pathway_calcium_modulating_pathway	33	0.11843	0.0054867	0.18331	0.25913
GO_bp:go_adenylate_cyclase_inhibiting_g_protein_coupled_glutamate_receptor_signaling_pathway	7	0.25793	0.0055085	0.39945	0.25924
GO_mf:go_scaffold_protein_binding	49	0.095209	0.0053722	0.14746	0.25926
GO_cc:go_proton_transporting_v_type_atpase_v0_domain	7	0.19365	0.0041357	0.3	0.2593
GO_cc:go_protein_dna_complex	116	0.058512	0.0050687	0.090682	0.25939
Curated_gene_sets:biocarta_cd40_pathway	12	0.16147	0.0045142	0.25042	0.25954
GO_mf:go_medium_chain_fatty_acid_coa_ligase_activity	6	0.2601	0.0051428	0.40363	0.25967
GO_bp:go_response_to_fluoride	4	0.30061	0.0048534	0.4668	0.2598
GO_bp:go_mitochondrial_transcription	12	0.18799	0.0052558	0.29199	0.25984
GO_bp:go_regulation_of_synaptic_vesicle_priming	4	0.35892	0.0057949	0.55745	0.25984
GO_cc:go_small_ribosomal_subunit	44	0.098114	0.0052469	0.15239	0.25985
Curated_gene_sets:reactome_trp_channels	23	0.14631	0.005661	0.2273	0.25989
GO_bp:go_negative_regulation_of_cellular_response_to_drug	16	0.16495	0.0053244	0.25627	0.2599
GO_bp:go_neuronal_stem_cell_population_maintenance	19	0.13961	0.0049101	0.21693	0.25993
GO_bp:go_response_to_lead_ion	20	0.15011	0.0054166	0.23325	0.25993
GO_cc:go_phagophore_assembly_site	27	0.1192	0.0049964	0.18525	0.25997
Curated_gene_sets:reactome_nuclear_pore_complex_npc_disassembly	33	0.10983	0.0050884	0.17084	0.26016
Curated_gene_sets:riggins_tamoxifen_resistance_up	52	0.08837	0.0051362	0.13749	0.2602
GO_bp:go_heart_morphogenesis	205	0.044335	0.0050906	0.069005	0.26029
Curated_gene_sets:takeda_targets_of_nup98_hoxa9_fusion_3d_up	144	0.054271	0.0052333	0.084476	0.2603
GO_bp:go_regulation_of_actin_filament_based_movement	37	0.10698	0.0052477	0.16654	0.26031
GO_bp:go_regulation_of_transcription_regulatory_region_dna_binding	39	0.10126	0.005099	0.15765	0.26034
GO_mf:go_aromatic_amino_acid_transmembrane_transporter_activity	5	0.27267	0.0049218	0.42462	0.26039
Curated_gene_sets:reactome_zinc_influx_into_cells_by_the_slc39_gene_family	8	0.1907	0.0043537	0.29711	0.26049
Curated_gene_sets:wang_methylated_in_breast_cancer	28	0.1178	0.0050282	0.18362	0.26058
GO_bp:go_negative_regulation_of_ion_transport	113	0.060918	0.005209	0.094949	0.26058
GO_bp:go_negative_regulation_of_cell_maturation	6	0.22894	0.0045267	0.35687	0.2606
Curated_gene_sets:reactome_glycogen_synthesis	13	0.1564	0.0045509	0.24383	0.26063
GO_bp:go_regulation_of_protein_acetylation	54	0.093155	0.0055171	0.14524	0.26065
GO_bp:go_cardiocyte_differentiation	122	0.059379	0.0052741	0.092665	0.26083
GO_bp:go_protein_localization_to_endoplasmic_reticulum_exit_site	6	0.20451	0.0040437	0.31922	0.26087
GO_bp:go_negative_regulation_of_interferon_gamma_production	29	0.11633	0.0050531	0.18162	0.26092
Curated_gene_sets:reactome_digestion_of_dietary_lipid	3	0.53615	0.0074968	0.8371	0.26093
GO_bp:go_response_to_starvation	149	0.050248	0.004928	0.078457	0.26094
Curated_gene_sets:biocarta_cacam_pathway	7	0.20682	0.004417	0.32307	0.26103
Curated_gene_sets:valk_aml_cluster_16	22	0.13214	0.0050004	0.20642	0.26104
Curated_gene_sets:reichert_g1s_regulators_as_pi3k_targets	8	0.23706	0.005412	0.37034	0.26106
GO_bp:go_regulation_of_cell_cycle_g1_s_phase_transition	131	0.056061	0.0051583	0.087657	0.26124
Curated_gene_sets:charafe_breast_cancer_basal_vs_mesenchymal_dn	46	0.10114	0.0055297	0.1582	0.26133
Curated_gene_sets:gargalovic_response_to_oxidized_phospholipids_lightyellow_up	10	0.21395	0.0054606	0.33474	0.26137
Curated_gene_sets:reactome_nucleotide_excision_repair	85	0.064587	0.0047943	0.10107	0.26141
Curated_gene_sets:reactome_sumoylation_of_ubiquitinylation_proteins	37	0.10142	0.0049746	0.15871	0.26142
GO_bp:go_branching_morphogenesis_of_an_epithelial_tube	115	0.060165	0.0051896	0.094168	0.26145
Curated_gene_sets:tavor_cebpa_targets_dn	17	0.16638	0.0055356	0.26053	0.26154
GO_bp:go_mesonephric_tubule_formation	7	0.26242	0.0056042	0.41107	0.26162
GO_bp:go_dolichyl_diphosphate_biosynthetic_process	3	0.40093	0.005606	0.62823	0.26168
GO_bp:go_glutamine_transport	5	0.31149	0.0056225	0.48808	0.26168
GO_bp:go_vacuolar_acidification	19	0.14444	0.0050801	0.22634	0.26169
Curated_gene_sets:reactome_insulin_processing	25	0.12282	0.0049541	0.1925	0.26173
GO_bp:go_membrane_depolarization	72	0.080586	0.0055078	0.12631	0.26174
GO_mf:go_sterol_transporter_activity	29	0.11452	0.0049743	0.17951	0.26176
GO_bp:go_sensory_perception_of_umami_taste	6	0.24665	0.004877	0.38686	0.26188
Curated_gene_sets:mili_pseudopodia_haptotaxis_up	419	0.032035	0.0052215	0.050259	0.26194
GO_mf:go_adp_ribose_diphosphatase_activity	4	0.2808	0.0045336	0.44133	0.26231
GO_bp:go_negative_regulation_of_lymphocyte_differentiation	39	0.098969	0.0049837	0.15557	0.26233
GO_bp:go_regulation_of_acyl_coa_biosynthetic_process	8	0.22245	0.0050784	0.34982	0.26243
Curated_gene_sets:kegg_pentose_phosphate_pathway	18	0.13845	0.0047396	0.21777	0.26248
Curated_gene_sets:aguirre_pancreatic_cancer_copy_number_dn	208	0.04682	0.0054146	0.073674	0.26256
Curated_gene_sets:kim_liver_cancer_poor_survival_up	20	0.15097	0.0054474	0.23758	0.26257
GO_mf:go_non_membrane_spanning_protein_tyrosine_kinase_activity	40	0.10136	0.0051692	0.15953	0.26259
GO_cc:go_i_band	118	0.057343	0.0050097	0.090267	0.26264
GO_bp:go_regulation_of_ovarian_follicle_development	5	0.36961	0.0066716	0.58197	0.26268
GO_bp:go_positive_regulation_of_protein_localization_to_synapse	8	0.22991	0.0052488	0.3621	0.26274
Curated_gene_sets:takeda_targets_of_nup98_hoxa9_fusion_3d_dn	23	0.13157	0.0050905	0.20732	0.26284
Curated_gene_sets:reactome_deubiquitination	212	0.040771	0.0047596	0.064245	0.26285
GO_bp:go_regulation_of_protein_localization_to_cell_cortex	6	0.23486	0.0046437	0.37008	0.26285
Curated_gene_sets:pid_il2_pi3k_pathway	31	0.099673	0.004476	0.15709	0.26288
Curated_gene_sets:reactome_phosphate_bond_hydrolysis_by_ntpdase_proteins	7	0.26463	0.0056515	0.41729	0.26299
GO_bp:go_response_to_chemokine	65	0.084057	0.0054599	0.1326	0.26307
GO_bp:go_lymphocyte_mediated_immunity	186	0.046753	0.0051167	0.073754	0.26308
GO_bp:go_development_of_secondary_sexual_characteristics	7	0.27104	0.0057883	0.42768	0.26313
Curated_gene_sets:reactome_tfap2_ap_2_family_regulates_transcription_of_growth_factors_and_their_receptors	12	0.20097	0.0056187	0.31718	0.26317
GO_bp:go_modulation_of_molecular_function_in_other_organism	7	0.24969	0.0053324	0.39412	0.2632
Curated_gene_sets:lopes_methylated_in_colon_cancer_up	21	0.13881	0.0051321	0.21919	0.26328
Curated_gene_sets:reactome_ticam1_dependent_activation_of_irf3_irf7	11	0.18255	0.0048865	0.28832	0.26332
GO_mf:go_deoxyribonucleotide_binding	3	0.29548	0.0041316	0.46676	0.26336
Curated_gene_sets:reactome_regulation_of_hsf1_mediated_heat_shock_response	70	0.073718	0.0049682	0.11647	0.2634
GO_bp:go_negative_regulation_of_endothelial_cell_proliferation	27	0.12249	0.0051343	0.19358	0.26344
GO_bp:go_regulation_of_keratinocyte_differentiation	29	0.11739	0.0050989	0.18555	0.26349
Curated_gene_sets:boyault_liver_cancer_subclass_g5_dn	25	0.12882	0.0051961	0.20364	0.2635
GO_bp:go_negative_regulation_of_cyclin_dependent_protein_kinase_activity	24	0.11892	0.0046998	0.18801	0.26354
GO_mf:go_nuclear_import_signal_receptor_activity	8	0.21943	0.0050097	0.34699	0.26357
GO_bp:go_crd_mediated_mrna_stabilization	4	0.36137	0.0058344	0.57146	0.26358
Curated_gene_sets:pid_fak_pathway	53	0.079948	0.004691	0.12645	0.26362
Curated_gene_sets:biocarta_s1p_pathway	5	0.20845	0.0037626	0.32988	0.26373
GO_bp:go_positive_regulation_of_production_of_molecular_mediator_of_immune_response	77	0.070435	0.0049776	0.11147	0.26374
GO_bp:go_mesenchymal_cell_proliferation	35	0.11219	0.0053526	0.1776	0.2638
Curated_gene_sets:cheng_response_to_nickel_acetate	35	0.093513	0.0044615	0.14805	0.26382
Curated_gene_sets:reactome_signal_transduction_by_l1	20	0.14286	0.0051548	0.2262	0.26384
Curated_gene_sets:coulouarn_temporal_tgfb1_signature_up	92	0.063741	0.0049213	0.10093	0.26385
GO_bp:go_ph_elevation	4	0.37071	0.0059852	0.58709	0.26388
GO_bp:go_gamma_aminobutyric_acid_secretion	8	0.24714	0.0056422	0.39141	0.26389
GO_bp:go_middle_ear_morphogenesis	16	0.16676	0.0053827	0.26432	0.26406
GO_mf:go_histamine_receptor_activity	5	0.27763	0.0050113	0.4402	0.26413
GO_bp:go_regulation_of_phospholipase_c_activating_g_protein_coupled_receptor_signaling_pathway	5	0.33664	0.0060766	0.53397	0.26421
GO_bp:go_retrograde_trans_synaptic_signaling	10	0.22603	0.0057688	0.35855	0.26423
Curated_gene_sets:pece_mammary_stem_cell_up	91	0.062819	0.0048239	0.099719	0.26437
Curated_gene_sets:pid_p38_gamma_delta_pathway	9	0.19371	0.0046906	0.3077	0.2645
GO_bp:go_positive_regulation_of_endocytosis	81	0.064245	0.0046559	0.10206	0.26451
GO_bp:go_nucleobase_catabolic_process	6	0.2427	0.0047989	0.38598	0.26475
GO_bp:go_negative_regulation_of_cardiac_muscle_cell_proliferation	11	0.21214	0.0056785	0.33742	0.26477
GO_bp:go_dna_recombination	221	0.04103	0.004889	0.065266	0.26479
GO_bp:go_pyrimidine_ribonucleotide_biosynthetic_process	17	0.1632	0.0054296	0.25967	0.26485
Curated_gene_sets:matzuk_central_for_female_fertility	19	0.14891	0.0052374	0.23699	0.2649
Curated_gene_sets:casorelli_acute_promyelocytic_leukemia_dn	521	0.027094	0.0049075	0.043152	0.26505
GO_bp:go_negative_regulation_of_behavior	12	0.194	0.0054236	0.30901	0.26507
GO_mf:go_n_acylsphingosine_amidohydrolase_activity	6	0.23274	0.0046018	0.37071	0.26507
GO_cc:go_sodium_potassium_exchanging_atpase_complex	7	0.27154	0.0057991	0.43257	0.26509
Curated_gene_sets:ivanova_hematopoiesis_stem_cell_long_term	171	0.046804	0.0049138	0.074587	0.26517
GO_bp:go_substrate_dependent_cell_migration	25	0.12393	0.0049987	0.19766	0.26534
Curated_gene_sets:dang_regulated_by_myc_dn	208	0.043001	0.004973	0.068619	0.26545
GO_bp:go_t_cell_differentiation_involved_in_immune_response	56	0.078297	0.0047219	0.12504	0.2656
Curated_gene_sets:wang_tumor_invasiveness_up	286	0.035982	0.0048669	0.057494	0.26571
GO_bp:go_protein_processing_involved_in_protein_targeting_to_mitochondrion	8	0.19836	0.0045286	0.31704	0.26577
GO_cc:go_cortical_actin_cytoskeleton	70	0.07661	0.0051631	0.12246	0.2658
GO_mf:go_nedd8_transferase_activity	5	0.30822	0.0055636	0.49278	0.26583
GO_bp:go_positive_regulation_of_membrane_potential	11	0.18943	0.0050706	0.30292	0.26588
GO_bp:go_regulation_of_establishment_of_protein_localization_to_mitochondrion	59	0.079669	0.0049312	0.12742	0.26592
Curated_gene_sets:reactome_signaling_by_robo_receptors	167	0.045656	0.0047375	0.073043	0.26597
GO_bp:go_glycoside_catabolic_process	8	0.1989	0.0045408	0.31851	0.26617
GO_bp:go_vitamin_d_biosynthetic_process	7	0.20298	0.0043349	0.32508	0.26618
GO_bp:go_positive_regulation_of_cellular_response_to_insulin_stimulus	20	0.14635	0.0052809	0.23445	0.26624
GO_bp:go_epithelial_cell_proliferation_involved_in_prostate_gland_development	6	0.2864	0.0056629	0.45896	0.26631
Curated_gene_sets:roversi_glioma_copy_number_dn	49	0.097034	0.0054752	0.15556	0.26639
GO_bp:go_antifungal_humoral_response	3	0.33004	0.0046148	0.52909	0.26639
Curated_gene_sets:begum_targets_of_pax3_foxo1_fusion_dn	37	0.10224	0.0050151	0.16392	0.26641
GO_bp:go_cardiac_neural_crest_cell_differentiation_involved_in_heart_development	9	0.22785	0.0055171	0.36533	0.26643
GO_mf:go_co_receptor_binding	11	0.16725	0.0044769	0.26817	0.26643
GO_mf:go_neurotrophin_receptor_binding	7	0.22371	0.0047776	0.35875	0.26645
GO_bp:go_maturation_of_ssu_rrna	36	0.090603	0.0043839	0.14532	0.26649
GO_bp:go_dendritic_cell_apoptotic_process	8	0.17668	0.0040336	0.2835	0.26658
GO_bp:go_regulation_of_mitochondrial_fission	18	0.14155	0.0048459	0.22725	0.26668
Curated_gene_sets:benporath_es_core_nine_correlated	79	0.070193	0.0050241	0.11272	0.26675
GO_bp:go_positive_regulation_of_nuclease_activity	6	0.255	0.005042	0.40964	0.26681
Curated_gene_sets:reactome_p75ntr_regulates_axonogenesis	7	0.25904	0.0055322	0.41631	0.2669
GO_bp:go_protein_containing_complex_assembly	1446	0.016421	0.0047979	0.026406	0.26702
GO_bp:go_histone_h3_k4_methylation	42	0.09691	0.0050637	0.15597	0.2672
Curated_gene_sets:lee_liver_cancer_myc_e2f1_up	47	0.086239	0.0047661	0.13881	0.26722
Curated_gene_sets:sharma_pilocytic_astrocytoma_location_dn	3	0.38527	0.0053872	0.62017	0.26723
GO_bp:go_diterpenoid_metabolic_process	73	0.077598	0.0053401	0.12501	0.26739
GO_bp:go_toxin_transport	35	0.10468	0.0049942	0.1687	0.26747
Curated_gene_sets:naderi_breast_cancer_prognosis_up	35	0.099306	0.0047379	0.16009	0.26753
GO_bp:go_negative_regulation_of_leukocyte_degranulation	10	0.14846	0.0037892	0.23935	0.26754
GO_bp:go_antigen_processing_and_presentation_of_endogenous_peptide_antigen	11	0.1926	0.0051554	0.31099	0.26786
GO_bp:go_regulation_of_helicase_activity	10	0.17016	0.0043429	0.27475	0.26786
GO_bp:go_quinone_metabolic_process	10	0.21515	0.0054914	0.34764	0.268
GO_bp:go_tight_junction_organization	42	0.10399	0.0054339	0.1681	0.26808
GO_mf:go_transcription_corepressor_binding	14	0.17427	0.0052621	0.28181	0.26816
GO_mf:go_dna_polymerase_binding	16	0.17172	0.0055428	0.2777	0.26817
GO_bp:go_glomerulus_morphogenesis	7	0.21355	0.0045607	0.34549	0.26826
GO_bp:go_regulation_of_cell_junction_assembly	75	0.073265	0.0051102	0.11854	0.26827
GO_bp:go_negative_regulation_of_cell_activation	154	0.048559	0.0048407	0.078606	0.26837
GO_bp:go_regulation_of_ventricular_cardiac_muscle_cell_action_potential	15	0.16694	0.0052177	0.27035	0.26845
GO_cc:go_clathrin_adaptor_complex	25	0.11947	0.0048188	0.19346	0.26845
GO_bp:go_response_to_salt	14	0.18202	0.0054961	0.29489	0.26854
Curated_gene_sets:lee_aging_cerebellum_up	65	0.073261	0.0047586	0.11873	0.2686
GO_bp:go_regulation_of_centriole_elongation	5	0.28262	0.0051015	0.45863	0.26887
GO_bp:go_maintenance_of_sister_chromatid_cohesion	10	0.22792	0.0058173	0.36988	0.26889
GO_bp:go_positive_regulation_of_interleukin_8_biosynthetic_process	4	0.3321	0.0053618	0.53908	0.26894
GO_bp:go_nuclear_transport	264	0.035766	0.0046514	0.058083	0.26902
Curated_gene_sets:reactome_phase_i_functionalization_of_compounds	95	0.06125	0.004805	0.099517	0.26913
Curated_gene_sets:liu_sox4_targets_dn	236	0.037951	0.0046708	0.061666	0.26914
GO_bp:go_positive_regulation_of_centrosome_cycle	9	0.20129	0.004874	0.32734	0.26931
GO_bp:go_regulation_of_lipase_activity	76	0.066416	0.0046631	0.1081	0.26949
GO_bp:go_mast_cell_cytokine_production	7	0.23569	0.0050334	0.38378	0.26957
Curated_gene_sets:kegg_ribosome	53	0.078739	0.0046201	0.12823	0.26959
Curated_gene_sets:reactome_abc_family_proteins_mediated_transport	88	0.060495	0.0045686	0.098512	0.26959
GO_bp:go_auditory_receptor_cell_fate_commitment	6	0.27639	0.005465	0.45033	0.2697
Curated_gene_sets:reactome_metal_ion_slc_transporters	22	0.10675	0.0040396	0.17406	0.26985
GO_bp:go_positive_regulation_of_hematopoietic_stem_cell_proliferation	4	0.34397	0.0055534	0.56098	0.26989
GO_bp:go_granulocyte_differentiation	21	0.12978	0.0047982	0.21172	0.26996
GO_bp:go_response_to_calcium_ion	122	0.054684	0.0048571	0.089277	0.2701
GO_bp:go_regulation_of_ribosome_biogenesis	11	0.21863	0.0058523	0.35704	0.27016
GO_bp:go_ph_reduction	41	0.095345	0.0049225	0.15573	0.2702
Curated_gene_sets:gary_cd5_targets_up	364	0.031331	0.0047686	0.051184	0.27023
Curated_gene_sets:lenaour_dendritic_cell_maturation_dn	98	0.056122	0.0044713	0.091711	0.27029
GO_mf:go_potassium_transporting_atpase_activity	9	0.23192	0.0056157	0.37913	0.27037
GO_cc:go_dense_core_granule	15	0.15513	0.0048485	0.25369	0.27044
GO_mf:go_phosphatase_activator_activity	14	0.15552	0.0046959	0.25478	0.2708
GO_cc:go_epsilon_dna_polymerase_complex	4	0.27232	0.0043966	0.44639	0.27092
GO_bp:go_hormone_mediated_signaling_pathway	187	0.045662	0.0050106	0.074879	0.271
GO_bp:go_negative_regulation_of_synapse_assembly	5	0.31102	0.005614	0.51026	0.27109
GO_bp:go_germinal_center_formation	14	0.16059	0.0048491	0.26351	0.27112
GO_mf:go_alpha_adrenergic_receptor_activity	4	0.3397	0.0054846	0.55747	0.27114
GO_mf:go_fructose_6_phosphate_binding	3	0.36041	0.0050396	0.59156	0.27118
GO_bp:go_intracellular_receptor_signaling_pathway	222	0.040686	0.0048588	0.066812	0.27128
Curated_gene_sets:sartipy_normal_at_insulin_resistance_dn	15	0.14462	0.00452	0.23751	0.2713
Curated_gene_sets:reactome_rna_polymerase_iii_transcription	34	0.10131	0.0047643	0.16641	0.27133
GO_mf:go_rrna_adenine_methyltransferase_activity	8	0.2264	0.0051688	0.37187	0.27133
Curated_gene_sets:biocarta_fibrinolysis_pathway	10	0.23683	0.0060447	0.38904	0.27135
GO_mf:go_phosphoric_diester_hydrolase_activity	80	0.065041	0.0046846	0.10691	0.27148
GO_bp:go_glucagon_secretion	8	0.20941	0.0047809	0.34442	0.2716
Curated_gene_sets:fontaine_papillary_thyroid_carcinoma_dn	65	0.073086	0.0047472	0.12023	0.27163
GO_bp:go_phosphatidylinositol_3_kinase_signaling	115	0.058341	0.0050322	0.095973	0.27163
GO_bp:go_cellular_detoxification_of_aldehyde	5	0.34276	0.006187	0.56389	0.27165
GO_bp:go_cellular_response_to_aldehyde	5	0.34276	0.006187	0.56389	0.27165
GO_mf:go_tau_protein_kinase_activity	20	0.12852	0.0046373	0.21143	0.27165
GO_bp:go_response_to_caffeine	17	0.13983	0.0046523	0.23007	0.27167
GO_bp:go_negative_regulation_of_axon_extension	36	0.10545	0.0051021	0.17354	0.27173
Curated_gene_sets:pid_s1p_meta_pathway	16	0.15671	0.0050582	0.25805	0.27184
Curated_gene_sets:smid_breast_cancer_relapse_in_brain_dn	71	0.07326	0.0049723	0.12069	0.27193
GO_bp:go_regulation_of_nuclear_division	172	0.045853	0.0048279	0.075543	0.27194
GO_bp:go_cardiac_muscle_cell_cardiac_muscle_cell_adhesion	7	0.24456	0.0052229	0.40293	0.27194
GO_bp:go_taxis	501	0.027573	0.0049009	0.045434	0.27197
Curated_gene_sets:bild_hras_oncogenic_signature	193	0.042523	0.0047394	0.070077	0.272
GO_mf:go_oxidoreductase_activity_acting_on_paired_donors_with_incorporation_or_reduction_of_molecular_oxygen_nad_p_h_as_one_donor_and_incorporation_of_one_atom_of_oxygen	35	0.10553	0.0050348	0.17393	0.27202
GO_bp:go_dna_catabolic_process	29	0.11206	0.0048674	0.18478	0.27212
GO_bp:go_cellular_response_to_salt	5	0.35542	0.0064154	0.58638	0.27222
GO_mf:go_1_alkyl_2_acetylglycerophosphocholine_esterase_activity	4	0.24601	0.0039719	0.40589	0.27223
GO_bp:go_response_to_catecholamine	28	0.12035	0.0051367	0.19863	0.2723
Curated_gene_sets:reactome_clathrin_mediated_endocytosis	124	0.052234	0.0046771	0.08623	0.27234
GO_bp:go_export_across_plasma_membrane	22	0.13832	0.0052341	0.22833	0.27234
Curated_gene_sets:reactome_regulation_of_tp53_activity_through_methylation	19	0.12846	0.004518	0.21212	0.2724
Curated_gene_sets:kaab_failed_heart_atrium_dn	120	0.053741	0.0047344	0.088765	0.27245
GO_mf:go_nfat_protein_binding	4	0.3249	0.0052456	0.53675	0.27249
GO_bp:go_production_of_small_rna_involved_in_gene_silencing_by_rna	45	0.090548	0.0048969	0.14959	0.2725
GO_bp:go_positive_regulation_of_cytokine_production	341	0.032584	0.0048036	0.05384	0.27253
GO_bp:go_ribosomal_large_subunit_export_from_nucleus	8	0.19257	0.0043964	0.31878	0.2729
GO_bp:go_single_strand_break_repair	9	0.17751	0.0042982	0.29399	0.27299
GO_bp:go_neuroblast_division	13	0.15531	0.0045192	0.25729	0.27305
GO_bp:go_regulation_of_long_term_synaptic_depression	11	0.21787	0.0058319	0.36097	0.27307
GO_bp:go_regulation_of_neurotransmitter_transport	116	0.058491	0.0050669	0.096966	0.27319
GO_bp:go_chondrocyte_development_involved_in_endochondral_bone_morphogenesis	20	0.13325	0.004808	0.22099	0.27327
Curated_gene_sets:shaffer_irf4_targets_in_activated_dendritic_cell	52	0.080651	0.0046875	0.13382	0.27336
GO_bp:go_regulation_of_signaling_receptor_activity	396	0.032262	0.005116	0.053541	0.2734
Curated_gene_sets:reactome_rna_polymerase_iii_transcription_initiation_from_type_3_promoter	21	0.1373	0.0050763	0.2279	0.27344
GO_bp:go_positive_regulation_of_sodium_ion_transport	26	0.11831	0.0048663	0.19637	0.27344
GO_bp:go_positive_regulation_of_viral_transcription	33	0.094239	0.0043661	0.15649	0.27353
Curated_gene_sets:reactome_highly_calcium_permeable_nicotinic_acetylcholine_receptors	9	0.21663	0.0052456	0.35989	0.27361
GO_bp:go_chondroitin_sulfate_biosynthetic_process	22	0.1275	0.0048249	0.21189	0.27368
Curated_gene_sets:gentile_uv_response_cluster_d6	34	0.10683	0.0050236	0.17754	0.27369
Curated_gene_sets:benporath_proliferation	118	0.051601	0.0045081	0.085778	0.27374
GO_bp:go_presynaptic_membrane_assembly	5	0.24406	0.0044054	0.40583	0.2738
Curated_gene_sets:smid_breast_cancer_relapse_in_liver_dn	9	0.19166	0.0046409	0.31881	0.27386
GO_bp:go_fructose_1_6_bisphosphate_metabolic_process	7	0.20286	0.0043323	0.33745	0.27388
GO_bp:go_cellular_response_to_retinoic_acid	65	0.078733	0.005114	0.13099	0.2739
GO_cc:go_glycinergic_synapse	5	0.22214	0.0040097	0.36964	0.27394
GO_cc:go_nurd_complex	12	0.18288	0.0051127	0.30443	0.27402
GO_cc:go_pml_body	85	0.063551	0.0047173	0.10585	0.27413
GO_bp:go_regulation_of_adherens_junction_organization	59	0.076134	0.0047124	0.12685	0.2742
Curated_gene_sets:rickman_tumor_differentiated_well_vs_poorly_up	196	0.042074	0.0047252	0.070105	0.27421
Curated_gene_sets:ehlers_aneuploidy_up	36	0.08775	0.0042458	0.14627	0.27429
GO_bp:go_regulation_of_translational_termination	8	0.18706	0.0042705	0.31183	0.2743
GO_bp:go_postsynaptic_membrane_assembly	8	0.20094	0.0045875	0.335	0.27432
GO_mf:go_3_5_cyclic_amp_phosphodiesterase_activity	12	0.1581	0.0044199	0.26358	0.27432
Curated_gene_sets:dazard_response_to_uv_scc_dn	96	0.061126	0.0048203	0.10195	0.27439
Curated_gene_sets:reactome_met_activates_ptpn11	5	0.2338	0.0042202	0.38994	0.2744
GO_bp:go_positive_regulation_of_dopamine_receptor_signaling_pathway	4	0.25324	0.0040887	0.42244	0.27443
GO_bp:go_pigment_cell_differentiation	29	0.11937	0.0051851	0.19969	0.275
GO_bp:go_regulation_of_nodal_signaling_pathway_involved_in_determination_of_left_right_asymmetry	3	0.32188	0.0045007	0.53845	0.275
GO_bp:go_peptidyl_lysine_hydroxylation	7	0.20388	0.004354	0.34108	0.27501
Curated_gene_sets:nagashima_nrg1_signaling_up	123	0.054791	0.0048864	0.091666	0.27502
Curated_gene_sets:ouellet_ovarian_cancer_invasive_vs_lmp_up	86	0.061071	0.0045597	0.1022	0.27508
Curated_gene_sets:colin_pilocytic_astrocytoma_vs_glioblastoma_up	26	0.11704	0.0048142	0.1959	0.27511
GO_bp:go_regulation_of_retinoic_acid_receptor_signaling_pathway	12	0.19205	0.0053692	0.32152	0.27515
Curated_gene_sets:kegg_basal_transcription_factors	25	0.11835	0.0047738	0.19814	0.27516
Curated_gene_sets:reactome_g_alpha_i_signalling_events	309	0.034051	0.0047837	0.057016	0.27518
GO_bp:go_excitatory_synapse_assembly	20	0.13473	0.0048615	0.22558	0.27518
GO_bp:go_negative_regulation_of_type_i_interferon_production	38	0.0947	0.0047074	0.15866	0.2753
Curated_gene_sets:li_lung_cancer	32	0.09788	0.0044657	0.16399	0.27531
GO_mf:go_retinoic_acid_binding	15	0.15695	0.0049053	0.26296	0.27531
GO_bp:go_u4_snrna_3_end_processing	3	0.307	0.0042927	0.51442	0.27533
GO_bp:go_nuclear_polyadenylation_dependent_trna_catabolic_process	3	0.307	0.0042927	0.51442	0.27533
GO_bp:go_synaptic_vesicle_clustering	12	0.1682	0.0047025	0.28187	0.27535
GO_bp:go_regulation_of_neurotransmitter_secretion	92	0.066013	0.0050967	0.11071	0.27549
Curated_gene_sets:reactome_sperm_motility_and_taxes	8	0.1988	0.0045387	0.33356	0.27559
GO_mf:go_transition_metal_ion_transmembrane_transporter_activity	31	0.093465	0.0041972	0.15689	0.27568
Curated_gene_sets:reactome_gaba_b_receptor_activation	32	0.1047	0.004777	0.17578	0.27571
GO_mf:go_protein_binding_involved_in_heterotypic_cell_cell_adhesion	13	0.16607	0.0048324	0.27882	0.27571
Curated_gene_sets:reactome_activation_of_bad_and_translocation_to_mitochondria	15	0.15578	0.0048687	0.26155	0.27572
GO_cc:go_juxtaparanode_region_of_axon	9	0.2055	0.004976	0.34563	0.27607
Curated_gene_sets:gotzmann_epithelial_to_mesenchymal_transition_up	55	0.079773	0.0047679	0.13417	0.27608
GO_bp:go_protein_insertion_into_mitochondrial_membrane_involved_in_apoptotic_signaling_pathway	29	0.10977	0.0047679	0.18468	0.27614
Curated_gene_sets:reactome_ptk6_regulates_rtks_and_their_effectors_akt1_and_dok1	7	0.2249	0.0048031	0.37843	0.27616
Curated_gene_sets:hunsberger_exercise_regulated_genes	22	0.12588	0.0047635	0.21186	0.27621
GO_bp:go_fucose_metabolic_process	6	0.18702	0.0036979	0.31484	0.27626
GO_bp:go_protein_localization_to_organelle	737	0.02143	0.0045828	0.036082	0.27629
GO_bp:go_g_protein_coupled_purinergic_nucleotide_receptor_signaling_pathway	9	0.16042	0.0038844	0.27012	0.2763
GO_mf:go_g_protein_coupled_nucleotide_receptor_activity	9	0.16042	0.0038844	0.27012	0.2763
GO_mf:go_cell_adhesion_mediator_activity	50	0.08485	0.0048361	0.14301	0.27649
Curated_gene_sets:korkola_teratoma_up	12	0.16995	0.0047515	0.28647	0.2765
Curated_gene_sets:tonks_targets_of_runx1_runx1t1_fusion_monocyte_up	165	0.045619	0.0047056	0.076892	0.2765
GO_bp:go_alkaloid_metabolic_process	5	0.21886	0.0039505	0.36893	0.27652
Curated_gene_sets:reactome_nrcam_interactions	6	0.23984	0.0047423	0.40441	0.27657
Curated_gene_sets:li_dcp2_bound_mrna	57	0.073001	0.0044415	0.12312	0.27662
GO_bp:go_negative_regulation_of_lipid_biosynthetic_process	40	0.09328	0.0047569	0.15732	0.27662
GO_bp:go_positive_regulation_of_mucus_secretion	5	0.26021	0.0046969	0.43921	0.27678
GO_bp:go_regulation_of_ampa_receptor_activity	22	0.12755	0.0048268	0.21532	0.27681
Curated_gene_sets:gross_hypoxia_via_hif1a_dn	84	0.065279	0.0048172	0.11023	0.27687
Curated_gene_sets:pid_nephrin_neph1_pathway	27	0.11048	0.0046309	0.18658	0.27688
Curated_gene_sets:reactome_telomere_maintenance	42	0.094761	0.0049515	0.16006	0.27692
Curated_gene_sets:shin_b_cell_lymphoma_cluster_7	24	0.1153	0.0045567	0.19481	0.27699
Curated_gene_sets:bandres_response_to_carmustin_without_mgmt_48hr_dn	23	0.11914	0.0046098	0.20132	0.27699
GO_bp:go_ureteric_bud_formation	4	0.3161	0.0051035	0.53428	0.27705
Curated_gene_sets:kasler_hdac7_targets_2_dn	26	0.11686	0.0048068	0.1976	0.27713
Curated_gene_sets:tseng_adipogenic_potential_up	18	0.15766	0.0053973	0.26662	0.27716
Curated_gene_sets:plasari_tgfb1_signaling_via_nfic_10hr_dn	22	0.13164	0.0049813	0.22264	0.27718
GO_mf:go_cytokine_receptor_binding	188	0.045093	0.0049612	0.076278	0.27721
Curated_gene_sets:biocarta_ccr5_pathway	12	0.18236	0.0050983	0.30868	0.27734
Curated_gene_sets:de_yy1_targets_dn	83	0.062235	0.0045653	0.10538	0.27741
GO_bp:go_telencephalon_regionalization	9	0.21905	0.0053041	0.37112	0.27752
GO_bp:go_leukotriene_d4_biosynthetic_process	3	0.43468	0.0060781	0.73656	0.27755
GO_mf:go_glutathione_hydrolase_activity	3	0.43468	0.0060781	0.73656	0.27755
GO_mf:go_hypoglycin_a_gamma_glutamyl_transpeptidase_activity	3	0.43468	0.0060781	0.73656	0.27755
GO_bp:go_negative_regulation_of_macrophage_differentiation	6	0.26315	0.0052031	0.44591	0.27756
GO_cc:go_basal_part_of_cell	48	0.079714	0.0044519	0.13509	0.27757
Curated_gene_sets:teramoto_opn_targets_cluster_7	15	0.13483	0.004214	0.22852	0.27759
GO_mf:go_nucleoside_triphosphate_diphosphatase_activity	6	0.27316	0.005401	0.46295	0.27759
Curated_gene_sets:park_apl_pathogenesis_dn	34	0.097751	0.0045968	0.16572	0.27765
GO_bp:go_response_to_forskolin	10	0.19725	0.0050343	0.3345	0.27771
GO_bp:go_negative_regulation_of_delayed_rectifier_potassium_channel_activity	6	0.2476	0.0048956	0.41998	0.27775
GO_mf:go_oxidoreductase_activity_acting_on_paired_donors_with_incorporation_or_reduction_of_molecular_oxygen	143	0.048914	0.0047004	0.082969	0.27776
GO_bp:go_mucus_secretion	9	0.19386	0.0046942	0.3289	0.27779
GO_bp:go_erythrocyte_homeostasis	94	0.058335	0.0045523	0.098973	0.2778
Curated_gene_sets:varela_zmpste24_targets_dn	28	0.10055	0.0042919	0.17079	0.27801
GO_bp:go_grooming_behavior	10	0.20304	0.0051822	0.34513	0.27817
GO_bp:go_positive_regulation_of_interleukin_6_secretion	20	0.12616	0.0045523	0.21452	0.27823
GO_bp:go_actin_mediated_cell_contraction	94	0.061997	0.0048381	0.10558	0.27854
GO_cc:go_nsl_complex	5	0.27649	0.0049907	0.4709	0.27856
GO_mf:go_opioid_receptor_binding	7	0.22	0.0046984	0.37494	0.27868
Curated_gene_sets:biocarta_epo_pathway	13	0.14334	0.0041709	0.24444	0.27881
GO_bp:go_poly_a_plus_mrna_export_from_nucleus	9	0.1742	0.0042182	0.29709	0.27882
Curated_gene_sets:reactome_netrin_mediated_repulsion_signals	8	0.22571	0.005153	0.3851	0.27891
GO_mf:go_four_way_junction_dna_binding	12	0.16598	0.0046402	0.28322	0.27893
GO_mf:go_trna_methyltransferase_activity	25	0.11807	0.0047625	0.20148	0.27893
GO_bp:go_regulation_of_type_i_interferon_mediated_signaling_pathway	27	0.10139	0.00425	0.17304	0.27896
GO_bp:go_corticotropin_secretion	4	0.30982	0.0050021	0.52874	0.27896
GO_bp:go_cellular_response_to_dna_damage_stimulus	652	0.022502	0.0045394	0.038419	0.27904
Curated_gene_sets:krige_response_to_tosedostat_24hr_up	605	0.023625	0.0045982	0.040354	0.27913
Curated_gene_sets:amit_serum_response_60_mcf10a	47	0.090797	0.005018	0.1551	0.27915
Curated_gene_sets:reactome_notch3_intracellular_domain_regulates_transcription	22	0.12043	0.0045575	0.20577	0.27919
GO_cc:go_pcg_protein_complex	35	0.095026	0.0045337	0.16246	0.2793
Curated_gene_sets:teramoto_opn_targets_cluster_4	9	0.21326	0.0051638	0.36471	0.27937
GO_bp:go_development_of_secondary_female_sexual_characteristics	5	0.29894	0.005396	0.51132	0.2794
GO_bp:go_positive_regulation_of_erythrocyte_differentiation	23	0.11883	0.0045976	0.2033	0.27945
Curated_gene_sets:reactome_ire1alpha_activates_chaperones	41	0.091826	0.0047408	0.15715	0.2795
GO_bp:go_regulation_of_protein_modification_by_small_protein_conjugation_or_removal	170	0.043583	0.0045624	0.074596	0.27953
GO_bp:go_proline_biosynthetic_process	5	0.31981	0.0057727	0.54761	0.27961
Curated_gene_sets:korkola_yolk_sac_tumor_up	16	0.15892	0.0051296	0.27223	0.27969
GO_bp:go_positive_regulation_of_establishment_of_protein_localization_to_mitochondrion	49	0.081085	0.0045753	0.13891	0.27971
GO_bp:go_embryonic_hemopoiesis	18	0.14989	0.0051313	0.25679	0.27972
GO_bp:go_regulation_of_fibroblast_migration	25	0.11211	0.0045221	0.19222	0.27987
GO_mf:go_trna_specific_ribonuclease_activity	13	0.13332	0.0038794	0.22867	0.27994
Curated_gene_sets:reactome_g_alpha_12_13_signalling_events	66	0.069327	0.0045374	0.11897	0.28005
GO_bp:go_choline_transport	6	0.21858	0.0043219	0.37543	0.28022
Curated_gene_sets:mattioli_multiple_myeloma_with_14q32_translocations	31	0.107	0.0048052	0.18382	0.28025
GO_bp:go_positive_regulation_of_nucleobase_containing_compound_transport	6	0.2613	0.0051665	0.44896	0.28029
GO_bp:go_regulation_of_saliva_secretion	7	0.25429	0.0054306	0.43709	0.28036
Curated_gene_sets:charafe_breast_cancer_luminal_vs_mesenchymal_dn	400	0.029787	0.0047467	0.051203	0.28037
GO_bp:go_cytokine_mediated_signaling_pathway	571	0.024434	0.0046254	0.042003	0.28038
Curated_gene_sets:reactome_phenylalanine_and_tyrosine_metabolism	11	0.20062	0.0053701	0.34497	0.28044
GO_bp:go_l_phenylalanine_catabolic_process	11	0.20062	0.0053701	0.34497	0.28044
Curated_gene_sets:gargalovic_response_to_oxidized_phospholipids_purple_dn	8	0.22788	0.0052026	0.3919	0.28046
GO_bp:go_neutrophil_mediated_killing_of_symbiont_cell	2	0.53852	0.0061484	0.92617	0.28047
GO_bp:go_neutrophil_mediated_killing_of_gram_negative_bacterium	2	0.53852	0.0061484	0.92617	0.28047
GO_cc:go_insulin_responsive_compartment	7	0.24092	0.0051452	0.41451	0.28055
Curated_gene_sets:lee_liver_cancer_dena_up	43	0.091792	0.0048529	0.15798	0.28061
Curated_gene_sets:reactome_negative_epigenetic_regulation_of_rrna_expression	54	0.077968	0.0046177	0.13419	0.28062
GO_bp:go_heparan_sulfate_proteoglycan_metabolic_process	33	0.11074	0.0051304	0.19066	0.28069
GO_bp:go_regulation_of_endocrine_process	31	0.11562	0.0051921	0.19924	0.28086
Curated_gene_sets:yao_hoxa10_targets_via_progesterone_up	62	0.072471	0.0045978	0.12498	0.28101
Curated_gene_sets:tesar_alk_targets_human_es_4d_dn	4	0.29093	0.0046971	0.5021	0.28116
GO_bp:go_dopamine_biosynthetic_process	9	0.21846	0.0052898	0.37754	0.28142
GO_bp:go_positive_regulation_of_dendritic_cell_antigen_processing_and_presentation	5	0.21285	0.003842	0.36816	0.28159
GO_mf:go_semaphorin_receptor_binding	20	0.1482	0.0053475	0.25637	0.28161
GO_bp:go_regulation_of_positive_chemotaxis	18	0.13453	0.0046055	0.23293	0.28179
GO_bp:go_positive_regulation_of_intrinsic_apoptotic_signaling_pathway	46	0.087523	0.0047854	0.15173	0.28203
Curated_gene_sets:burton_adipogenesis_4	30	0.11179	0.0049386	0.19394	0.28217
GO_bp:go_positive_regulation_of_ribosome_biogenesis	8	0.25264	0.0057678	0.43848	0.28225
Curated_gene_sets:biocarta_pdzs_pathway	11	0.17472	0.0046769	0.30332	0.2823
GO_bp:go_negative_regulation_of_gliogenesis	30	0.10754	0.0047508	0.18674	0.28236
Curated_gene_sets:jiang_tip30_targets_dn	18	0.1365	0.0046728	0.23718	0.28248
Curated_gene_sets:reactome_rna_polymerase_ii_pre_transcription_events	60	0.071895	0.0044874	0.12493	0.28249
GO_bp:go_pyridine_containing_compound_metabolic_process	31	0.094842	0.0042591	0.16491	0.28261
GO_bp:go_regulation_of_neurotransmitter_uptake	16	0.13435	0.0043367	0.23369	0.28267
GO_bp:go_actin_cytoskeleton_reorganization	83	0.062478	0.0045831	0.10873	0.28279
Curated_gene_sets:kauffmann_melanoma_relapse_dn	6	0.25039	0.0049508	0.43645	0.28309
GO_mf:go_metal_cluster_binding	54	0.073058	0.0043269	0.12748	0.2833
GO_cc:go_outer_dense_fiber	4	0.2318	0.0037426	0.40456	0.28333
GO_mf:go_amino_acid_cation_symporter_activity	17	0.14679	0.0048839	0.2563	0.28341
GO_bp:go_positive_regulation_of_ion_transport	202	0.040568	0.0046244	0.070845	0.28345
Curated_gene_sets:biocarta_prion_pathway	10	0.16904	0.0043144	0.29533	0.28354
GO_bp:go_negative_regulation_of_response_to_interferon_gamma	6	0.19809	0.0039168	0.34612	0.28356
GO_bp:go_regulation_of_respiratory_gaseous_exchange	15	0.14036	0.0043869	0.2454	0.28368
Curated_gene_sets:provenzani_metastasis_dn	102	0.057758	0.0046939	0.10104	0.28379
GO_bp:go_notch_receptor_processing_ligand_dependent	5	0.22344	0.0040331	0.3913	0.284
Curated_gene_sets:martin_viral_gpcr_signaling_up	69	0.070221	0.0046988	0.12303	0.28408
GO_bp:go_regulation_of_protein_lipidation	5	0.28849	0.0052073	0.50577	0.28421
Curated_gene_sets:reactome_vegf_ligand_receptor_interactions	5	0.28473	0.0051394	0.49938	0.28429
GO_bp:go_cytoplasmic_microtubule_organization	45	0.092192	0.0049858	0.16171	0.28431
GO_bp:go_positive_regulation_of_transforming_growth_factor_beta1_production	4	0.22961	0.0037071	0.40285	0.28436
GO_bp:go_regulation_of_membrane_depolarization	34	0.10669	0.005017	0.18726	0.28443
GO_bp:go_positive_regulation_of_nucleobase_containing_compound_metabolic_process	179	0.043614	0.0046836	0.076557	0.28445
GO_bp:go_blood_vessel_endothelial_cell_migration	91	0.059237	0.0045488	0.10407	0.28462
Curated_gene_sets:yao_temporal_response_to_progesterone_cluster_11	75	0.05807	0.0040503	0.10206	0.28469
GO_bp:go_cell_migration_involved_in_sprouting_angiogenesis	47	0.082689	0.0045699	0.14545	0.28485
GO_bp:go_regulation_of_rna_binding	10	0.16934	0.0043221	0.29791	0.28487
Curated_gene_sets:pid_retinoic_acid_pathway	29	0.11039	0.004795	0.19421	0.28488
Curated_gene_sets:reactome_signaling_by_the_b_cell_receptor_bcr	96	0.052726	0.0041578	0.092764	0.28489
Curated_gene_sets:reactome_mitotic_prometaphase	159	0.045086	0.0045661	0.079331	0.28491
GO_bp:go_very_long_chain_fatty_acid_metabolic_process	11	0.15416	0.0041266	0.27128	0.28493
GO_mf:go_ubiquitin_protein_transferase_regulator_activity	13	0.15688	0.004565	0.27618	0.285
Curated_gene_sets:ouyang_prostate_cancer_progression_up	16	0.126	0.0040672	0.22193	0.2851
GO_bp:go_regulation_of_mrna_splicing_via_spliceosome	66	0.065339	0.0042764	0.1151	0.28513
GO_bp:go_mucosal_associated_lymphoid_tissue_development	7	0.23096	0.0049324	0.40692	0.28517
GO_bp:go_negative_regulation_of_amyloid_precursor_protein_biosynthetic_process	4	0.30959	0.0049984	0.54554	0.28519
Curated_gene_sets:mikkelsen_mcv6_icp_with_h3k4me3_and_h3k27me3	24	0.11344	0.0044834	0.19993	0.28522
GO_mf:go_crossover_junction_endodeoxyribonuclease_activity	6	0.20996	0.0041514	0.37007	0.28524
GO_mf:go_rna_polymerase_activity	34	0.097738	0.0045962	0.17233	0.2853
GO_bp:go_negative_regulation_of_anion_transmembrane_transport	11	0.14609	0.0039104	0.25759	0.28532
GO_bp:go_fatty_acid_beta_oxidation_using_acyl_coa_dehydrogenase	11	0.13771	0.0036863	0.24292	0.2854
GO_bp:go_positive_regulation_of_protein_maturation	21	0.11782	0.0043561	0.20786	0.28543
GO_bp:go_changes_to_dna_methylation_involved_in_embryo_development	7	0.19002	0.0040581	0.33528	0.28545
GO_bp:go_vesicle_localization	261	0.035048	0.0045324	0.061866	0.28553
GO_bp:go_thyroid_hormone_mediated_signaling_pathway	5	0.26829	0.0048428	0.47366	0.28556
GO_bp:go_prostate_gland_development	39	0.097001	0.0048846	0.17149	0.28582
Curated_gene_sets:weber_methylated_in_colon_cancer	15	0.15889	0.004966	0.28095	0.28585
GO_bp:go_regulation_of_meiotic_cell_cycle	39	0.08792	0.0044273	0.15551	0.28592
GO_bp:go_myofibril_assembly	58	0.071624	0.0043956	0.12674	0.28601
Curated_gene_sets:kegg_t_cell_receptor_signaling_pathway	89	0.055414	0.0042085	0.098073	0.28603
Curated_gene_sets:reactome_glycogen_metabolism	21	0.10945	0.0040466	0.19375	0.28608
GO_bp:go_negative_regulation_of_axon_guidance	24	0.12156	0.0048043	0.21519	0.28608
Curated_gene_sets:conrad_germline_stem_cell	9	0.19184	0.0046452	0.33965	0.28611
GO_bp:go_xenobiotic_catabolic_process	9	0.16287	0.0039437	0.28839	0.28613
GO_cc:go_extrinsic_component_of_mitochondrial_inner_membrane	13	0.17575	0.0051141	0.31168	0.28642
Curated_gene_sets:kegg_tyrosine_metabolism	33	0.10597	0.0049097	0.188	0.28649
GO_bp:go_endodermal_cell_fate_commitment	12	0.16558	0.0046291	0.29381	0.28653
Curated_gene_sets:spira_smokers_lung_cancer_dn	14	0.13213	0.0039896	0.23454	0.2866
GO_mf:go_peptide_antigen_binding	17	0.12813	0.004263	0.22747	0.28662
GO_cc:go_mhc_protein_complex	14	0.15134	0.0045698	0.26881	0.28672
Curated_gene_sets:lucas_hnf4a_targets_up	50	0.073657	0.0041982	0.13086	0.28677
Curated_gene_sets:sig_chemotaxis	36	0.085728	0.004148	0.15232	0.28678
GO_cc:go_histone_pre_mrna_3_end_processing_complex	4	0.29499	0.0047628	0.52421	0.28681
GO_cc:go_sperm_midpiece	19	0.12188	0.0042867	0.21674	0.28694
GO_bp:go_neuronal_action_potential_propagation	9	0.20634	0.0049962	0.36693	0.28695
GO_bp:go_mitochondrial_calcium_ion_transmembrane_transport	23	0.12793	0.0049497	0.22751	0.28696
GO_bp:go_dopaminergic_neuron_differentiation	27	0.098251	0.0041182	0.17474	0.28698
Curated_gene_sets:reactome_rho_gtpases_activate_ktn1	11	0.15889	0.0042532	0.28264	0.28701
GO_cc:go_early_endosome	287	0.031724	0.0042984	0.05644	0.28703
GO_cc:go_neurotransmitter_receptor_complex	49	0.088045	0.004968	0.15665	0.28705
GO_bp:go_response_to_cgmp	6	0.2401	0.0047473	0.42737	0.28713
GO_bp:go_micturition	7	0.19114	0.0040821	0.34062	0.28734
GO_bp:go_positive_regulation_of_hormone_metabolic_process	10	0.16345	0.0041716	0.29152	0.28752
Curated_gene_sets:reactome_cellular_response_to_heat_stress	85	0.057893	0.0042973	0.1033	0.28761
GO_bp:go_cardiovascular_system_development	566	0.02399	0.0045222	0.042826	0.28768
Curated_gene_sets:sato_silenced_epigenetically_in_pancreatic_cancer	34	0.096581	0.0045417	0.17252	0.2878
GO_bp:go_vesicle_transport_along_actin_filament	5	0.25496	0.0046021	0.45567	0.2879
GO_bp:go_regulation_of_removal_of_superoxide_radicals	8	0.22378	0.0051089	0.40012	0.28799
Curated_gene_sets:rashi_response_to_ionizing_radiation_1	26	0.10997	0.0045234	0.19664	0.288
Curated_gene_sets:iyengar_response_to_adipocyte_factors	9	0.19428	0.0047042	0.34744	0.28803
Curated_gene_sets:kang_doxorubicin_resistance_dn	16	0.14418	0.0046538	0.25787	0.28804
GO_bp:go_histone_h3_k9_trimethylation	14	0.14576	0.0044012	0.26082	0.28814
GO_bp:go_regulation_of_behavior	51	0.076893	0.0044261	0.13763	0.28819
GO_bp:go_regulation_of_cytosolic_calcium_ion_concentration	279	0.034828	0.004654	0.06234	0.28819
Curated_gene_sets:houstis_ros	23	0.12007	0.0046456	0.21493	0.2882
GO_bp:go_regulation_of_protein_polyubiquitination	17	0.12831	0.004269	0.22973	0.28824
Curated_gene_sets:sa_caspase_cascade	15	0.12895	0.0040303	0.23141	0.28868
GO_bp:go_negative_regulation_of_cd4_positive_alpha_beta_t_cell_proliferation	5	0.21816	0.0039379	0.39152	0.28869
GO_mf:go_dynein_heavy_chain_binding	13	0.13935	0.0040547	0.25011	0.28872
GO_bp:go_negative_regulation_of_respiratory_burst_involved_in_inflammatory_response	4	0.3229	0.0052134	0.57984	0.28881
GO_bp:go_negative_regulation_of_bicellular_tight_junction_assembly	2	0.28281	0.0032289	0.50796	0.28885
GO_bp:go_positive_regulation_of_protein_localization_to_cell_periphery	54	0.071466	0.0042326	0.12837	0.28886
GO_mf:go_single_stranded_dna_binding	87	0.056438	0.0042381	0.10144	0.28898
GO_bp:go_positive_regulation_of_cytoplasmic_transport	12	0.13672	0.0038223	0.24574	0.28899
GO_bp:go_golgi_disassembly	4	0.26108	0.0042152	0.4694	0.28904
Curated_gene_sets:burton_adipogenesis_10	24	0.11022	0.0043563	0.19824	0.2891
GO_mf:go_antigen_binding	36	0.090909	0.0043986	0.16349	0.2891
GO_bp:go_positive_regulation_of_rna_binding	7	0.18727	0.0039994	0.33698	0.2892
Curated_gene_sets:reactome_glutamate_binding_activation_of_ampa_receptors_and_synaptic_plasticity	26	0.10358	0.0042607	0.1864	0.28921
Curated_gene_sets:seitz_neoplastic_transformation_by_8p_deletion_up	59	0.076638	0.0047436	0.13805	0.28941
GO_cc:go_transcription_factor_tfiih_holo_complex	9	0.19514	0.004725	0.35171	0.28951
Curated_gene_sets:debosscher_nfkb_targets_repressed_by_glucocorticoids	16	0.15324	0.0049462	0.27624	0.28955
GO_cc:go_membrane_protein_complex	944	0.018374	0.0044155	0.033156	0.28973
Curated_gene_sets:biocarta_fosb_pathway	2	0.39018	0.0044548	0.70409	0.28974
GO_bp:go_learned_vocalization_behavior_or_vocal_learning	9	0.19889	0.0048159	0.35894	0.28976
Curated_gene_sets:kokkinakis_methionine_deprivation_48hr_dn	46	0.076039	0.0041575	0.13725	0.28979
GO_bp:go_negative_regulation_of_blood_pressure	36	0.092636	0.0044823	0.16724	0.28982
Curated_gene_sets:stanhill_hras_transfromation_up	4	0.33933	0.0054786	0.61289	0.28991
GO_bp:go_intermediate_filament_based_process	36	0.086773	0.0041985	0.15675	0.28995
GO_cc:go_npbaf_complex	12	0.17773	0.0049689	0.32112	0.28997
GO_bp:go_glutamate_receptor_signaling_pathway	86	0.062825	0.0046907	0.11351	0.28998
GO_bp:go_trna_wobble_uridine_modification	14	0.14124	0.0042647	0.25521	0.28999
GO_bp:go_insulin_secretion_involved_in_cellular_response_to_glucose_stimulus	54	0.073895	0.0043764	0.13352	0.28999
GO_bp:go_positive_regulation_of_lymphocyte_mediated_immunity	76	0.064752	0.0045463	0.11704	0.29005
Curated_gene_sets:reactome_muscarinic_acetylcholine_receptors	4	0.23124	0.0037334	0.41821	0.29016
GO_bp:go_negative_regulation_of_myelination	5	0.25377	0.0045807	0.45953	0.29039
GO_mf:go_neuroligin_family_protein_binding	5	0.28313	0.0051106	0.51399	0.29087
GO_bp:go_auditory_receptor_cell_development	16	0.15555	0.0050209	0.28239	0.29088
Curated_gene_sets:reactome_transcription_of_e2f_targets_under_negative_control_by_dream_complex	15	0.12763	0.0039889	0.2318	0.29096
GO_bp:go_fucose_catabolic_process	8	0.21804	0.0049779	0.39605	0.29098
GO_bp:go_regulation_of_nuclear_transcribed_mrna_catabolic_process_deadenylation_dependent_decay	15	0.15305	0.0047833	0.27811	0.29106
Curated_gene_sets:reactome_phosphorylation_of_the_apc_c	15	0.12573	0.0039295	0.22868	0.29123
GO_bp:go_negative_regulation_of_fibroblast_migration	6	0.24628	0.0048695	0.44792	0.29123
GO_cc:go_desmosome	23	0.10537	0.0040768	0.19177	0.29135
GO_mf:go_cadmium_ion_binding	3	0.26882	0.0037588	0.4894	0.29141
GO_bp:go_positive_regulation_of_cell_morphogenesis_involved_in_differentiation	120	0.049355	0.004348	0.089857	0.29142
GO_bp:go_attachment_of_gpi_anchor_to_protein	5	0.24858	0.004487	0.45257	0.29142
GO_bp:go_serotonin_secretion	8	0.21795	0.0049759	0.39689	0.29146
Curated_gene_sets:coller_myc_targets_dn	7	0.21043	0.0044939	0.38338	0.29155
GO_bp:go_regulation_of_relaxation_of_muscle	11	0.15028	0.0040227	0.27398	0.29168
GO_mf:go_sphingosine_1_phosphate_receptor_activity	3	0.30989	0.0043331	0.56522	0.29176
GO_cc:go_node_of_ranvier	15	0.14454	0.0045175	0.26376	0.29185
Curated_gene_sets:marson_foxp3_targets_up	47	0.080933	0.0044728	0.14777	0.29195
GO_bp:go_histone_mrna_catabolic_process	9	0.20978	0.0050796	0.38312	0.292
GO_bp:go_attachment_of_mitotic_spindle_microtubules_to_kinetochore	8	0.1873	0.004276	0.34228	0.29213
Curated_gene_sets:mcbryan_pubertal_breast_4_5wk_up	199	0.040648	0.0045994	0.074298	0.29216
GO_bp:go_negative_regulation_of_lipid_kinase_activity	4	0.25181	0.0040655	0.46028	0.29217
Curated_gene_sets:theilgaard_neutrophil_at_skin_wound_up	54	0.080331	0.0047576	0.14688	0.29222
GO_bp:go_positive_regulation_of_lymphocyte_activation	214	0.03673	0.0043078	0.067163	0.29223
GO_bp:go_norepinephrine_transport	16	0.1308	0.0042219	0.23922	0.29227
GO_bp:go_cellular_magnesium_ion_homeostasis	3	0.32934	0.004605	0.60237	0.29229
GO_bp:go_pyrimidine_ribonucleoside_triphosphate_biosynthetic_process	11	0.17932	0.0048001	0.32822	0.29241
GO_bp:go_peripheral_nervous_system_neuron_differentiation	8	0.19799	0.0045201	0.36246	0.29245
Curated_gene_sets:reactome_neurotransmitter_clearance	9	0.21408	0.0051838	0.39196	0.29247
Curated_gene_sets:ray_alzheimers_disease	11	0.14642	0.0039194	0.26814	0.29252
Curated_gene_sets:burton_adipogenesis_8	61	0.067654	0.0042576	0.12391	0.29254
GO_bp:go_mitochondrial_protein_processing	13	0.14524	0.0042262	0.26603	0.29255
GO_bp:go_regulation_of_synaptic_growth_at_neuromuscular_junction	3	0.32644	0.0045646	0.59803	0.29258
GO_bp:go_protein_import_into_mitochondrial_matrix	17	0.14176	0.0047163	0.25981	0.29267
GO_bp:go_negative_regulation_of_smooth_muscle_cell_differentiation	13	0.15588	0.0045359	0.28572	0.29268
GO_bp:go_protein_localization_to_basolateral_plasma_membrane	6	0.23753	0.0046966	0.43541	0.2927
Curated_gene_sets:tien_intestine_probiotics_6hr_up	33	0.095545	0.0044266	0.17516	0.29272
Curated_gene_sets:reactome_transcriptional_activation_of_mitochondrial_biogenesis	44	0.080387	0.0042989	0.14742	0.29278
GO_bp:go_negative_regulation_of_glutamate_secretion	4	0.29865	0.0048218	0.54785	0.29284
Curated_gene_sets:schlosser_serum_response_dn	592	0.021895	0.0042172	0.040192	0.29297
GO_cc:go_protein_lipid_complex	33	0.1014	0.004698	0.1862	0.29302
GO_bp:go_positive_regulation_of_mast_cell_activation	12	0.16041	0.0044846	0.29459	0.29304
GO_mf:go_gtpase_activity	250	0.034375	0.0043523	0.063136	0.29307
Curated_gene_sets:biocarta_egfr_smrte_pathway	11	0.16602	0.0044441	0.30509	0.29317
GO_bp:go_protein_retention_in_er_lumen	8	0.16335	0.0037292	0.3002	0.29318
Curated_gene_sets:onken_uveal_melanoma_up	663	0.02151	0.0043739	0.039589	0.29346
GO_bp:go_regulation_of_cell_maturation	19	0.11136	0.0039166	0.20501	0.2935
GO_bp:go_regulation_of_dna_catabolic_process	8	0.21062	0.0048085	0.38786	0.29356
GO_bp:go_positive_regulation_of_ampa_receptor_activity	6	0.24735	0.0048907	0.45558	0.2936
Curated_gene_sets:reactome_slc_transporter_disorders	84	0.055885	0.004124	0.10295	0.29363
GO_bp:go_positive_regulation_of_sensory_perception_of_pain	6	0.22598	0.0044683	0.41641	0.29367
Curated_gene_sets:dirmeier_lmp1_response_early	43	0.078638	0.0041575	0.14505	0.29386
GO_cc:go_low_density_lipoprotein_particle	11	0.14599	0.0039079	0.26947	0.29399
GO_mf:go_ubiquitin_like_protein_conjugating_enzyme_activity	30	0.091381	0.004037	0.16867	0.29399
GO_cc:go_late_endosome	195	0.037551	0.0042066	0.069324	0.29403
GO_bp:go_cellular_response_to_ether	5	0.22988	0.0041494	0.42442	0.29404
GO_cc:go_vacuolar_lumen	134	0.044944	0.0041821	0.08298	0.29404
GO_bp:go_rab_protein_signal_transduction	54	0.071763	0.0042501	0.13258	0.29417
Curated_gene_sets:reactome_erythropoietin_activates_ras	10	0.14321	0.0036551	0.26465	0.29421
Curated_gene_sets:shi_sparc_targets_up	20	0.1174	0.0042361	0.21696	0.29422
Curated_gene_sets:bhati_g2m_arrest_by_2methoxyestradiol_up	91	0.056028	0.0043024	0.1036	0.29433
Curated_gene_sets:reactome_serotonin_receptors	9	0.18355	0.0044444	0.33947	0.29437
GO_bp:go_positive_regulation_of_adaptive_immune_response	81	0.058026	0.0042052	0.10732	0.29437
GO_mf:go_annealing_activity	10	0.19545	0.0049886	0.36149	0.29437
Curated_gene_sets:reactome_sulfide_oxidation_to_sulfate	5	0.20554	0.0037101	0.3802	0.29439
GO_bp:go_odontogenesis	108	0.056409	0.0047163	0.10435	0.2944
Curated_gene_sets:stein_estrogen_response_not_via_esrra	17	0.14494	0.0048223	0.26828	0.29451
GO_bp:go_embryonic_digestive_tract_development	26	0.10547	0.0043384	0.19525	0.29454
GO_bp:go_chromosome_separation	76	0.060486	0.0042468	0.11208	0.29471
Curated_gene_sets:browne_hcmv_infection_48hr_dn	374	0.027165	0.0041894	0.050347	0.29476
GO_cc:go_derlin_1_retrotranslocation_complex	8	0.18739	0.0042782	0.34756	0.29489
Curated_gene_sets:biocarta_mcalpain_pathway	16	0.12535	0.004046	0.23249	0.2949
GO_bp:go_regulation_of_cell_cell_adhesion	317	0.030147	0.0042885	0.055921	0.29491
Curated_gene_sets:reactome_complex_i_biogenesis	41	0.079752	0.0041174	0.14822	0.29527
Curated_gene_sets:seitz_neoplastic_transformation_by_8p_deletion_dn	24	0.11669	0.0046119	0.21704	0.29541
GO_cc:go_cytoplasmic_microtubule	52	0.073564	0.0042756	0.13686	0.29547
Curated_gene_sets:kerley_response_to_cisplatin_up	32	0.088249	0.0040263	0.16422	0.2955
Curated_gene_sets:reactome_creb1_phosphorylation_through_nmda_receptor_mediated_activation_of_ras_signaling	21	0.10435	0.0038581	0.19419	0.29552
Curated_gene_sets:korkola_teratoma	30	0.095194	0.0042055	0.17733	0.2957
GO_bp:go_neuron_migration	122	0.050186	0.0044576	0.093517	0.29576
Curated_gene_sets:wei_mir34a_targets	138	0.045091	0.0042574	0.084057	0.29583
Curated_gene_sets:tseng_irs1_targets_dn	98	0.053377	0.0042526	0.099557	0.29593
GO_bp:go_rrna_transport	5	0.20136	0.0036346	0.37563	0.29596
GO_bp:go_regulation_of_oxidative_phosphorylation	16	0.12198	0.0039373	0.22774	0.29612
GO_bp:go_vascular_wound_healing	8	0.2215	0.0050569	0.41386	0.29626
Curated_gene_sets:reactome_striated_muscle_contraction	28	0.097322	0.004154	0.18188	0.2963
GO_bp:go_monosaccharide_metabolic_process	120	0.04991	0.0043969	0.093304	0.29636
GO_cc:go_transporter_complex	279	0.03349	0.0044751	0.062645	0.29647
GO_bp:go_peptidyl_arginine_modification	22	0.10334	0.0039105	0.19364	0.29679
Curated_gene_sets:mikkelsen_npc_icp_with_h3k27me3	12	0.15813	0.004421	0.29637	0.29682
Curated_gene_sets:reactome_regulation_of_signaling_by_cbl	19	0.11344	0.0039897	0.21282	0.29701
Curated_gene_sets:noushmehr_gbm_silenced_by_methylation	44	0.082933	0.0044351	0.15572	0.29716
GO_bp:go_negative_regulation_of_lipid_catabolic_process	17	0.12311	0.0040959	0.23116	0.29717
GO_bp:go_lymphoid_progenitor_cell_differentiation	17	0.12377	0.0041178	0.23275	0.29745
GO_bp:go_nucleotide_sugar_metabolic_process	17	0.13839	0.0046043	0.26027	0.29746
Curated_gene_sets:plasari_tgfb1_signaling_via_nfic_1hr_up	26	0.11148	0.0045853	0.20984	0.29763
Curated_gene_sets:borczuk_malignant_mesothelioma_dn	73	0.057399	0.00395	0.10805	0.29764
GO_bp:go_embryonic_cranial_skeleton_morphogenesis	40	0.081375	0.0041498	0.15329	0.29777
Curated_gene_sets:mariadason_response_to_butyrate_curcumin_sulindac_tsa_2	4	0.15264	0.0024644	0.28776	0.29791
Curated_gene_sets:watanabe_ulcerative_colitis_with_cancer_up	16	0.15726	0.005076	0.29661	0.298
GO_cc:go_host_intracellular_part	8	0.16666	0.0038049	0.3145	0.29808
Curated_gene_sets:reactome_antigen_processing_cross_presentation	74	0.056303	0.003901	0.10629	0.29816
Curated_gene_sets:yu_bap1_targets	25	0.10395	0.0041929	0.19628	0.29819
Curated_gene_sets:syed_estradiol_response	14	0.16011	0.0048347	0.30234	0.2982
Curated_gene_sets:biocarta_cellcycle_pathway	20	0.11737	0.004235	0.22168	0.29825
Curated_gene_sets:mori_large_pre_bii_lymphocyte_dn	47	0.076654	0.0042363	0.14486	0.29835
GO_bp:go_cellular_response_to_insulin_like_growth_factor_stimulus	8	0.20396	0.0046563	0.38555	0.2984
GO_cc:go_plasma_membrane_bounded_cell_projection_cytoplasm	166	0.040951	0.0042367	0.07741	0.2984
GO_bp:go_chromatin_organization_involved_in_regulation_of_transcription	71	0.060283	0.0040916	0.11398	0.29845
GO_bp:go_anion_homeostasis	50	0.073613	0.0041957	0.13924	0.29851
GO_bp:go_chromatin_assembly	82	0.058719	0.0042815	0.11109	0.29856
GO_bp:go_mesenchymal_cell_proliferation_involved_in_lung_development	4	0.29211	0.0047161	0.55279	0.29861
GO_bp:go_nuclear_body_organization	12	0.13784	0.0038535	0.26104	0.29875
Curated_gene_sets:biocarta_alternative_pathway	8	0.18897	0.0043142	0.35803	0.29882
GO_bp:go_regulation_of_cardiac_vascular_smooth_muscle_cell_differentiation	3	0.23717	0.0033162	0.44938	0.29884
Curated_gene_sets:xu_crebbp_targets_dn	33	0.090432	0.0041897	0.17138	0.29887
GO_bp:go_negative_regulation_of_hormone_metabolic_process	9	0.16449	0.003983	0.31195	0.299
Curated_gene_sets:kegg_ppar_signaling_pathway	59	0.062111	0.0038444	0.11781	0.29903
Curated_gene_sets:nakamura_adipogenesis_early_up	51	0.080702	0.0046454	0.15309	0.29905
GO_bp:go_neural_tube_development	136	0.044112	0.0041349	0.083705	0.2991
Curated_gene_sets:ohguchi_liver_hnf4a_targets_up	41	0.085924	0.0044361	0.16309	0.29915
GO_bp:go_regulation_of_protein_heterodimerization_activity	8	0.1986	0.0045341	0.37696	0.29915
Curated_gene_sets:reactome_pou5f1_oct4_sox2_nanog_repress_genes_related_to_differentiation	7	0.21752	0.0046455	0.41295	0.29919
GO_bp:go_calcium_ion_export	8	0.18471	0.0042169	0.3508	0.29926
GO_bp:go_myeloid_dendritic_cell_differentiation	15	0.14644	0.0045768	0.27815	0.29929
GO_bp:go_hormone_biosynthetic_process	66	0.060309	0.0039472	0.11463	0.29941
GO_bp:go_telencephalon_glial_cell_migration	21	0.11582	0.0042822	0.22022	0.29948
GO_mf:go_cell_cell_adhesion_mediator_activity	44	0.080698	0.0043156	0.15344	0.29948
GO_bp:go_regulation_of_dna_templated_transcription_initiation	28	0.0935	0.0039909	0.17783	0.29952
GO_bp:go_negative_regulation_of_intracellular_steroid_hormone_receptor_signaling_pathway	29	0.098287	0.0042693	0.18703	0.29962
Curated_gene_sets:kondo_colon_cancer_hcp_with_h3k27me1	24	0.11572	0.0045735	0.22028	0.29968
Curated_gene_sets:reactome_resolution_of_sister_chromatid_cohesion	100	0.051802	0.0041687	0.098623	0.29971
GO_bp:go_cellular_response_to_manganese_ion	12	0.15745	0.0044019	0.30013	0.29993
Curated_gene_sets:liang_silenced_by_methylation_up	24	0.11339	0.0044814	0.21622	0.3
GO_bp:go_enucleate_erythrocyte_differentiation	8	0.21216	0.0048437	0.40464	0.30003
GO_cc:go_mhc_class_ii_protein_complex	9	0.19158	0.0046388	0.36553	0.30011
GO_bp:go_lipoprotein_localization	15	0.13478	0.0042124	0.25722	0.30015
Curated_gene_sets:malik_repressed_by_estrogen	11	0.16851	0.0045106	0.32165	0.30018
GO_bp:go_dorsal_ventral_axis_specification	9	0.1906	0.0046153	0.36387	0.30021
GO_bp:go_hippo_signaling	34	0.099794	0.0046928	0.19056	0.30025
Curated_gene_sets:kegg_glycosaminoglycan_biosynthesis_heparan_sulfate	24	0.11485	0.0045391	0.21934	0.30028
GO_bp:go_perk_mediated_unfolded_protein_response	18	0.11824	0.0040479	0.22586	0.30031
Curated_gene_sets:biocarta_mtor_pathway	20	0.1156	0.0041713	0.22093	0.3004
GO_bp:go_positive_regulation_of_fatty_acid_biosynthetic_process	12	0.11381	0.0031818	0.21754	0.30043
GO_bp:go_negative_regulation_of_cd4_positive_alpha_beta_t_cell_activation	23	0.10062	0.0038932	0.19249	0.30058
Curated_gene_sets:biocarta_pdgf_pathway	22	0.1064	0.0040265	0.20365	0.30067
Curated_gene_sets:zhou_inflammatory_response_lps_up	289	0.029874	0.0040615	0.057183	0.30069
GO_bp:go_membrane_protein_intracellular_domain_proteolysis	13	0.12889	0.0037503	0.24681	0.30077
Curated_gene_sets:biocarta_ptc1_pathway	9	0.16568	0.0040117	0.31746	0.30088
GO_bp:go_membrane_repolarization_during_ventricular_cardiac_muscle_cell_action_potential	10	0.17114	0.0043681	0.328	0.30091
GO_bp:go_negative_regulation_of_anion_transport	22	0.10285	0.003892	0.19732	0.3011
Curated_gene_sets:ruan_response_to_tnf_troglitazone_dn	32	0.094202	0.0042979	0.18075	0.30113
Curated_gene_sets:gargalovic_response_to_oxidized_phospholipids_grey_dn	58	0.070193	0.0043078	0.13469	0.30114
GO_bp:go_response_to_isolation_stress	6	0.14702	0.002907	0.28226	0.30123
GO_bp:go_hyperosmotic_salinity_response	5	0.1807	0.0032618	0.34694	0.30124
GO_bp:go_hypoxia_inducible_factor_1alpha_signaling_pathway	3	0.26579	0.0037165	0.51051	0.30131
GO_bp:go_positive_regulation_of_lipid_biosynthetic_process	59	0.059719	0.0036963	0.11471	0.30133
Curated_gene_sets:osawa_tnf_targets	7	0.17866	0.0038156	0.34328	0.30137
GO_mf:go_fad_binding	27	0.10211	0.0042798	0.19629	0.30148
GO_bp:go_cellular_response_to_hyperoxia	6	0.20841	0.0041209	0.40093	0.3016
GO_bp:go_gastrulation	142	0.044697	0.0042803	0.085996	0.30162
GO_cc:go_flotillin_complex	6	0.22325	0.0044143	0.42961	0.30165
GO_bp:go_microtubule_severing	8	0.19992	0.0045642	0.38488	0.30174
GO_bp:go_mitochondrial_fragmentation_involved_in_apoptotic_process	6	0.19198	0.003796	0.36973	0.3018
Curated_gene_sets:reactome_amine_ligand_binding_receptors	30	0.09543	0.004216	0.1838	0.30181
GO_bp:go_chylomicron_assembly	8	0.16882	0.0038542	0.32523	0.30185
GO_bp:go_angiotensin_activated_signaling_pathway	9	0.16887	0.0040891	0.32532	0.30185
GO_bp:go_response_to_dopamine	11	0.16952	0.0045376	0.32662	0.30188
Curated_gene_sets:pid_bard1_pathway	26	0.094597	0.0038911	0.18229	0.30191
GO_mf:go_gdp_binding	56	0.066033	0.0039823	0.12725	0.30191
Curated_gene_sets:wang_tnf_targets	20	0.11763	0.0042446	0.22675	0.30196
Curated_gene_sets:bild_src_oncogenic_signature	54	0.066663	0.0039481	0.12856	0.30205
GO_bp:go_rna_surveillance	10	0.14827	0.0037844	0.28596	0.30205
Curated_gene_sets:cadwell_atg16l1_targets_up	76	0.056624	0.0039756	0.10922	0.30207
GO_bp:go_antigen_processing_and_presentation_of_endogenous_peptide_antigen_via_mhc_class_i_via_er_pathway	4	0.22216	0.0035868	0.42863	0.30213
GO_bp:go_energy_reserve_metabolic_process	67	0.062565	0.0041256	0.12072	0.30215
Curated_gene_sets:reactome_nucleotide_binding_domain_leucine_rich_repeat_containing_receptor_nlr_signaling_pathways	47	0.068678	0.0037956	0.13255	0.30218
GO_bp:go_mitochondrial_trna_methylation	5	0.15459	0.0027905	0.29835	0.30218
GO_bp:go_regulation_of_cation_channel_activity	136	0.045302	0.0042465	0.087442	0.3022
GO_bp:go_icosanoid_catabolic_process	5	0.18811	0.0033954	0.3631	0.30221
GO_bp:go_regulation_of_transferase_activity	773	0.019117	0.0041817	0.036902	0.30222
GO_bp:go_centrosome_separation	14	0.1385	0.004182	0.26754	0.30235
GO_bp:go_coronary_vasculature_development	37	0.080321	0.0039398	0.15527	0.30248
GO_bp:go_positive_regulation_of_signal_transduction_by_p53_class_mediator	15	0.14497	0.0045309	0.28026	0.30249
Curated_gene_sets:reactome_recycling_pathway_of_l1	29	0.10001	0.0043441	0.19339	0.30253
Curated_gene_sets:riz_erythroid_differentiation_6hr	28	0.10602	0.0045251	0.20503	0.30255
Curated_gene_sets:yokoe_cancer_testis_antigens	27	0.095226	0.0039914	0.18416	0.30255
GO_bp:go_protein_localization_to_cytoplasmic_stress_granule	6	0.21473	0.0042458	0.4154	0.30261
GO_bp:go_cellular_alcohol_metabolic_process	4	0.19929	0.0032176	0.38564	0.30266
GO_cc:go_nuclear_matrix	80	0.057559	0.0041457	0.11141	0.30271
GO_bp:go_muscle_organ_morphogenesis	67	0.062028	0.0040902	0.1202	0.30291
GO_bp:go_regulation_of_ligase_activity	5	0.21474	0.0038761	0.41616	0.30293
GO_bp:go_rna_methylation	61	0.062236	0.0039167	0.12064	0.30298
GO_bp:go_regulation_of_leukocyte_migration	137	0.043132	0.0040578	0.083685	0.30314
GO_mf:go_hormone_receptor_binding	140	0.044496	0.0042313	0.08635	0.30318
GO_bp:go_2_oxoglutarate_metabolic_process	12	0.13427	0.0037539	0.2606	0.30319
Curated_gene_sets:reactome_mitotic_telophase_cytokinesis	12	0.16345	0.0045695	0.3175	0.30335
GO_bp:go_protein_localization_to_vacuole	51	0.071953	0.0041417	0.13977	0.30335
GO_mf:go_glucosyltransferase_activity	15	0.11593	0.0036234	0.22528	0.30342
GO_bp:go_regulation_of_filopodium_assembly	33	0.083998	0.0038917	0.16325	0.30344
Curated_gene_sets:reactome_ptk6_regulates_cell_cycle	4	0.27157	0.0043846	0.5281	0.30354
GO_bp:go_antigen_processing_and_presentation_of_peptide_antigen_via_mhc_class_ib	6	0.20593	0.0040717	0.4008	0.3037
GO_bp:go_negative_regulation_of_interleukin_8_secretion	6	0.18349	0.003628	0.35721	0.30375
GO_bp:go_negative_regulation_of_proteasomal_protein_catabolic_process	40	0.072168	0.0036803	0.14063	0.30392
GO_bp:go_regulation_of_protein_depolymerization	67	0.060409	0.0039835	0.11775	0.30397
Curated_gene_sets:teramoto_opn_targets_cluster_3	6	0.23877	0.0047211	0.46574	0.3041
Curated_gene_sets:watanabe_colon_cancer_msi_vs_mss_up	24	0.11568	0.0045718	0.22569	0.30414
Curated_gene_sets:reactome_cellular_responses_to_external_stimuli	393	0.02489	0.0039325	0.048564	0.30414
GO_bp:go_positive_regulation_of_protein_catabolic_process_in_the_vacuole	3	0.29143	0.004075	0.56917	0.30432
Curated_gene_sets:wu_silenced_by_methylation_in_bladder_cancer	40	0.087256	0.0044497	0.17052	0.30443
GO_bp:go_positive_regulation_of_arachidonic_acid_secretion	3	0.31476	0.0044013	0.61549	0.30454
Curated_gene_sets:hu_angiogenesis_up	16	0.12371	0.0039931	0.24199	0.3046
GO_bp:go_chondrocyte_development	41	0.080703	0.0041665	0.15786	0.3046
Curated_gene_sets:reactome_activation_of_matrix_metalloproteinases	22	0.11052	0.0041824	0.21638	0.30475
GO_bp:go_actin_filament_severing	9	0.16618	0.0040238	0.32533	0.30475
Curated_gene_sets:jiang_core_duplicon_genes	3	0.28312	0.0039587	0.55441	0.3048
GO_bp:go_cellular_response_to_endogenous_stimulus	1068	0.016253	0.0041364	0.03183	0.30482
GO_bp:go_short_term_memory	8	0.18643	0.0042562	0.36521	0.30486
GO_mf:go_connexin_binding	5	0.24214	0.0043707	0.47433	0.30486
Curated_gene_sets:der_ifn_alpha_response_dn	4	0.20509	0.0033113	0.40192	0.30493
Curated_gene_sets:reactome_noncanonical_activation_of_notch3	6	0.18872	0.0037315	0.36983	0.30493
GO_cc:go_scar_complex	8	0.20139	0.0045978	0.39474	0.30496
GO_bp:go_negative_regulation_of_interleukin_1_beta_secretion	11	0.17304	0.0046319	0.3392	0.30498
GO_bp:go_regulation_of_inositol_1_4_5_trisphosphate_sensitive_calcium_release_channel_activity	5	0.23745	0.004286	0.46549	0.30499
GO_bp:go_somatic_stem_cell_division	20	0.10416	0.0037585	0.20429	0.30507
Curated_gene_sets:harris_brain_cancer_progenitors	29	0.10153	0.0044103	0.19925	0.30517
GO_bp:go_ketone_catabolic_process	8	0.1891	0.0043171	0.37111	0.30519
Curated_gene_sets:reactome_positive_epigenetic_regulation_of_rrna_expression	50	0.068074	0.00388	0.1337	0.30532
GO_bp:go_ventricular_system_development	26	0.097725	0.0040197	0.19196	0.30535
GO_cc:go_neurofilament	4	0.28268	0.004564	0.55556	0.30544
Curated_gene_sets:lee_liver_cancer_survival_dn	144	0.043521	0.0041967	0.085536	0.30545
GO_bp:go_negative_regulation_of_protein_polymerization	54	0.063938	0.0037867	0.12568	0.30547
GO_bp:go_somatic_motor_neuron_differentiation	5	0.23525	0.0042465	0.46245	0.30548
GO_bp:go_negative_regulation_of_microtubule_polymerization	10	0.15015	0.0038324	0.29516	0.30548
Curated_gene_sets:gozgit_esr1_targets_up	115	0.047593	0.0041051	0.093619	0.3056
Curated_gene_sets:ly_aging_old_up	6	0.18441	0.0036463	0.3629	0.30567
GO_mf:go_phosphatidylinositol_3_kinase_binding	24	0.11102	0.0043875	0.21853	0.30572
GO_bp:go_leydig_cell_differentiation	5	0.21877	0.0039489	0.43077	0.30578
GO_bp:go_snrna_3_end_processing	10	0.13558	0.0034604	0.26724	0.30597
GO_bp:go_chondrocyte_proliferation	14	0.13465	0.0040658	0.26569	0.30616
GO_mf:go_unfolded_protein_binding	95	0.046947	0.0036829	0.09264	0.30616
Curated_gene_sets:reactome_hs_gag_biosynthesis	26	0.1089	0.0044792	0.21489	0.30617
Curated_gene_sets:zhu_cmv_24_hr_dn	70	0.060187	0.0040563	0.11886	0.30629
Curated_gene_sets:hoshida_liver_cancer_subclass_s1	190	0.035606	0.0039379	0.070323	0.30632
GO_bp:go_transcription_dependent_tethering_of_rna_polymerase_ii_gene_dna_at_nuclear_periphery	6	0.19512	0.003858	0.38591	0.30657
GO_mf:go_rna_polymerase_ii_core_promoter_sequence_specific_dna_binding	26	0.10534	0.004333	0.20842	0.30663
GO_bp:go_locomotory_behavior	165	0.03931	0.0040548	0.077781	0.30664
GO_mf:go_poly_pyrimidine_tract_binding	23	0.094257	0.0036469	0.18651	0.30665
GO_bp:go_positive_regulation_of_signaling	1454	0.013741	0.004025	0.027193	0.30667
GO_bp:go_negative_regulation_of_blood_vessel_endothelial_cell_migration	28	0.094705	0.0040423	0.18762	0.30687
GO_bp:go_negative_regulation_of_sodium_ion_transport	17	0.13034	0.0043366	0.25832	0.30693
Curated_gene_sets:reactome_tlr3_mediated_ticam1_dependent_programmed_cell_death	3	0.28857	0.004035	0.57203	0.30697
GO_bp:go_dna_geometric_change	75	0.055537	0.0038737	0.11014	0.30705
GO_mf:go_tumor_necrosis_factor_receptor_binding	25	0.098235	0.0039624	0.19483	0.30706
Curated_gene_sets:reactome_trna_modification_in_the_nucleus_and_cytosol	34	0.091572	0.0043062	0.18164	0.30709
GO_bp:go_negative_regulation_of_b_cell_mediated_immunity	8	0.15278	0.003488	0.30334	0.30725
GO_mf:go_phosphatidylinositol_kinase_activity	14	0.10201	0.0030804	0.20257	0.30728
Curated_gene_sets:gargalovic_response_to_oxidized_phospholipids_magenta_dn	9	0.16724	0.0040495	0.33213	0.3073
Curated_gene_sets:stein_esrra_targets_up	310	0.028439	0.0040016	0.056481	0.3073
Curated_gene_sets:smid_breast_cancer_erbb2_up	110	0.047538	0.004011	0.094557	0.30757
GO_bp:go_endothelial_cell_morphogenesis	10	0.14541	0.0037114	0.28931	0.30762
GO_mf:go_nad_p_h_oxidase_activity	7	0.20861	0.0044551	0.41545	0.30779
Curated_gene_sets:reactome_activation_of_bh3_only_proteins	28	0.093743	0.0040012	0.18682	0.30791
Curated_gene_sets:biocarta_calcineurin_pathway	16	0.11869	0.003831	0.23676	0.30808
GO_bp:go_negative_regulation_of_glial_cell_proliferation	8	0.18186	0.0041519	0.363	0.30819
GO_bp:go_positive_regulation_of_cellular_amide_metabolic_process	111	0.043871	0.0037182	0.087627	0.30831
GO_bp:go_mitochondrial_membrane_organization	96	0.047979	0.0037835	0.095853	0.30835
Curated_gene_sets:sa_g2_and_m_phases	8	0.18443	0.0042105	0.36848	0.30836
Curated_gene_sets:finetti_breast_cancers_kinome_blue	20	0.10809	0.0039001	0.21594	0.30836
GO_bp:go_dense_core_granule_transport	8	0.1899	0.0043354	0.37953	0.30842
GO_mf:go_modification_dependent_protein_binding	114	0.044833	0.0038504	0.089634	0.30848
GO_bp:go_regulation_of_lymphocyte_mediated_immunity	111	0.047351	0.0040132	0.094772	0.30867
Curated_gene_sets:reactome_protein_protein_interactions_at_synapses	67	0.062666	0.0041323	0.12553	0.30882
Curated_gene_sets:kyng_dna_damage_by_4nqo_or_uv	46	0.075621	0.0041347	0.15149	0.30883
GO_bp:go_iron_import_into_cell	5	0.18535	0.0033457	0.37137	0.30886
GO_bp:go_regulation_of_keratinocyte_proliferation	22	0.11121	0.0042085	0.22286	0.30889
Curated_gene_sets:biocarta_at1r_pathway	23	0.10157	0.0039298	0.20367	0.309
GO_bp:go_positive_regulation_of_type_2_immune_response	14	0.13924	0.0042045	0.27928	0.30905
Curated_gene_sets:jazaeri_breast_cancer_brca1_vs_brca2_dn	38	0.087244	0.0043367	0.17504	0.3091
GO_mf:go_neurexin_family_protein_binding	6	0.18452	0.0036485	0.37031	0.30914
Curated_gene_sets:biocarta_il6_pathway	15	0.11539	0.0036063	0.23162	0.30918
Curated_gene_sets:zhou_cell_cycle_genes_in_ir_response_24hr	101	0.04845	0.0039183	0.097283	0.30924
GO_bp:go_negative_regulation_of_alpha_beta_t_cell_activation	31	0.079603	0.0035747	0.15985	0.30925
GO_cc:go_replisome	21	0.11105	0.0041059	0.22333	0.30951
GO_mf:go_sphingolipid_transporter_activity	10	0.16336	0.0041694	0.32861	0.30955
GO_bp:go_odontogenesis_of_dentin_containing_tooth	72	0.062795	0.0042919	0.12642	0.3097
GO_bp:go_negative_regulation_of_immunoglobulin_production	9	0.15755	0.0038149	0.3173	0.30977
GO_bp:go_negative_regulation_of_epidermis_development	14	0.12973	0.0039172	0.26132	0.3098
GO_bp:go_regulation_of_sarcomere_organization	6	0.24086	0.0047624	0.48518	0.3098
GO_bp:go_cellular_response_to_brain_derived_neurotrophic_factor_stimulus	7	0.20654	0.004411	0.41628	0.30989
GO_mf:go_cysteine_type_endopeptidase_regulator_activity_involved_in_apoptotic_process	28	0.101	0.0043108	0.20361	0.30995
GO_bp:go_purkinje_myocyte_to_ventricular_cardiac_muscle_cell_signaling	6	0.21827	0.0043157	0.44007	0.30996
GO_bp:go_regulation_of_t_helper_1_type_immune_response	23	0.097381	0.0037678	0.19647	0.31007
GO_bp:go_positive_regulation_of_signaling_receptor_activity	31	0.09557	0.0042918	0.19288	0.31013
Curated_gene_sets:dorsey_gab2_targets	26	0.096528	0.0039705	0.19482	0.31014
GO_bp:go_diaphragm_development	6	0.22357	0.0044206	0.45133	0.31018
GO_bp:go_acylglycerol_metabolic_process	50	0.069004	0.003933	0.13941	0.31031
GO_mf:go_oligosaccharide_binding	12	0.13055	0.0036499	0.26376	0.31032
GO_bp:go_b_cell_apoptotic_process	19	0.10661	0.0037497	0.21547	0.31038
GO_bp:go_cellular_response_to_oxygen_containing_compound	889	0.017074	0.0039893	0.034527	0.31048
Curated_gene_sets:sasson_response_to_gonadotrophins_dn	78	0.053492	0.0038046	0.1082	0.31052
Curated_gene_sets:nikolsky_breast_cancer_22q13_amplicon	14	0.19455	0.0058744	0.39365	0.31058
GO_bp:go_negative_regulation_of_arp2_3_complex_mediated_actin_nucleation	6	0.20764	0.0041055	0.42025	0.31063
GO_mf:go_nadh_pyrophosphatase_activity	5	0.21533	0.0038869	0.43596	0.31068
GO_bp:go_dna_metabolic_process	655	0.01893	0.0038272	0.038397	0.311
GO_bp:go_cyclic_nucleotide_biosynthetic_process	18	0.11062	0.0037871	0.22441	0.31103
GO_bp:go_negative_regulation_of_humoral_immune_response_mediated_by_circulating_immunoglobulin	5	0.18733	0.0033814	0.38005	0.31104
Curated_gene_sets:reactome_signaling_by_scf_kit	38	0.073286	0.0036429	0.14878	0.31115
Curated_gene_sets:hummerich_malignant_skin_tumor_up	9	0.16646	0.0040306	0.33794	0.31117
GO_bp:go_negative_regulation_of_regulatory_t_cell_differentiation	2	0.38712	0.0044198	0.78595	0.31117
Curated_gene_sets:pastural_riz1_targets_dn	5	0.22151	0.0039984	0.44987	0.31123
GO_bp:go_developmental_growth_involved_in_morphogenesis	186	0.037504	0.0041045	0.076184	0.31126
GO_bp:go_negative_regulation_of_muscle_cell_differentiation	42	0.080973	0.004231	0.16449	0.31127
Curated_gene_sets:vandesluis_commd1_targets_group_3_dn	21	0.11103	0.0041053	0.22559	0.3113
Curated_gene_sets:reactome_regulation_of_signaling_by_nodal	8	0.20672	0.0047193	0.42012	0.31135
GO_cc:go_calcitonin_family_receptor_complex	4	0.27374	0.0044196	0.5564	0.31137
GO_mf:go_tpr_domain_binding	7	0.19104	0.0040799	0.3885	0.31146
GO_bp:go_localization_within_membrane	123	0.044273	0.0039484	0.090047	0.31148
GO_bp:go_gland_morphogenesis	98	0.051688	0.004118	0.10514	0.31149
Curated_gene_sets:nikolsky_breast_cancer_14q22_amplicon	11	0.18082	0.0048402	0.36782	0.3115
Curated_gene_sets:kegg_graft_versus_host_disease	25	0.097797	0.0039447	0.19899	0.31155
GO_bp:go_toxin_biosynthetic_process	4	0.20248	0.0032691	0.41197	0.31155
Curated_gene_sets:browne_hcmv_infection_20hr_up	183	0.036972	0.0040139	0.075304	0.31173
GO_bp:go_positive_regulation_of_adipose_tissue_development	4	0.24962	0.0040303	0.50857	0.31177
Curated_gene_sets:hasegawa_tumorigenesis_by_ret_c634r	7	0.15666	0.0033456	0.31942	0.31191
GO_bp:go_negative_regulation_of_perk_mediated_unfolded_protein_response	5	0.19659	0.0035485	0.40084	0.31191
GO_bp:go_negative_regulation_of_endothelial_cell_apoptotic_process	19	0.12476	0.0043878	0.25444	0.31196
Curated_gene_sets:lee_early_t_lymphocyte_dn	45	0.067641	0.0036581	0.13813	0.31218
Curated_gene_sets:sheth_liver_cancer_vs_txnip_loss_pam3	50	0.070725	0.0040311	0.14445	0.31221
GO_bp:go_negative_regulation_of_chromatin_binding	8	0.15225	0.0034759	0.31098	0.31222
GO_bp:go_bronchus_development	6	0.2193	0.0043362	0.44794	0.31222
GO_bp:go_interleukin_6_secretion	31	0.083555	0.0037522	0.17069	0.31224
Curated_gene_sets:lindgren_bladder_cancer_cluster_3_dn	184	0.035701	0.0038864	0.072943	0.31227
GO_bp:go_regulation_of_nodal_signaling_pathway	5	0.21739	0.003924	0.44456	0.31242
Curated_gene_sets:reactome_shc_related_events_triggered_by_igf1r	7	0.14181	0.0030285	0.29009	0.31248
Curated_gene_sets:fridman_senescence_up	61	0.061051	0.0038421	0.12494	0.31254
GO_bp:go_regulation_of_cellular_response_to_heat	70	0.056884	0.0038337	0.11652	0.31272
Curated_gene_sets:reactome_signaling_by_cytosolic_fgfr1_fusion_mutants	18	0.11168	0.0038232	0.22878	0.31273
GO_bp:go_peptidyl_methionine_modification	12	0.12807	0.0035804	0.26248	0.31281
Curated_gene_sets:reactome_downstream_signal_transduction	25	0.082887	0.0033433	0.16989	0.31282
Curated_gene_sets:reactome_diseases_of_mismatch_repair_mmr	5	0.163	0.0029423	0.33434	0.31294
GO_bp:go_negative_regulation_of_synaptic_transmission	57	0.065881	0.0040083	0.13523	0.31307
Curated_gene_sets:valk_aml_cluster_7	21	0.10061	0.00372	0.20668	0.3132
Curated_gene_sets:matzuk_ovulation	15	0.13476	0.0042118	0.277	0.31331
GO_mf:go_calcitonin_family_receptor_activity	5	0.26637	0.0048081	0.54755	0.31332
GO_mf:go_peptide_binding	230	0.032561	0.0039569	0.066959	0.31339
GO_mf:go_camp_response_element_binding_protein_binding	6	0.19493	0.0038543	0.40096	0.31343
GO_bp:go_l_serine_catabolic_process	2	0.37356	0.004265	0.76842	0.31344
Curated_gene_sets:wiemann_telomere_shortening_and_chronic_liver_damage_up	9	0.12902	0.0031241	0.26545	0.31347
GO_bp:go_response_to_alcohol	187	0.035403	0.0038848	0.072933	0.31369
GO_cc:go_receptor_complex	352	0.02683	0.0040172	0.055288	0.31375
Curated_gene_sets:lee_sp4_thymocyte	12	0.15639	0.0043723	0.32234	0.31378
GO_cc:go_pcaf_complex	4	0.2948	0.0047596	0.60789	0.31386
GO_bp:go_synaptic_vesicle_localization	140	0.040571	0.003858	0.083678	0.3139
Curated_gene_sets:su_placenta	19	0.11233	0.0039506	0.2317	0.31392
GO_bp:go_response_to_abiotic_stimulus	971	0.015749	0.0038347	0.032493	0.31395
GO_bp:go_regulation_of_intracellular_transport	341	0.025546	0.0037661	0.052714	0.31398
Curated_gene_sets:worschech_tumor_rejection_up	42	0.07792	0.0040714	0.1608	0.314
GO_mf:go_heparan_sulfate_n_acetylglucosaminyltransferase_activity	6	0.20327	0.0040192	0.41959	0.31404
GO_bp:go_protein_sumoylation	66	0.055626	0.0036407	0.11484	0.31406
GO_bp:go_detection_of_abiotic_stimulus	113	0.046386	0.0039664	0.095772	0.31408
GO_bp:go_cranial_nerve_morphogenesis	23	0.11035	0.0042695	0.22785	0.31409
Curated_gene_sets:jackson_dnmt1_targets_up	59	0.06186	0.0038289	0.12785	0.31424
GO_bp:go_de_novo_nad_biosynthetic_process	9	0.17571	0.0042547	0.36325	0.31429
Curated_gene_sets:reactome_pi3k_events_in_erbb4_signaling	10	0.1519	0.003877	0.31428	0.31443
GO_bp:go_positive_regulation_of_dendritic_cell_cytokine_production	6	0.16553	0.0032729	0.34272	0.31456
GO_bp:go_post_golgi_vesicle_mediated_transport	90	0.047924	0.0036599	0.099267	0.31463
GO_bp:go_neuron_projection_extension	139	0.041904	0.0039707	0.086809	0.31465
GO_bp:go_transcription_elongation_from_rna_polymerase_ii_promoter	65	0.058407	0.0037938	0.12102	0.31469
GO_bp:go_epithelial_mesenchymal_cell_signaling	4	0.24381	0.0039364	0.50522	0.3147
GO_mf:go_double_stranded_telomeric_dna_binding	8	0.14509	0.0033124	0.30068	0.31471
GO_bp:go_regulation_of_small_molecule_metabolic_process	269	0.028256	0.0037087	0.058575	0.31477
GO_bp:go_monocyte_chemotactic_protein_1_production	12	0.13891	0.0038836	0.2881	0.31485
GO_bp:go_positive_regulation_of_endothelial_cell_chemotaxis	12	0.13498	0.0037738	0.27998	0.31487
GO_bp:go_negative_regulation_of_lipase_activity	11	0.15625	0.0041825	0.32414	0.31489
Curated_gene_sets:pid_gmcsf_pathway	28	0.08387	0.0035798	0.17418	0.31508
Curated_gene_sets:kim_response_to_tsa_and_decitabine_dn	7	0.14426	0.0030807	0.3002	0.31543
GO_bp:go_regulation_of_isotype_switching_to_ige_isotypes	5	0.21605	0.0038997	0.44967	0.31546
Curated_gene_sets:hernandez_mitotic_arrest_by_docetaxel_1_up	23	0.093656	0.0036237	0.19496	0.31548
GO_bp:go_negative_regulation_of_muscle_contraction	22	0.10313	0.0039025	0.21475	0.31554
GO_bp:go_optic_nerve_morphogenesis	6	0.21525	0.0042561	0.4483	0.31556
GO_bp:go_negative_regulation_of_t_cell_proliferation	50	0.067562	0.0038508	0.14073	0.31559
Curated_gene_sets:rodwell_aging_kidney_no_blood_up	183	0.035262	0.0038283	0.073497	0.3157
Curated_gene_sets:reactome_ca2plus_pathway	52	0.069898	0.0040626	0.14578	0.31581
GO_bp:go_opioid_receptor_signaling_pathway	11	0.15989	0.0042799	0.3335	0.31582
GO_bp:go_male_genitalia_development	16	0.12785	0.0041266	0.2667	0.31584
GO_bp:go_blood_vessel_morphogenesis	472	0.022539	0.0038922	0.047058	0.31599
Curated_gene_sets:pid_era_genomic_pathway	50	0.065847	0.0037531	0.1375	0.31602
GO_mf:go_nadp_binding	42	0.078688	0.0041116	0.16434	0.31604
GO_mf:go_aldehyde_dehydrogenase_nad_p_plus_activity	5	0.20947	0.003781	0.43818	0.31631
Curated_gene_sets:reactome_prolonged_erk_activation_events	11	0.15804	0.0042305	0.33065	0.31634
GO_bp:go_endothelial_cell_development	40	0.075175	0.0038336	0.15747	0.31655
GO_bp:go_positive_regulation_of_chemokine_c_c_motif_ligand_5_production	3	0.27404	0.0038318	0.57427	0.31661
Curated_gene_sets:martoriati_mdm4_targets_fetal_liver_dn	434	0.022532	0.0037359	0.047221	0.31663
GO_mf:go_phosphatidylinositol_5_phosphate_binding	12	0.14076	0.0039352	0.29519	0.31674
Curated_gene_sets:biocarta_mcm_pathway	12	0.16019	0.0044784	0.33605	0.3168
GO_mf:go_voltage_gated_sodium_channel_activity	15	0.13053	0.0040797	0.27397	0.31688
Curated_gene_sets:reactome_hsf1_dependent_transactivation	32	0.077573	0.0035392	0.1629	0.31697
GO_bp:go_trna_3_end_processing	5	0.20106	0.0036292	0.42238	0.31704
GO_bp:go_negative_regulation_of_cell_substrate_adhesion	52	0.064445	0.0037457	0.13544	0.3171
Curated_gene_sets:murakami_uv_response_6hr_up	27	0.091953	0.0038542	0.19334	0.31718
Curated_gene_sets:pid_cd8_tcr_pathway	44	0.069424	0.0037127	0.14601	0.31723
Curated_gene_sets:biocarta_acetaminophen_pathway	5	0.19028	0.0034347	0.40032	0.31728
GO_bp:go_regulation_of_mesoderm_development	10	0.1301	0.0033205	0.27401	0.31747
Curated_gene_sets:smirnov_response_to_ir_2hr_up	42	0.066702	0.0034853	0.14055	0.31755
Curated_gene_sets:biocarta_ach_pathway	14	0.12946	0.003909	0.2728	0.31756
GO_mf:go_notch_binding	19	0.1254	0.0044104	0.26427	0.31757
Curated_gene_sets:pid_p75_ntr_pathway	48	0.06511	0.0036363	0.13734	0.31773
GO_mf:go_sodium_ion_binding	7	0.16985	0.0036274	0.35829	0.31773
GO_mf:go_spectrin_binding	26	0.094359	0.0038813	0.19907	0.31776
GO_cc:go_perikaryon	96	0.045625	0.0035979	0.096353	0.31793
GO_bp:go_histone_h4_r3_methylation	4	0.14841	0.0023962	0.31359	0.31801
Curated_gene_sets:palomero_gsi_sensitivity_up	5	0.16819	0.0030359	0.35538	0.31802
Curated_gene_sets:weber_methylated_hcp_in_fibroblast_dn	32	0.071892	0.00328	0.15195	0.31806
GO_cc:go_presynaptic_cytosol	13	0.12775	0.0037173	0.27001	0.31806
Curated_gene_sets:onken_uveal_melanoma_dn	433	0.022922	0.0037962	0.048448	0.31807
GO_mf:go_rna_methyltransferase_activity	50	0.067279	0.0038347	0.14229	0.31817
GO_mf:go_acetylcholine_receptor_activity	21	0.097288	0.003597	0.20576	0.31817
GO_bp:go_pyroptosis	10	0.1501	0.003831	0.31747	0.31818
GO_bp:go_negative_regulation_of_synaptic_vesicle_transport	5	0.21734	0.003923	0.45985	0.31824
GO_mf:go_endodeoxyribonuclease_activity_producing_3_phosphomonoesters	7	0.17248	0.0036836	0.36493	0.31824
Curated_gene_sets:mikkelsen_es_lcp_with_h3k27me3	8	0.17525	0.0040008	0.37118	0.31842
GO_bp:go_protein_localization_to_synapse	69	0.056037	0.0037497	0.1187	0.31843
GO_bp:go_positive_regulation_of_response_to_drug	18	0.10744	0.0036782	0.22758	0.31843
Curated_gene_sets:reactome_shc1_events_in_erbb2_signaling	20	0.097027	0.003501	0.20559	0.31848
Curated_gene_sets:valk_aml_with_evi1	16	0.1349	0.0043543	0.28592	0.31853
GO_bp:go_negative_regulation_of_t_helper_cell_differentiation	14	0.11536	0.0034834	0.24451	0.31854
GO_bp:go_mitochondrial_rna_catabolic_process	5	0.1894	0.0034188	0.40149	0.31856
GO_bp:go_regulation_of_exit_from_mitosis	15	0.12113	0.0037857	0.25687	0.31863
GO_bp:go_positive_regulation_of_gonadotropin_secretion	6	0.22279	0.0044051	0.47267	0.3187
GO_mf:go_transferase_activity_transferring_one_carbon_groups	165	0.035334	0.0036446	0.075006	0.3188
Curated_gene_sets:reactome_ctla4_inhibitory_signaling	19	0.10668	0.003752	0.2265	0.31882
GO_cc:go_cytosolic_large_ribosomal_subunit	36	0.07322	0.0035428	0.15549	0.31886
GO_bp:go_exocrine_system_development	33	0.089951	0.0041674	0.19104	0.31887
Curated_gene_sets:kegg_nitrogen_metabolism	19	0.098546	0.0034659	0.2093	0.31888
GO_mf:go_guanylyltransferase_activity	7	0.17357	0.0037069	0.36882	0.31896
GO_cc:go_respirasome	64	0.055866	0.0036008	0.11872	0.31898
GO_mf:go_atp_dependent_5_3_dna_helicase_activity	5	0.20017	0.0036132	0.42586	0.31916
Curated_gene_sets:pid_erbb1_internalization_pathway	33	0.073291	0.0033956	0.15609	0.31935
Curated_gene_sets:bilban_b_cll_lpl_up	53	0.064731	0.0037981	0.13792	0.31942
GO_bp:go_positive_regulation_of_cellular_protein_localization	263	0.028251	0.0036671	0.060194	0.31942
GO_bp:go_response_to_arsenic_containing_substance	25	0.10217	0.0041212	0.21777	0.31948
GO_cc:go_plasma_membrane_protein_complex	471	0.02229	0.0038453	0.047513	0.31949
GO_mf:go_rna_polymerase_iii_activity	10	0.15158	0.0038688	0.32316	0.31952
GO_mf:go_histone_methyltransferase_activity_h3_k4_specific_	12	0.12005	0.0033563	0.25598	0.31954
GO_bp:go_maintenance_of_protein_localization_in_endoplasmic_reticulum	10	0.13051	0.0033311	0.2783	0.31955
Curated_gene_sets:west_adrenocortical_carcinoma_vs_adenoma_up	16	0.11172	0.0036062	0.23826	0.31957
GO_bp:go_bundle_of_his_cell_to_purkinje_myocyte_communication	14	0.14397	0.0043473	0.30708	0.31959
GO_mf:go_11_cis_retinal_binding	5	0.18703	0.0033759	0.39908	0.31966
GO_cc:go_organelle_subcompartment	301	0.026365	0.0036566	0.056361	0.31997
GO_bp:go_interleukin_6_biosynthetic_process	18	0.10657	0.0036483	0.22788	0.32001
Curated_gene_sets:xu_response_to_tretinoin_up	12	0.1223	0.0034193	0.26152	0.32002
GO_bp:go_negative_regulation_of_viral_genome_replication	44	0.071353	0.0038158	0.15265	0.3201
Curated_gene_sets:reactome_depurination	21	0.10029	0.003708	0.21465	0.32017
Curated_gene_sets:reactome_signaling_by_egfr_in_cancer	20	0.090868	0.0032788	0.19466	0.32033
GO_bp:go_regulation_of_excitatory_synapse_assembly	10	0.15269	0.003897	0.32718	0.32037
GO_bp:go_response_to_cadmium_ion	48	0.066077	0.0036903	0.14167	0.32047
GO_bp:go_regulation_of_phospholipase_activity	53	0.060037	0.0035227	0.12873	0.32048
GO_bp:go_myeloid_progenitor_cell_differentiation	6	0.18248	0.003608	0.39145	0.32056
GO_cc:go_secretory_vesicle	779	0.016679	0.0036617	0.03581	0.3207
GO_cc:go_catalytic_step_1_spliceosome	5	0.20174	0.0036416	0.4334	0.32079
Curated_gene_sets:reactome_rna_polymerase_iii_transcription_termination	18	0.1166	0.0039916	0.25068	0.32092
Curated_gene_sets:reactome_conversion_from_apc_c:cdc20_to_apc_c:cdh1_in_late_anaphase	16	0.1027	0.0033149	0.22081	0.32093
GO_bp:go_isoprenoid_metabolic_process	88	0.051884	0.0039183	0.11156	0.32094
GO_cc:go_golgi_stack	109	0.043384	0.0036439	0.093347	0.32105
GO_bp:go_striated_muscle_adaptation	39	0.069486	0.0034991	0.14952	0.32107
GO_bp:go_neural_tube_patterning	29	0.085204	0.003701	0.18341	0.32113
Curated_gene_sets:reactome_synthesis_of_wybutosine_at_g37_of_trna_phe	5	0.26627	0.0048062	0.57375	0.3213
GO_bp:go_negative_regulation_of_alpha_beta_t_cell_differentiation	19	0.095329	0.0033528	0.20542	0.3213
Curated_gene_sets:zhan_variable_early_differentiation_genes_up	13	0.1412	0.0041086	0.30435	0.32135
GO_bp:go_negative_regulation_of_actin_filament_bundle_assembly	18	0.10135	0.0034697	0.21849	0.32137
GO_bp:go_polysaccharide_catabolic_process	23	0.089159	0.0034497	0.19226	0.32142
Curated_gene_sets:kim_glis2_targets_up	56	0.062553	0.0037725	0.13498	0.32154
GO_bp:go_positive_regulation_of_telomere_maintenance_via_telomere_lengthening	33	0.079506	0.0036835	0.17163	0.3216
GO_bp:go_cellular_response_to_atp	15	0.10828	0.003384	0.23375	0.32161
Curated_gene_sets:dawson_methylated_in_lymphoma_tcl1	49	0.075452	0.0042574	0.1629	0.32163
GO_mf:go_sh2_domain_binding	31	0.086705	0.0038937	0.18723	0.32165
GO_cc:go_tim23_mitochondrial_import_inner_membrane_translocase_complex	10	0.16489	0.0042086	0.35647	0.32184
GO_bp:go_vitamin_d_metabolic_process	12	0.1296	0.0036234	0.28026	0.32188
Curated_gene_sets:reactome_prostanoid_ligand_receptors	8	0.17976	0.004104	0.38902	0.32201
GO_bp:go_amine_transport	77	0.053274	0.0037648	0.11536	0.32211
GO_bp:go_cell_projection_organization	1248	0.013337	0.003646	0.02891	0.32229
GO_cc:go_mre11_complex	7	0.16525	0.0035291	0.35836	0.32235
Curated_gene_sets:shaffer_irf4_multiple_myeloma_program	31	0.084378	0.0037892	0.18308	0.32245
GO_bp:go_hemidesmosome_assembly	11	0.14515	0.0038854	0.31511	0.32253
GO_bp:go_positive_regulation_of_b_cell_differentiation	10	0.17097	0.0043636	0.37126	0.32258
Curated_gene_sets:reactome_n_glycan_trimming_in_the_er_and_calnexin_calreticulin_cycle	29	0.079046	0.0034335	0.17167	0.3226
GO_bp:go_negative_regulation_of_interleukin_17_production	9	0.16833	0.0040759	0.36562	0.32262
GO_bp:go_progesterone_metabolic_process	9	0.17007	0.0041181	0.36941	0.32262
Curated_gene_sets:reactome_inhibition_of_the_proteolytic_activity_of_apc_c_required_for_the_onset_of_anaphase_by_mitotic_spindle_checkpoint_components	17	0.10122	0.0033676	0.22007	0.32278
Curated_gene_sets:reactome_prolactin_receptor_signaling	12	0.14583	0.0040769	0.31707	0.32279
Curated_gene_sets:reactome_phase_1_inactivation_of_fast_naplus_channels	6	0.17813	0.0035221	0.38732	0.3228
GO_bp:go_response_to_hormone	752	0.016932	0.0036557	0.036829	0.32285
GO_bp:go_sulfide_oxidation	4	0.19467	0.003143	0.42372	0.32297
Curated_gene_sets:reactome_pten_regulation	116	0.041178	0.0035672	0.089685	0.32307
GO_bp:go_parturition	12	0.13871	0.003878	0.30214	0.32308
Curated_gene_sets:biocarta_keratinocyte_pathway	39	0.067961	0.0034223	0.14803	0.32309
GO_bp:go_cellular_response_to_steroid_hormone_stimulus	202	0.03298	0.0037594	0.071901	0.32324
GO_cc:go_paranodal_junction	5	0.2084	0.0037617	0.45458	0.32332
Curated_gene_sets:lui_targets_of_pax8_pparg_fusion	28	0.086468	0.0036907	0.18866	0.32337
GO_bp:go_regulation_of_store_operated_calcium_entry	11	0.12966	0.0034708	0.28297	0.3234
Curated_gene_sets:wang_thoc1_targets_dn	13	0.1305	0.0037973	0.28483	0.32342
Curated_gene_sets:klein_primary_effusion_lymphoma_dn	46	0.06904	0.0037748	0.1507	0.32344
GO_bp:go_negative_regulation_of_interleukin_5_production	4	0.24469	0.0039505	0.53416	0.32345
GO_bp:go_negative_regulation_of_interferon_alpha_production	5	0.19213	0.0034681	0.41947	0.32347
GO_bp:go_secondary_alcohol_metabolic_process	65	0.05656	0.0036738	0.12349	0.32347
GO_bp:go_positive_regulation_of_cytokine_secretion	101	0.045771	0.0037016	0.099947	0.3235
GO_bp:go_response_to_anesthetic	59	0.058742	0.0036359	0.12827	0.3235
Curated_gene_sets:reactome_metabolism_of_steroids	124	0.040973	0.0036688	0.08949	0.32353
GO_mf:go_omega_peptidase_activity	9	0.17079	0.0041354	0.37321	0.32362
GO_bp:go_cellular_response_to_abiotic_stimulus	254	0.028512	0.0036383	0.062312	0.32363
Curated_gene_sets:cairo_pml_targets_bound_by_myc_dn	9	0.14069	0.0034066	0.30746	0.32364
GO_bp:go_apical_junction_assembly	47	0.070629	0.0039034	0.15438	0.32366
Curated_gene_sets:korkola_choriocarcinoma_up	3	0.29339	0.0041023	0.64168	0.32376
GO_bp:go_negative_regulation_of_endoplasmic_reticulum_unfolded_protein_response	10	0.13071	0.0033361	0.28601	0.32383
GO_bp:go_regulation_of_lymphocyte_activation	333	0.024995	0.0036424	0.054698	0.32385
GO_bp:go_signal_release_from_synapse	147	0.038822	0.003782	0.084966	0.32387
GO_bp:go_regulation_of_acute_inflammatory_response_to_antigenic_stimulus	7	0.19735	0.0042146	0.43206	0.32392
GO_bp:go_negative_regulation_of_respiratory_burst	5	0.2348	0.0042383	0.51436	0.32402
GO_bp:go_telomere_maintenance_via_recombination	13	0.12757	0.0037121	0.27949	0.32404
Curated_gene_sets:myllykangas_amplification_hot_spot_24	13	0.10949	0.0031858	0.23989	0.32405
Curated_gene_sets:reactome_mitochondrial_biogenesis	74	0.053082	0.0036778	0.1163	0.32405
GO_bp:go_lipid_oxidation	97	0.044475	0.0035253	0.097463	0.32408
Curated_gene_sets:tonks_targets_of_runx1_runx1t1_fusion_hsc_dn	144	0.037756	0.0036408	0.082747	0.32409
Curated_gene_sets:reactome_thyroxine_biosynthesis	6	0.19014	0.0037595	0.41681	0.32414
GO_bp:go_regulation_of_posttranscriptional_gene_silencing	75	0.052069	0.0036318	0.1142	0.32422
GO_bp:go_positive_regulation_of_b_cell_activation	61	0.058072	0.0036546	0.12737	0.32423
GO_bp:go_positive_regulation_of_keratinocyte_differentiation	11	0.15055	0.00403	0.33025	0.32424
GO_bp:go_negative_regulation_of_osteoblast_proliferation	9	0.18432	0.004463	0.40444	0.32429
Curated_gene_sets:phong_tnf_targets_up	40	0.075479	0.0038491	0.16577	0.32445
Curated_gene_sets:aston_major_depressive_disorder_dn	127	0.040955	0.0037109	0.089958	0.32446
GO_bp:go_formation_of_anatomical_boundary	3	0.24303	0.0033982	0.53412	0.32456
Curated_gene_sets:reactome_regulation_of_cytoskeletal_remodeling_and_cell_spreading_by_ipp_complex_components	6	0.19928	0.0039403	0.43825	0.32466
Curated_gene_sets:reactome_shc1_events_in_egfr_signaling	11	0.11416	0.0030557	0.25108	0.32468
GO_bp:go_natural_killer_cell_activation	54	0.059889	0.0035469	0.13172	0.32468
GO_bp:go_negative_regulation_of_smoothened_signaling_pathway	25	0.087627	0.0035345	0.19276	0.32471
Curated_gene_sets:mikhaylova_oxidative_stress_response_via_vhl_up	5	0.2484	0.0044837	0.54681	0.32482
GO_bp:go_positive_regulation_of_nuclear_division	55	0.062147	0.0037144	0.13686	0.32489
Curated_gene_sets:gryder_pax3foxo1_enhancers_in_tads	897	0.016029	0.0037609	0.035308	0.32493
Curated_gene_sets:reactome_apobec3g_mediated_resistance_to_hiv_1_infection	4	0.16255	0.0026243	0.35849	0.32513
Curated_gene_sets:theodorou_mammary_tumorigenesis	23	0.10565	0.0040878	0.23306	0.32516
GO_mf:go_roundabout_binding	5	0.18314	0.0033058	0.4042	0.32524
Curated_gene_sets:turashvili_breast_normal_ductal_vs_lobular_dn	5	0.25782	0.0046537	0.57019	0.32558
Curated_gene_sets:shen_smarca2_targets_dn	222	0.029776	0.003556	0.065859	0.32559
GO_bp:go_endochondral_bone_morphogenesis	64	0.056698	0.0036545	0.12545	0.32566
Curated_gene_sets:mikkelsen_ips_hcp_with_h3_unmethylated	59	0.056677	0.0035081	0.12549	0.32577
Curated_gene_sets:reactome_rna_polymerase_iii_transcription_initiation_from_type_1_promoter	23	0.088678	0.003431	0.19634	0.32577
GO_cc:go_male_pronucleus	5	0.3088	0.005574	0.68392	0.32581
GO_mf:go_1_phosphatidylinositol_4_phosphate_3_kinase_activity	6	0.14749	0.0029162	0.32696	0.32597
GO_bp:go_positive_regulation_of_epithelial_cell_proliferation	140	0.03927	0.0037343	0.087095	0.32604
Curated_gene_sets:patil_liver_cancer	534	0.019055	0.0034927	0.042293	0.32616
Curated_gene_sets:reactome_signaling_by_tgf_beta_receptor_complex_in_cancer	8	0.18621	0.0042511	0.41333	0.32618
Curated_gene_sets:pid_hif1a_pathway	18	0.089212	0.0030541	0.1981	0.32623
GO_bp:go_regulation_of_vitamin_d_biosynthetic_process	4	0.22235	0.0035899	0.49389	0.32629
GO_bp:go_ventricular_septum_development	60	0.059154	0.0036922	0.13141	0.3263
GO_bp:go_response_to_lipid	723	0.017142	0.0036326	0.038082	0.32631
GO_bp:go_small_molecule_biosynthetic_process	532	0.019064	0.0034881	0.042371	0.32638
Curated_gene_sets:turashvili_breast_ductal_carcinoma_vs_lobular_normal_up	69	0.054247	0.0036299	0.12058	0.3264
Curated_gene_sets:riz_erythroid_differentiation_ccne1	29	0.083176	0.0036129	0.18489	0.3264
GO_bp:go_granulocyte_macrophage_colony_stimulating_factor_production	13	0.13247	0.0038545	0.29444	0.3264
GO_bp:go_hepaticobiliary_system_development	114	0.039827	0.0034205	0.088551	0.32644
GO_cc:go_vacuolar_proton_transporting_v_type_atpase_complex	13	0.10344	0.0030099	0.22999	0.32644
Curated_gene_sets:reactome_inositol_phosphate_metabolism	42	0.069121	0.0036117	0.15372	0.32649
Curated_gene_sets:reactome_gaba_receptor_activation	45	0.068386	0.0036984	0.15212	0.32652
GO_cc:go_sperm_annulus	5	0.2094	0.0037798	0.46601	0.32659
Curated_gene_sets:reactome_hiv_infection	189	0.030722	0.0033889	0.068372	0.3266
GO_bp:go_activation_of_janus_kinase_activity	11	0.14572	0.0039007	0.32506	0.32697
Curated_gene_sets:dauer_stat3_targets_dn	40	0.069677	0.0035533	0.15546	0.32701
Curated_gene_sets:cheok_response_to_mercaptopurine_and_hd_mtx_dn	21	0.10004	0.0036988	0.22322	0.32702
GO_bp:go_actin_filament_depolymerization	45	0.065298	0.0035314	0.14574	0.32706
GO_bp:go_positive_regulation_of_acute_inflammatory_response	20	0.1068	0.0038537	0.23867	0.32727
GO_bp:go_neutrophil_extravasation	6	0.18548	0.0036674	0.41454	0.32728
Curated_gene_sets:holleman_vincristine_resistance_b_all_up	34	0.070255	0.0033038	0.15702	0.32729
Curated_gene_sets:vilimas_notch1_targets_up	40	0.073584	0.0037525	0.16448	0.32731
GO_bp:go_macrophage_apoptotic_process	10	0.13364	0.0034109	0.29892	0.32741
GO_cc:go_sperm_fibrous_sheath	4	0.21738	0.0035097	0.4864	0.32747
Curated_gene_sets:nikolsky_overconnected_in_breast_cancer	20	0.10014	0.0036135	0.22412	0.3275
GO_mf:go_monocarboxylate_sodium_symporter_activity	8	0.17966	0.0041017	0.40237	0.32762
Curated_gene_sets:senese_hdac1_targets_up	373	0.022918	0.00353	0.05134	0.32766
Curated_gene_sets:reactome_centrosome_maturation	66	0.053579	0.0035067	0.12004	0.32768
GO_cc:go_mitochondrial_matrix	379	0.022144	0.0034374	0.04962	0.3277
Curated_gene_sets:staege_ewing_family_tumor	20	0.098825	0.0035659	0.22153	0.32776
GO_bp:go_proteoglycan_metabolic_process	65	0.056521	0.0036713	0.12671	0.32778
GO_bp:go_natural_killer_cell_chemotaxis	3	0.31299	0.0043765	0.70178	0.3278
GO_bp:go_regulation_of_mrna_binding	8	0.14838	0.0033875	0.33274	0.32782
GO_bp:go_positive_regulation_of_amyloid_beta_clearance	4	0.22744	0.0036721	0.51015	0.32787
GO_bp:go_hepoxilin_biosynthetic_process	4	0.23073	0.0037252	0.51765	0.3279
Curated_gene_sets:cervera_sdhb_targets_1_dn	24	0.092808	0.003668	0.20828	0.32795
GO_bp:go_sulfur_amino_acid_metabolic_process	14	0.10689	0.0032277	0.23999	0.32801
GO_bp:go_g_protein_coupled_acetylcholine_receptor_signaling_pathway	17	0.099579	0.003313	0.22357	0.32802
Curated_gene_sets:pid_shp2_pathway	51	0.060984	0.0035103	0.13693	0.32803
GO_mf:go_malate_dehydrogenase_activity	6	0.16483	0.0032591	0.37021	0.32808
Curated_gene_sets:bochkis_foxa2_targets	351	0.02306	0.003448	0.051827	0.32818
GO_bp:go_sensory_organ_morphogenesis	210	0.031682	0.0036813	0.071302	0.32841
GO_cc:go_holliday_junction_resolvase_complex	4	0.19722	0.0031842	0.44409	0.32849
Curated_gene_sets:martinez_response_to_trabectedin	47	0.0659	0.003642	0.14845	0.32855
GO_bp:go_positive_regulation_of_release_of_sequestered_calcium_ion_into_cytosol	32	0.08006	0.0036527	0.18051	0.3287
GO_bp:go_response_to_uv	108	0.04005	0.0033485	0.090404	0.32888
Curated_gene_sets:petrova_endothelium_lymphatic_vs_blood_up	109	0.042227	0.0035468	0.095359	0.32895
Curated_gene_sets:biocarta_srcrptp_pathway	10	0.12262	0.0031297	0.27695	0.32897
Curated_gene_sets:ghandhi_direct_irradiation_up	78	0.052192	0.0037121	0.11789	0.32898
GO_mf:go_ige_binding	4	0.25323	0.0040884	0.57194	0.32898
Curated_gene_sets:pasini_suz12_targets_up	82	0.048566	0.0035412	0.10971	0.329
GO_mf:go_nuclear_hormone_receptor_binding	122	0.040362	0.0035851	0.091191	0.32903
GO_bp:go_negative_regulation_of_immune_system_process	342	0.023523	0.0034728	0.053151	0.32904
GO_mf:go_transferase_activity_transferring_acyl_groups_acyl_groups_converted_into_alkyl_on_transfer	5	0.22223	0.0040113	0.50216	0.32905
GO_bp:go_peptide_cross_linking_via_chondroitin_4_sulfate_glycosaminoglycan	5	0.21184	0.0038238	0.47895	0.32914
Curated_gene_sets:kegg_viral_myocarditis	57	0.059884	0.0036434	0.13556	0.32934
GO_cc:go_nuclear_exosome_rnase_complex_	11	0.12468	0.0033374	0.28229	0.32937
Curated_gene_sets:matzuk_early_antral_follicle	12	0.12406	0.0034682	0.28114	0.32952
GO_cc:go_large_ribosomal_subunit	77	0.049182	0.0034756	0.11152	0.32961
GO_bp:go_response_to_cytokine	878	0.015226	0.0035367	0.03454	0.32968
GO_bp:go_protein_localization_to_membrane_raft	6	0.18209	0.0036005	0.41311	0.32969
Curated_gene_sets:reactome_irak1_recruits_ikk_complex	12	0.10125	0.0028307	0.22978	0.32974
GO_bp:go_positive_regulation_of_interleukin_6_biosynthetic_process	10	0.13012	0.0033211	0.29559	0.3299
GO_bp:go_plasma_membrane_organization	84	0.047791	0.0035267	0.10862	0.32998
GO_cc:go_er_membrane_insertion_complex	4	0.19128	0.0030883	0.43484	0.33001
GO_bp:go_peptidyl_arginine_methylation	12	0.11206	0.003133	0.2548	0.33004
Curated_gene_sets:kegg_glutathione_metabolism	35	0.075409	0.0035978	0.17153	0.33011
GO_bp:go_heterochromatin_organization	15	0.13258	0.0041437	0.3018	0.33022
GO_bp:go_regulation_of_brown_fat_cell_differentiation	13	0.13091	0.0038091	0.2983	0.33039
GO_bp:go_regulation_of_glutamate_secretion	11	0.13744	0.003679	0.31328	0.33044
Curated_gene_sets:sweet_kras_targets_up	71	0.054486	0.0036981	0.1242	0.33045
Curated_gene_sets:sesto_response_to_uv_c8	62	0.057712	0.0036614	0.13157	0.33047
GO_mf:go_ceramide_transporter_activity	7	0.16023	0.003422	0.36549	0.33055
Curated_gene_sets:liu_targets_of_vmyb_vs_cmyb_dn	33	0.079972	0.0037051	0.18253	0.33065
Curated_gene_sets:winnepenninckx_melanoma_metastasis_up	131	0.038685	0.0035595	0.088299	0.33066
Curated_gene_sets:vandesluis_normal_embryos_dn	11	0.13389	0.0035838	0.30561	0.33066
GO_bp:go_sugar_mediated_signaling_pathway	6	0.17053	0.0033718	0.38946	0.33075
GO_bp:go_cardiac_muscle_tissue_development	176	0.033785	0.0035979	0.07717	0.33077
GO_bp:go_glomerulus_development	51	0.058767	0.0033827	0.13426	0.3308
Curated_gene_sets:yang_bcl3_targets_up	250	0.026896	0.0034053	0.061471	0.33087
Curated_gene_sets:appierto_response_to_fenretinide_dn	41	0.057683	0.002978	0.13189	0.33093
Curated_gene_sets:reactome_highly_calcium_permeable_postsynaptic_nicotinic_acetylcholine_receptors	11	0.14319	0.0038328	0.32745	0.33096
GO_mf:go_fibroblast_growth_factor_activated_receptor_activity	5	0.2142	0.0038664	0.48996	0.33099
GO_bp:go_regulation_of_phospholipid_metabolic_process	55	0.052598	0.0031437	0.12032	0.33101
GO_bp:go_regulation_of_cell_activation	432	0.021043	0.0034811	0.048141	0.33102
GO_bp:go_positive_regulation_of_gliogenesis	52	0.058265	0.0033864	0.13335	0.33108
GO_bp:go_negative_regulation_of_binding	139	0.035437	0.0033578	0.081147	0.33117
Curated_gene_sets:li_wilms_tumor_vs_fetal_kidney_1_dn	141	0.035953	0.0034309	0.082334	0.33118
GO_mf:go_oxidoreductase_activity_oxidizing_metal_ions	14	0.10418	0.0031457	0.23861	0.3312
GO_bp:go_interleukin_1_beta_secretion	40	0.068923	0.0035148	0.15788	0.33122
Curated_gene_sets:kurokawa_liver_cancer_early_recurrence_up	11	0.15419	0.0041272	0.35331	0.33128
GO_mf:go_nucleotide_sugar_transmembrane_transporter_activity	10	0.14053	0.0035868	0.32212	0.33132
GO_bp:go_pyrimidine_ribonucleotide_salvage	4	0.243	0.0039233	0.55715	0.33137
Curated_gene_sets:gavin_foxp3_targets_cluster_p2	63	0.056839	0.003635	0.13042	0.33148
Curated_gene_sets:reactome_spry_regulation_of_fgf_signaling	15	0.10582	0.0033072	0.24285	0.33152
Curated_gene_sets:west_adrenocortical_tumor_markers_up	17	0.10778	0.0035858	0.24737	0.33153
Curated_gene_sets:dacosta_uv_response_via_ercc3_ttd_up	41	0.071764	0.003705	0.16473	0.33155
GO_bp:go_trna_threonylcarbamoyladenosine_metabolic_process	13	0.10331	0.0030062	0.23728	0.33164
GO_bp:go_neuron_projection_arborization	17	0.11991	0.0039896	0.27542	0.33165
Curated_gene_sets:reactome_downregulation_of_erbb4_signaling	9	0.14462	0.0035017	0.33223	0.33168
GO_bp:go_regulation_of_connective_tissue_replacement	3	0.20625	0.0028839	0.47398	0.33173
Curated_gene_sets:kegg_cardiac_muscle_contraction	52	0.056779	0.0033001	0.13052	0.33178
GO_bp:go_regulation_of_interleukin_4_production	21	0.093832	0.0034693	0.21582	0.33186
GO_bp:go_positive_regulation_of_developmental_pigmentation	9	0.15393	0.0037273	0.35411	0.33189
GO_bp:go_histone_h3_s10_phosphorylation	3	0.27312	0.003819	0.62854	0.33195
Curated_gene_sets:ghandhi_bystander_irradiation_dn	10	0.15444	0.0039418	0.35545	0.33197
GO_bp:go_regulation_of_cell_communication_by_electrical_coupling	11	0.1404	0.0037582	0.32315	0.33198
GO_mf:go_beta_glucosidase_activity	5	0.19734	0.0035621	0.45453	0.33209
GO_bp:go_positive_regulation_of_histone_methylation	32	0.071598	0.0032666	0.16497	0.33214
GO_mf:go_ccr1_chemokine_receptor_binding	2	0.35697	0.0040756	0.82285	0.33221
GO_bp:go_response_to_nutrient	171	0.032547	0.003417	0.075056	0.33228
GO_bp:go_regulation_of_cardiac_muscle_tissue_regeneration	2	0.31041	0.003544	0.71607	0.33233
GO_bp:go_retrograde_trans_synaptic_signaling_by_lipid	5	0.21996	0.0039704	0.50756	0.33238
GO_bp:go_regulation_of_hormone_biosynthetic_process	20	0.095529	0.003447	0.22048	0.33241
Curated_gene_sets:reactome_erythropoietin_activates_phosphoinositide_3_kinase_pi3k	9	0.1464	0.0035451	0.33798	0.33245
GO_bp:go_regulation_of_gtp_binding	12	0.11015	0.0030794	0.2543	0.33246
GO_mf:go_phosphatidylinositol_3_5_bisphosphate_binding	22	0.08754	0.0033127	0.20216	0.3325
GO_bp:go_post_embryonic_eye_morphogenesis	4	0.20696	0.0033414	0.47847	0.33268
Curated_gene_sets:fukushima_tnfsf11_targets	11	0.13342	0.0035713	0.30865	0.33278
GO_bp:go_copper_ion_transport	15	0.086042	0.0026892	0.19913	0.33284
GO_bp:go_nodal_signaling_pathway	10	0.13911	0.0035505	0.32202	0.33288
GO_bp:go_histamine_transport	8	0.14495	0.0033092	0.33557	0.33289
GO_bp:go_histone_methylation	112	0.039459	0.0033592	0.091401	0.33298
Curated_gene_sets:davicioni_targets_of_pax_foxo1_fusions_up	214	0.030274	0.0035506	0.07017	0.33308
Curated_gene_sets:tsunoda_cisplatin_resistance_dn	41	0.07361	0.0038003	0.17065	0.33311
GO_bp:go_neurotransmitter_transport	226	0.029545	0.0035595	0.06851	0.33314
Curated_gene_sets:reactome_cross_presentation_of_particulate_exogenous_antigens_phagosomes	5	0.19473	0.003515	0.45203	0.33331
Curated_gene_sets:hoffmann_large_to_small_pre_bii_lymphocyte_up	116	0.038081	0.0032989	0.088421	0.33335
Curated_gene_sets:kyng_environmental_stress_response_not_by_4nqo_in_ws	29	0.085836	0.0037285	0.19941	0.33344
GO_bp:go_regulation_of_vacuole_organization	34	0.066498	0.0031271	0.15453	0.33348
GO_mf:go_acylglycerol_lipase_activity	7	0.16384	0.003499	0.38071	0.33348
Curated_gene_sets:kurozumi_response_to_oncocytic_virus	29	0.085303	0.0037053	0.1984	0.33362
GO_bp:go_cochlea_development	43	0.068326	0.0036123	0.15896	0.33366
GO_bp:go_regulation_of_wnt_signaling_pathway_planar_cell_polarity_pathway	12	0.12096	0.0033817	0.28153	0.33373
GO_mf:go_endopeptidase_activator_activity	7	0.13875	0.0029631	0.32297	0.33375
GO_bp:go_negative_regulation_of_actin_nucleation	8	0.15491	0.0035366	0.36065	0.33377
Curated_gene_sets:pid_rxr_vdr_pathway	23	0.087799	0.003397	0.2045	0.33384
GO_bp:go_positive_regulation_of_protein_serine_threonine_kinase_activity	270	0.0261	0.003432	0.060792	0.33384
Curated_gene_sets:reactome_activation_of_rac1_downstream_of_nmdars	6	0.14675	0.0029016	0.34195	0.33391
GO_bp:go_antibiotic_catabolic_process	32	0.073955	0.0033741	0.17238	0.33396
Curated_gene_sets:sig_pip3_signaling_in_cardiac_myoctes	56	0.053552	0.0032296	0.12489	0.33404
Curated_gene_sets:schaeffer_prostate_development_48hr_dn	351	0.024185	0.0036161	0.056423	0.3341
GO_bp:go_dna_damage_response_signal_transduction_by_p53_class_mediator	83	0.048021	0.0035226	0.11211	0.3342
GO_cc:go_microtubule_bundle	5	0.16468	0.0029726	0.3846	0.33426
GO_mf:go_neurotransmitter_receptor_regulator_activity	7	0.16999	0.0036302	0.39734	0.3344
Curated_gene_sets:zhan_multiple_myeloma_cd1_dn	38	0.064957	0.0032289	0.15188	0.33445
GO_bp:go_regulation_of_cell_migration_involved_in_sprouting_angiogenesis	33	0.075899	0.0035164	0.17754	0.33451
GO_cc:go_golgi_apparatus	1264	0.012327	0.0033895	0.028866	0.33468
GO_bp:go_midbrain_dopaminergic_neuron_differentiation	14	0.10922	0.003298	0.25579	0.3347
GO_bp:go_stress_granule_assembly	16	0.088133	0.0028448	0.20643	0.33471
GO_bp:go_midbrain_development	63	0.050182	0.0032092	0.11755	0.33472
GO_bp:go_fatty_acid_derivative_metabolic_process	8	0.14095	0.0032179	0.33022	0.33475
Curated_gene_sets:der_ifn_alpha_response_up	53	0.056555	0.0033184	0.13252	0.33477
GO_bp:go_positive_regulation_of_arp2_3_complex_mediated_actin_nucleation	7	0.16307	0.0034826	0.38236	0.33488
GO_mf:go_glucose_binding	9	0.13192	0.0031943	0.30931	0.33488
Curated_gene_sets:reactome_reproduction	86	0.046473	0.0034698	0.10902	0.33496
GO_mf:go_protein_glutamic_acid_ligase_activity	5	0.15305	0.0027627	0.35915	0.335
GO_bp:go_antigen_processing_and_presentation	171	0.031201	0.0032757	0.073259	0.33509
GO_bp:go_ovulation	17	0.099672	0.0033161	0.2341	0.33514
GO_bp:go_negative_regulation_of_actin_filament_depolymerization	34	0.070296	0.0033057	0.16512	0.33516
GO_bp:go_positive_regulation_of_interleukin_13_production	11	0.11667	0.0031229	0.27414	0.33521
GO_bp:go_regulation_of_mitotic_cytokinesis	6	0.21099	0.0041718	0.49601	0.33529
Curated_gene_sets:yagi_aml_with_11q23_rearranged	276	0.025987	0.0034541	0.061128	0.33538
Curated_gene_sets:pujana_breast_cancer_with_brca1_mutated_up	46	0.056675	0.0030988	0.13338	0.33545
Curated_gene_sets:willert_wnt_signaling	19	0.094198	0.003313	0.2219	0.3356
GO_bp:go_protein_complex_oligomerization	437	0.020263	0.0033708	0.047745	0.33564
Curated_gene_sets:rankin_angiogenic_targets_of_vhl_hif2a_up	4	0.20143	0.0032522	0.47476	0.33569
GO_bp:go_cellular_response_to_follicle_stimulating_hormone_stimulus	9	0.15698	0.0038012	0.37007	0.33571
Curated_gene_sets:schmahl_pdgf_signaling	8	0.15222	0.0034752	0.35887	0.33572
GO_cc:go_nuclear_chromosome_telomeric_region	90	0.044059	0.0033647	0.10392	0.33579
Curated_gene_sets:reactome_tp53_regulates_transcription_of_caspase_activators_and_caspases	12	0.11189	0.0031281	0.26396	0.33582
Curated_gene_sets:hesson_tumor_suppressor_cluster_3p21_3	4	0.22109	0.0035695	0.52241	0.33608
GO_bp:go_glycolytic_process	84	0.043036	0.0031758	0.10169	0.33608
GO_bp:go_cgmp_biosynthetic_process	8	0.13444	0.0030692	0.3178	0.33614
GO_bp:go_mhc_class_ii_biosynthetic_process	9	0.15497	0.0037524	0.36636	0.33616
GO_bp:go_carbohydrate_metabolic_process	438	0.02034	0.0033875	0.048106	0.33622
Curated_gene_sets:kyng_environmental_stress_response_not_by_uv_in_old	18	0.11235	0.003846	0.26573	0.33623
GO_bp:go_negative_regulation_of_interleukin_13_production	6	0.19141	0.0037847	0.45284	0.33626
GO_bp:go_secondary_metabolite_biosynthetic_process	22	0.085976	0.0032535	0.20352	0.33635
GO_bp:go_positive_regulation_of_histone_h3_k9_acetylation	6	0.19454	0.0038466	0.46054	0.33636
Curated_gene_sets:pid_ncadherin_pathway	32	0.068349	0.0031184	0.1619	0.33645
GO_bp:go_positive_regulation_of_high_voltage_gated_calcium_channel_activity	5	0.16929	0.0030558	0.40098	0.33645
Curated_gene_sets:lin_npas4_targets_up	146	0.033496	0.0032521	0.079395	0.33656
GO_mf:go_3_5_dna_helicase_activity	14	0.1227	0.003705	0.29113	0.33671
Curated_gene_sets:odonnell_metastasis_dn	18	0.11029	0.0037757	0.26176	0.33675
GO_mf:go_integrin_binding	112	0.040848	0.0034775	0.096986	0.33682
Curated_gene_sets:reactome_nade_modulates_death_signalling	5	0.20401	0.0036826	0.48446	0.33684
Curated_gene_sets:marson_bound_by_foxp3_unstimulated	982	0.013833	0.0033861	0.032851	0.33685
GO_bp:go_nonassociative_learning	5	0.20818	0.0037577	0.49499	0.33704
GO_cc:go_dna_packaging_complex	42	0.063974	0.0033428	0.15223	0.33715
Curated_gene_sets:ruiz_tnc_targets_dn	118	0.038482	0.003362	0.091573	0.33716
GO_bp:go_regulation_of_interleukin_2_secretion	7	0.16147	0.0034484	0.38427	0.33717
GO_bp:go_amyloid_fibril_formation	14	0.11772	0.0035545	0.28014	0.33717
Curated_gene_sets:senese_hdac1_and_hdac2_targets_up	192	0.029811	0.0033141	0.07095	0.33718
Curated_gene_sets:weber_methylated_lcp_in_fibroblast_up	11	0.12759	0.0034154	0.30409	0.3374
GO_bp:go_activation_of_cysteine_type_endopeptidase_activity_involved_in_apoptotic_process	69	0.052523	0.0035145	0.12519	0.33741
GO_cc:go_golgi_associated_vesicle	142	0.033307	0.0031896	0.079394	0.33742
Curated_gene_sets:reactome_detoxification_of_reactive_oxygen_species	28	0.075214	0.0032104	0.17933	0.33746
Curated_gene_sets:hollern_emt_breast_tumor_up	112	0.039058	0.0033251	0.093161	0.33752
GO_bp:go_negative_regulation_of_dna_recombination	30	0.069134	0.0030542	0.16492	0.33754
GO_bp:go_convergent_extension	13	0.12602	0.0036669	0.30067	0.33756
GO_bp:go_paraxial_mesoderm_morphogenesis	8	0.14265	0.0032568	0.34046	0.33761
GO_bp:go_cellular_protein_catabolic_process	591	0.016624	0.0031994	0.039707	0.33773
Curated_gene_sets:reactome_glutathione_synthesis_and_recycling	8	0.17727	0.0040472	0.42365	0.33781
Curated_gene_sets:gaussmann_mll_af4_fusion_targets_b_dn	6	0.18832	0.0037236	0.45013	0.33784
GO_bp:go_regulation_of_autophagosome_assembly	28	0.072488	0.003094	0.17336	0.33793
GO_bp:go_positive_regulation_of_cell_size	9	0.13753	0.0033301	0.32894	0.33794
GO_bp:go_glial_cell_migration	41	0.062474	0.0032254	0.14953	0.33805
GO_cc:go_high_density_lipoprotein_particle	21	0.10026	0.0037068	0.24006	0.33812
Curated_gene_sets:lindgren_bladder_cancer_with_loh_in_chr9q	96	0.041084	0.0032398	0.098483	0.33828
GO_bp:go_regulation_of_phosphatidylinositol_3_kinase_signaling	95	0.044777	0.0035127	0.10734	0.33829
GO_bp:go_regulation_of_apoptotic_dna_fragmentation	7	0.17274	0.0036892	0.41422	0.33833
GO_bp:go_negative_regulation_of_vitamin_d_biosynthetic_process	3	0.22975	0.0032125	0.55097	0.33835
GO_bp:go_cholesterol_storage	16	0.098736	0.003187	0.23686	0.33839
Curated_gene_sets:schaeffer_prostate_development_and_cancer_box5_dn	6	0.19964	0.0039475	0.47905	0.33843
GO_bp:go_chaperone_cofactor_dependent_protein_refolding	22	0.073206	0.0027702	0.17569	0.33846
GO_bp:go_regulation_of_anatomical_structure_morphogenesis	854	0.014819	0.0033977	0.035575	0.3385
Curated_gene_sets:kegg_prion_diseases	25	0.090102	0.0036343	0.21633	0.33853
Curated_gene_sets:verhaak_aml_with_npm1_mutated_up	144	0.034823	0.003358	0.083672	0.33864
Curated_gene_sets:mayburd_response_to_l663536_up	25	0.096076	0.0038753	0.23086	0.33865
GO_mf:go_3_beta_hydroxy_delta5_steroid_dehydrogenase_activity	3	0.2413	0.003374	0.58015	0.33874
Curated_gene_sets:reactome_aflatoxin_activation_and_detoxification	13	0.10529	0.0030637	0.25322	0.33878
GO_bp:go_negative_regulation_of_transmission_of_nerve_impulse	3	0.22187	0.0031024	0.5341	0.33892
Curated_gene_sets:kegg_pentose_and_glucuronate_interconversions	22	0.13574	0.0051368	0.32679	0.33894
GO_mf:go_primary_active_transmembrane_transporter_activity	98	0.043993	0.003505	0.10591	0.33894
GO_bp:go_positive_regulation_of_cellular_component_organization	980	0.013274	0.0032459	0.031958	0.33895
GO_bp:go_regulation_of_intracellular_lipid_transport	5	0.19029	0.0034348	0.45835	0.33902
Curated_gene_sets:biocarta_pml_pathway	16	0.099794	0.0032212	0.24057	0.33914
Curated_gene_sets:kegg_apoptosis	67	0.049594	0.0032703	0.11957	0.33915
GO_bp:go_leukocyte_adhesion_to_vascular_endothelial_cell	27	0.0769	0.0032233	0.18546	0.3392
GO_mf:go_solute_cation_symporter_activity	92	0.04259	0.0032883	0.10276	0.33927
Curated_gene_sets:bertucci_invasive_carcinoma_ductal_vs_lobular_up	21	0.075591	0.0027948	0.1825	0.33937
Curated_gene_sets:lim_mammary_luminal_mature_dn	83	0.048716	0.0035736	0.11763	0.33939
GO_bp:go_respiratory_system_process	21	0.086975	0.0032157	0.21025	0.33956
GO_bp:go_positive_regulation_of_anion_transport	36	0.065485	0.0031685	0.15836	0.33961
GO_cc:go_nuclear_envelope	384	0.020518	0.0032053	0.049628	0.33965
Curated_gene_sets:hollern_microacinar_breast_tumor_up	37	0.07403	0.0036313	0.17915	0.33973
Curated_gene_sets:biocarta_caspase_pathway	19	0.098819	0.0034755	0.23921	0.33977
GO_bp:go_negative_regulation_of_protein_localization_to_cell_surface	10	0.1211	0.0030909	0.29336	0.33988
Curated_gene_sets:laiho_colorectal_cancer_serrated_dn	59	0.051243	0.0031718	0.12425	0.34002
GO_bp:go_nephron_development	114	0.038342	0.0032929	0.093135	0.34029
GO_bp:go_inositol_lipid_mediated_signaling	146	0.034462	0.0033459	0.083794	0.34044
GO_bp:go_positive_regulation_of_protein_targeting_to_membrane	22	0.081031	0.0030663	0.19709	0.34049
Curated_gene_sets:jaatinen_hematopoietic_stem_cell_dn	174	0.031257	0.00331	0.076042	0.34052
GO_bp:go_positive_regulation_of_myeloid_leukocyte_cytokine_production_involved_in_immune_response	17	0.096877	0.0032231	0.23571	0.34054
Curated_gene_sets:reactome_foxo_mediated_transcription_of_cell_death_genes	12	0.1184	0.0033101	0.28813	0.34057
GO_bp:go_glomerular_mesangium_development	13	0.11411	0.0033203	0.27786	0.34066
GO_bp:go_cytoskeletal_anchoring_at_nuclear_membrane	9	0.14426	0.0034932	0.35132	0.34067
Curated_gene_sets:reactome_class_c_3_metabotropic_glutamate_pheromone_receptors	25	0.093463	0.0037699	0.22785	0.34084
GO_bp:go_establishment_of_protein_localization_to_organelle	438	0.019037	0.0031704	0.046426	0.34089
GO_bp:go_paraxial_mesoderm_formation	5	0.16445	0.0029684	0.40135	0.341
GO_mf:go_diphosphoinositol_polyphosphate_diphosphatase_activity	2	0.37916	0.0043289	0.92543	0.34101
GO_mf:go_insulin_like_growth_factor_ii_binding	6	0.18689	0.0036953	0.45615	0.34101
GO_bp:go_positive_regulation_of_glial_cell_migration	8	0.12041	0.002749	0.29401	0.34107
GO_bp:go_negative_regulation_of_mast_cell_activation_involved_in_immune_response	6	0.14949	0.0029558	0.36512	0.34112
Curated_gene_sets:reactome_ion_homeostasis	48	0.055749	0.0031135	0.1362	0.34116
GO_bp:go_fructose_6_phosphate_metabolic_process	8	0.16638	0.0037985	0.40654	0.34117
Curated_gene_sets:biocarta_aman_pathway	13	0.13278	0.0038636	0.32478	0.34134
GO_mf:go_udp_glucosyltransferase_activity	8	0.11953	0.002729	0.29241	0.34135
GO_cc:go_nucleolar_part	143	0.032888	0.0031604	0.080464	0.34137
GO_bp:go_negative_regulation_of_lipid_metabolic_process	59	0.04796	0.0029686	0.11744	0.3415
Curated_gene_sets:flotho_pediatric_all_therapy_response_dn	25	0.075495	0.0030452	0.18511	0.3417
GO_bp:go_protein_localization_to_paranode_region_of_axon	4	0.22565	0.0036431	0.5534	0.34173
Curated_gene_sets:meissner_brain_hcp_with_h3k4me2_and_h3k27me3	46	0.059017	0.0032268	0.14497	0.34197
GO_bp:go_cell_cell_adhesion	671	0.016771	0.00343	0.041225	0.34207
GO_bp:go_cellular_response_to_organic_cyclic_compound	430	0.019687	0.0032495	0.048394	0.34208
GO_bp:go_sex_determination	14	0.11871	0.0035843	0.29198	0.34217
GO_bp:go_negative_regulation_of_epithelial_cell_migration	56	0.055752	0.0033623	0.13722	0.34226
GO_bp:go_snrna_transcription	59	0.052032	0.0032205	0.12808	0.34228
Curated_gene_sets:chiang_liver_cancer_subclass_ctnnb1_up	149	0.033825	0.0033173	0.083273	0.3423
GO_bp:go_regulation_of_endothelial_tube_morphogenesis	5	0.24016	0.0043351	0.59165	0.3424
Curated_gene_sets:finetti_breast_cancers_kinome_gray	14	0.096818	0.0029234	0.23854	0.34242
Curated_gene_sets:johnstone_parvb_targets_3_up	346	0.022703	0.0033708	0.055943	0.34244
GO_bp:go_response_to_antimetabolite	9	0.12365	0.0029941	0.30469	0.34244
Curated_gene_sets:reactome_eph_ephrin_signaling	79	0.04688	0.0033555	0.11556	0.34249
GO_bp:go_regulation_of_neurotransmitter_levels	274	0.025314	0.0033527	0.062429	0.34256
GO_bp:go_sa_node_cell_to_atrial_cardiac_muscle_cell_communication	10	0.14684	0.0037478	0.36248	0.3427
Curated_gene_sets:winter_hypoxia_up	73	0.045245	0.0031136	0.11172	0.34274
GO_mf:go_transforming_growth_factor_beta_receptor_pathway_specific_cytoplasmic_mediator_activity	5	0.20208	0.0036476	0.49901	0.34276
GO_mf:go_dynein_complex_binding	18	0.087732	0.0030034	0.21665	0.34276
GO_bp:go_cellular_response_to_magnesium_ion	7	0.14863	0.0031742	0.3672	0.34283
GO_cc:go_nurf_complex	6	0.17218	0.0034044	0.42558	0.3429
Curated_gene_sets:reactome_transcriptional_regulation_of_pluripotent_stem_cells	26	0.081715	0.0033612	0.20203	0.34293
GO_bp:go_peptidyl_tyrosine_dephosphorylation_involved_in_inactivation_of_protein_kinase_activity	4	0.24199	0.003907	0.59873	0.34304
Curated_gene_sets:pramoonjago_sox4_targets_dn	43	0.062495	0.003304	0.15465	0.34307
GO_bp:go_transferrin_transport	29	0.069424	0.0030156	0.17185	0.34311
GO_bp:go_peptidyl_threonine_dephosphorylation	15	0.10099	0.0031564	0.25005	0.34315
Curated_gene_sets:reactome_negative_regulation_of_tcf_dependent_signaling_by_wnt_ligand_antagonists	12	0.11108	0.0031055	0.27506	0.34317
GO_bp:go_regulation_of_histone_h3_k9_trimethylation	10	0.1353	0.0034532	0.33509	0.34319
Curated_gene_sets:reactome_mitotic_g1_g1_s_phases	119	0.03565	0.0031277	0.08836	0.3433
Curated_gene_sets:naishiro_ctnnb1_targets_with_lef1_motif	7	0.16983	0.0036269	0.42095	0.34331
GO_bp:go_response_to_stilbenoid	5	0.18342	0.0033108	0.45463	0.34331
GO_bp:go_negative_regulation_of_voltage_gated_potassium_channel_activity	7	0.15836	0.0033819	0.39264	0.34336
GO_bp:go_coronary_vasculature_morphogenesis	15	0.09369	0.0029282	0.23253	0.34351
GO_cc:go_mks_complex	11	0.12399	0.0033191	0.30788	0.34357
GO_bp:go_negative_regulation_of_pinocytosis	4	0.16842	0.0027191	0.41847	0.34368
GO_bp:go_negative_t_cell_selection	9	0.14084	0.0034103	0.35022	0.34379
GO_mf:go_interferon_receptor_activity	3	0.25831	0.0036118	0.64252	0.34384
GO_bp:go_response_to_carbohydrate	181	0.029372	0.0031715	0.073069	0.34385
GO_bp:go_dna_protection	3	0.17686	0.002473	0.44009	0.34389
Curated_gene_sets:tesar_jak_targets_mouse_es_d3_up	4	0.22418	0.0036194	0.55826	0.344
Curated_gene_sets:reactome_terminal_pathway_of_complement	7	0.15541	0.003319	0.38711	0.34404
GO_bp:go_negative_regulation_of_fat_cell_differentiation	38	0.067218	0.0033413	0.16744	0.34405
GO_cc:go_lateral_plasma_membrane	47	0.058908	0.0032556	0.14692	0.34423
GO_bp:go_cytoskeletal_anchoring_at_plasma_membrane	10	0.13621	0.0034764	0.33974	0.34424
GO_bp:go_podosome_assembly	16	0.10128	0.0032692	0.25281	0.34435
Curated_gene_sets:reactome_activated_ntrk2_signals_through_frs2_and_frs3	9	0.104	0.0025183	0.25973	0.34443
Curated_gene_sets:cairo_hepatoblastoma_up	180	0.030112	0.0032425	0.075225	0.34447
Curated_gene_sets:wotton_runx_targets_up	16	0.10769	0.0034759	0.26904	0.34448
Curated_gene_sets:bosco_allergen_induced_th2_associated_module	129	0.035979	0.0032853	0.089886	0.34448
GO_bp:go_negative_regulation_of_myosin_light_chain_phosphatase_activity	3	0.18409	0.002574	0.46023	0.34458
GO_cc:go_deuterosome	3	0.19023	0.0026599	0.47571	0.34462
GO_bp:go_inositol_phosphate_metabolic_process	40	0.062836	0.0032044	0.15722	0.34471
GO_mf:go_5_3_dna_helicase_activity	6	0.15762	0.0031166	0.39487	0.34489
Curated_gene_sets:he_pten_targets_dn	6	0.179	0.0035394	0.44883	0.34502
GO_cc:go_endoplasmic_reticulum_subcompartment	22	0.087686	0.0033182	0.21996	0.34508
Curated_gene_sets:reactome_pi_3k_cascade:fgfr4	16	0.091265	0.0029459	0.22911	0.34519
GO_bp:go_regulation_of_microtubule_polymerization_or_depolymerization	65	0.049628	0.0032235	0.12477	0.34541
Curated_gene_sets:reactome_negative_regulation_of_mapk_pathway	35	0.062376	0.002976	0.15695	0.34553
GO_bp:go_dna_templated_transcription_elongation	85	0.042211	0.0031333	0.10621	0.34553
GO_bp:go_cellular_response_to_glucose_starvation	34	0.066905	0.0031462	0.16842	0.3456
Curated_gene_sets:reactome_respiratory_electron_transport	67	0.045131	0.002976	0.11369	0.3457
Curated_gene_sets:reactome_regulation_of_mecp2_expression_and_activity	27	0.077833	0.0032624	0.19611	0.34573
Curated_gene_sets:brueckner_targets_of_mirlet7a3_up	90	0.043421	0.003316	0.10941	0.34574
GO_mf:go_cxcr3_chemokine_receptor_binding	4	0.25656	0.0041423	0.64648	0.34574
Curated_gene_sets:gross_elk3_targets_up	20	0.097568	0.0035206	0.24602	0.34584
GO_bp:go_eye_pigmentation	7	0.13423	0.0028666	0.33861	0.34591
Curated_gene_sets:reactome_chondroitin_sulfate_biosynthesis	17	0.093987	0.003127	0.23724	0.34599
GO_bp:go_androgen_biosynthetic_process	8	0.13332	0.0030436	0.33655	0.34601
GO_bp:go_sensory_perception_of_chemical_stimulus	225	0.030026	0.0036096	0.075857	0.34612
Curated_gene_sets:concannon_apoptosis_by_epoxomicin_dn	131	0.034487	0.0031732	0.087145	0.34615
Curated_gene_sets:sasson_response_to_forskolin_dn	78	0.042883	0.00305	0.10836	0.34615
GO_bp:go_positive_regulation_of_t_helper_1_cell_differentiation	6	0.1419	0.0028058	0.35868	0.34619
Curated_gene_sets:reactome_rna_polymerase_iii_chain_elongation	13	0.11491	0.0033435	0.29052	0.34624
GO_bp:go_cellular_response_to_muramyl_dipeptide	6	0.17009	0.0033631	0.43021	0.34629
Curated_gene_sets:lopez_mesothelioma_survival_dn	9	0.13294	0.0032191	0.33635	0.34633
GO_bp:go_necroptotic_signaling_pathway	4	0.20035	0.0032347	0.50707	0.34638
GO_cc:go_ada2_gcn5_ada3_transcription_activator_complex	12	0.095852	0.0026797	0.24264	0.34641
Curated_gene_sets:nikolsky_breast_cancer_7p15_amplicon	9	0.23209	0.0056199	0.58763	0.34644
Curated_gene_sets:aiyar_cobra1_targets_up	26	0.087555	0.0036014	0.22172	0.34647
GO_bp:go_regulation_of_ruffle_assembly	24	0.073088	0.0028886	0.18518	0.34654
GO_bp:go_regulation_of_cell_morphogenesis	400	0.020318	0.0032377	0.051513	0.34664
GO_bp:go_maintenance_of_location	270	0.023602	0.0031035	0.0599	0.34678
GO_cc:go_serine_threonine_protein_kinase_complex	66	0.052982	0.0034677	0.13452	0.34685
Curated_gene_sets:kegg_phosphatidylinositol_signaling_system	66	0.043947	0.0028763	0.11162	0.3469
GO_bp:go_cell_cycle_arrest	194	0.02761	0.0030852	0.070133	0.34691
Curated_gene_sets:reactome_rora_activates_gene_expression	16	0.095329	0.003077	0.24227	0.34699
Curated_gene_sets:reactome_acetylcholine_binding_and_downstream_events	14	0.10538	0.0031819	0.26832	0.34726
Curated_gene_sets:chin_breast_cancer_copy_number_up	23	0.079057	0.0030588	0.20179	0.34761
GO_bp:go_regulation_of_branching_involved_in_mammary_gland_duct_morphogenesis	4	0.24039	0.0038812	0.6141	0.34774
Curated_gene_sets:nakamura_tumor_zone_peripheral_vs_central_up	224	0.025646	0.0030763	0.065537	0.34778
Curated_gene_sets:khetchoumian_trim24_targets_dn	4	0.21236	0.0034286	0.54271	0.34779
Curated_gene_sets:acevedo_normal_tissue_adjacent_to_liver_tumor_dn	270	0.023299	0.0030636	0.059546	0.3478
Curated_gene_sets:reactome_caspase_activation_via_dependence_receptors_in_the_absence_of_ligand	9	0.14602	0.0035358	0.3732	0.3478
Curated_gene_sets:yih_response_to_arsenite_c3	28	0.07073	0.003019	0.18087	0.34788
GO_mf:go_activin_receptor_binding	5	0.17355	0.0031327	0.44382	0.34789
GO_bp:go_developmental_growth	520	0.017855	0.0032311	0.045675	0.34793
GO_mf:go_kinase_binding	599	0.016337	0.0031646	0.041797	0.34795
GO_bp:go_c_terminal_protein_lipidation	7	0.12935	0.0027625	0.33122	0.34807
GO_bp:go_mesoderm_development	93	0.039721	0.0030833	0.10172	0.34809
GO_bp:go_neuronal_action_potential	33	0.070118	0.0032486	0.17963	0.34814
Curated_gene_sets:mattioli_multiple_myeloma_subgroups	9	0.14294	0.0034611	0.36633	0.3482
GO_bp:go_thyroid_gland_development	18	0.086925	0.0029758	0.22279	0.34821
GO_bp:go_response_to_electrical_stimulus	30	0.068313	0.0030179	0.17517	0.34828
GO_bp:go_response_to_light_stimulus	251	0.023747	0.0030126	0.060901	0.3483
Curated_gene_sets:sengupta_ebna1_anticorrelated	109	0.036658	0.003079	0.094019	0.34831
GO_cc:go_intermediate_density_lipoprotein_particle	5	0.14585	0.0026326	0.37434	0.34842
Curated_gene_sets:weber_methylated_lcp_in_sperm_up	13	0.11307	0.0032901	0.29029	0.34845
Curated_gene_sets:coulouarn_temporal_tgfb1_signature_dn	109	0.037125	0.0031182	0.095349	0.34851
Curated_gene_sets:reactome_regulation_of_lipid_metabolism_by_peroxisome_proliferator_activated_receptor_alpha_pparalpha	105	0.036852	0.0030383	0.09465	0.34851
GO_bp:go_very_low_density_lipoprotein_particle_remodeling	9	0.11578	0.0028036	0.2975	0.34857
GO_bp:go_cellular_response_to_lithium_ion	8	0.13156	0.0030035	0.33816	0.34862
GO_bp:go_rhythmic_behavior	36	0.062647	0.0030312	0.16105	0.34864
GO_bp:go_regulation_of_podosome_assembly	13	0.10473	0.0030473	0.26948	0.34878
Curated_gene_sets:murakami_uv_response_1hr_up	12	0.1204	0.0033659	0.31007	0.3489
GO_bp:go_triglyceride_rich_lipoprotein_particle_remodeling	11	0.10795	0.0028896	0.27803	0.34891
Curated_gene_sets:wang_smarce1_targets_dn	287	0.023786	0.0032228	0.061322	0.34905
GO_cc:go_gap_junction	23	0.094963	0.0036742	0.24484	0.34906
GO_bp:go_regulation_of_developmental_growth	272	0.02462	0.0032491	0.063499	0.34911
GO_bp:go_auditory_receptor_cell_morphogenesis	11	0.12853	0.0034404	0.33167	0.34919
GO_mf:go_g_protein_coupled_chemoattractant_receptor_activity	20	0.088423	0.0031906	0.22831	0.34927
Curated_gene_sets:reactome_signaling_by_ntrk2_trkb	22	0.073387	0.0027771	0.18951	0.34929
GO_bp:go_regulation_of_interleukin_6_mediated_signaling_pathway	3	0.24005	0.0033565	0.62005	0.34933
Curated_gene_sets:yang_breast_cancer_esr1_laser_up	28	0.066833	0.0028526	0.17265	0.34934
Curated_gene_sets:mccollum_geldanamycin_resistance_dn	6	0.19864	0.0039276	0.51311	0.34934
GO_mf:go_gated_channel_activity	284	0.024163	0.0032571	0.062424	0.34935
GO_bp:go_nucleolus_organization	7	0.1366	0.0029172	0.35303	0.34941
Curated_gene_sets:ly_aging_old_dn	45	0.053072	0.0028702	0.13718	0.34942
Curated_gene_sets:graham_cml_quiescent_vs_normal_dividing_up	41	0.057621	0.0029749	0.14894	0.34943
GO_cc:go_inclusion_body	63	0.049281	0.0031516	0.12738	0.34943
Curated_gene_sets:sig_il4receptor_in_b_lyphocytes	24	0.073069	0.0028878	0.18897	0.3495
Curated_gene_sets:mikkelsen_dedifferentiated_state_up	6	0.16952	0.0033518	0.43847	0.34952
GO_bp:go_peripheral_nervous_system_development	61	0.052071	0.003277	0.13471	0.34956
Curated_gene_sets:marzec_il2_signaling_dn	35	0.06258	0.0029857	0.16194	0.34958
GO_mf:go_nadph_binding	12	0.11085	0.0030991	0.28683	0.34958
GO_cc:go_rna_polymerase_iii_complex	12	0.11802	0.0032995	0.30585	0.3498
Curated_gene_sets:reactome_cd28_dependent_pi3k_akt_signaling	19	0.090418	0.0031801	0.23486	0.35013
Curated_gene_sets:chiaradonna_neoplastic_transformation_kras_cdc25_up	42	0.063357	0.0033105	0.16464	0.35018
GO_bp:go_female_meiosis_chromosome_segregation	4	0.16922	0.0027321	0.43989	0.35024
GO_mf:go_g_protein_beta_gamma_subunit_complex_binding	17	0.10063	0.0033479	0.26165	0.35027
GO_bp:go_alcohol_metabolic_process	180	0.029866	0.0032161	0.077668	0.35029
Curated_gene_sets:sansom_apc_targets_require_myc	169	0.029404	0.0030692	0.076572	0.35049
GO_bp:go_substantia_nigra_development	29	0.064198	0.0027886	0.16729	0.35059
GO_bp:go_myd88_independent_toll_like_receptor_signaling_pathway	27	0.070791	0.0029672	0.18452	0.35062
Curated_gene_sets:reactome_synthesis_of_udp_n_acetyl_glucosamine	5	0.18179	0.0032814	0.47421	0.35073
GO_mf:go_amide_transmembrane_transporter_activity	34	0.069718	0.0032785	0.18216	0.35096
GO_bp:go_inflammatory_cell_apoptotic_process	18	0.087872	0.0030082	0.2298	0.35109
GO_bp:go_negative_regulation_of_t_cell_receptor_signaling_pathway	15	0.089809	0.0028069	0.23492	0.35112
GO_bp:go_positive_regulation_of_dna_dependent_dna_replication	8	0.12724	0.0029048	0.33324	0.3513
Curated_gene_sets:doane_breast_cancer_esr1_dn	38	0.058374	0.0029017	0.15296	0.35137
GO_bp:go_cell_differentiation_involved_in_metanephros_development	22	0.083778	0.0031703	0.21957	0.3514
GO_bp:go_bundle_of_his_cell_to_purkinje_myocyte_signaling	7	0.17039	0.003639	0.4466	0.35141
Curated_gene_sets:reactome_regulation_of_foxo_transcriptional_activity_by_acetylation	8	0.12416	0.0028346	0.32571	0.35153
GO_mf:go_acetylcholine_receptor_inhibitor_activity	4	0.20485	0.0033074	0.53768	0.35161
GO_bp:go_establishment_of_lymphocyte_polarity	9	0.11074	0.0026815	0.29075	0.35165
Curated_gene_sets:biocarta_reck_pathway	8	0.13046	0.0029784	0.34262	0.35169
GO_bp:go_anterior_head_development	6	0.12266	0.0024252	0.32262	0.35191
Curated_gene_sets:pid_erb_genomic_pathway	12	0.12687	0.0035468	0.33385	0.35197
GO_bp:go_mitochondrial_electron_transport_nadh_to_ubiquinone	38	0.060076	0.0029862	0.15808	0.35197
Curated_gene_sets:tonks_targets_of_runx1_runx1t1_fusion_erythrocyte_up	118	0.037143	0.003245	0.097745	0.35198
Curated_gene_sets:biocarta_bard1_pathway	6	0.15645	0.0030935	0.41202	0.35208
GO_bp:go_positive_regulation_of_sister_chromatid_cohesion	10	0.12422	0.0031704	0.32727	0.35214
Curated_gene_sets:maclachlan_brca1_targets_dn	14	0.090876	0.002744	0.23945	0.35215
Curated_gene_sets:massarweh_response_to_estradiol	53	0.055357	0.0032481	0.14586	0.35215
Curated_gene_sets:schlosser_myc_targets_and_serum_response_dn	39	0.055629	0.0028012	0.14659	0.35216
GO_bp:go_regulation_of_macrophage_apoptotic_process	8	0.12257	0.0027982	0.32317	0.35225
GO_bp:go_nucleosome_positioning	9	0.09842	0.0023831	0.25987	0.35245
Curated_gene_sets:garcia_targets_of_fli1_and_dax1_dn	132	0.031276	0.0028886	0.082626	0.35253
Curated_gene_sets:biocarta_gh_pathway	23	0.068816	0.0026626	0.18182	0.35254
GO_bp:go_protein_kinase_c_activating_g_protein_coupled_receptor_signaling_pathway	21	0.072496	0.0026804	0.19168	0.35264
Curated_gene_sets:biocarta_mapk_pathway	67	0.044521	0.0029358	0.11781	0.35276
Curated_gene_sets:ramaswamy_metastasis_up	48	0.054672	0.0030534	0.14475	0.35282
Curated_gene_sets:stegmeier_premitotic_cell_cycle_regulators	10	0.11994	0.0030613	0.31759	0.35284
GO_cc:go_growth_cone_part	15	0.10175	0.0031801	0.26946	0.35287
Curated_gene_sets:creighton_akt1_signaling_via_mtor_dn	11	0.098821	0.0026452	0.2618	0.35292
GO_cc:go_nuclear_membrane_protein_complex	10	0.1211	0.0030907	0.32082	0.35292
GO_cc:go_phagocytic_vesicle_membrane	53	0.050296	0.0029512	0.1334	0.35308
Curated_gene_sets:liang_hematopoiesis_stem_cell_number_large_vs_tiny_dn	37	0.057389	0.002815	0.15229	0.35315
Curated_gene_sets:debiasi_apoptosis_by_reovirus_infection_dn	221	0.02446	0.0029146	0.064914	0.35316
GO_bp:go_flavonoid_metabolic_process	12	0.18559	0.0051885	0.49296	0.35329
GO_cc:go_centrosome	429	0.01737	0.0028638	0.04614	0.35329
GO_bp:go_positive_regulation_of_mitochondrial_membrane_potential	8	0.13065	0.0029828	0.34727	0.35338
GO_bp:go_behavioral_response_to_pain	10	0.10239	0.0026133	0.27222	0.35341
GO_bp:go_regulation_of_chromatin_organization	139	0.031304	0.0029663	0.083225	0.35341
Curated_gene_sets:hoffmann_large_to_small_pre_bii_lymphocyte_dn	52	0.050288	0.0029228	0.13373	0.35345
Curated_gene_sets:reactome_reduction_of_cytosolic_caplusplus_levels	11	0.12736	0.0034092	0.33887	0.35352
Curated_gene_sets:kaab_failed_heart_ventricle_dn	25	0.072769	0.0029352	0.19378	0.35364
Curated_gene_sets:reactome_runx3_regulates_notch_signaling	12	0.10186	0.0028476	0.27136	0.3537
GO_bp:go_lactate_transport	7	0.13128	0.0028035	0.34977	0.35371
GO_bp:go_exocytosis	719	0.013944	0.0029472	0.037172	0.35379
GO_mf:go_general_transcription_initiation_factor_activity	15	0.090461	0.0028273	0.24118	0.35381
GO_mf:go_calmodulin_dependent_protein_kinase_activity	23	0.069338	0.0026828	0.18503	0.35393
Curated_gene_sets:wamunyokoli_ovarian_cancer_lmp_dn	166	0.029018	0.0030021	0.07745	0.35396
Curated_gene_sets:reactome_chylomicron_assembly	8	0.11702	0.0026716	0.31234	0.35396
GO_bp:go_response_to_vitamin_a	12	0.10695	0.00299	0.28553	0.354
Curated_gene_sets:reactome_pi_3k_cascade:fgfr3	15	0.08871	0.0027725	0.23687	0.35401
Curated_gene_sets:fujiwara_park2_hepatocyte_proliferation_up	9	0.13026	0.0031541	0.34829	0.3542
GO_bp:go_negative_regulation_of_interleukin_4_production	4	0.20724	0.0033459	0.55446	0.35429
GO_cc:go_presynaptic_membrane	146	0.031616	0.0030696	0.084598	0.35431
GO_cc:go_bloc_complex	17	0.070633	0.00235	0.18917	0.35443
GO_bp:go_neuromuscular_process	87	0.039515	0.0029673	0.10591	0.35454
GO_bp:go_response_to_salt_stress	16	0.090222	0.0029122	0.24216	0.35473
Curated_gene_sets:biocarta_cbl_pathway	10	0.10692	0.0027288	0.28712	0.35481
Curated_gene_sets:rickman_tumor_differentiated_well_vs_poorly_dn	313	0.020567	0.0029076	0.055236	0.35482
GO_bp:go_cell_activation	1063	0.011584	0.0029416	0.031115	0.35484
GO_bp:go_regulation_of_establishment_of_protein_localization	592	0.014925	0.0028747	0.040092	0.35485
Curated_gene_sets:biocarta_il7_pathway	15	0.087211	0.0027257	0.23435	0.3549
GO_mf:go_ubiquitin_like_modifier_activating_enzyme_activity	8	0.11882	0.0027127	0.31939	0.35494
GO_bp:go_regulation_of_perk_mediated_unfolded_protein_response	9	0.11414	0.0027639	0.30687	0.35497
GO_cc:go_interstitial_matrix	10	0.12116	0.0030924	0.32588	0.35503
GO_bp:go_protein_localization_to_cell_cortex	10	0.11391	0.0029074	0.30642	0.35504
Curated_gene_sets:alonso_metastasis_emt_dn	4	0.20753	0.0033507	0.55845	0.35509
GO_bp:go_interleukin_13_production	19	0.084203	0.0029615	0.22677	0.35521
Curated_gene_sets:tooker_gemcitabine_resistance_dn	105	0.03456	0.0028494	0.093093	0.35523
Curated_gene_sets:reactome_runx1_regulates_transcription_of_genes_involved_in_differentiation_of_myeloid_cells	6	0.1471	0.0029085	0.39643	0.3553
GO_mf:go_sodium_dependent_phosphate_transmembrane_transporter_activity	4	0.16942	0.0027353	0.45721	0.35549
GO_bp:go_g1_dna_damage_checkpoint	53	0.050234	0.0029475	0.13569	0.35561
GO_bp:go_regulation_of_phagocytosis	73	0.043737	0.0030099	0.11815	0.35563
GO_bp:go_rhythmic_process	230	0.024419	0.0029675	0.066001	0.3557
Curated_gene_sets:reactome_signaling_by_ras_mutants	52	0.048879	0.0028409	0.1323	0.35589
GO_bp:go_positive_regulation_of_neurotransmitter_secretion	20	0.077099	0.002782	0.20869	0.3559
GO_bp:go_negative_regulation_of_mrna_splicing_via_spliceosome	14	0.084606	0.0025547	0.22912	0.35597
GO_bp:go_regulation_of_phospholipid_catabolic_process	6	0.13307	0.0026311	0.36036	0.35597
GO_cc:go_site_of_double_strand_break	49	0.052968	0.0029888	0.14349	0.35601
GO_bp:go_cytolysis_in_other_organism	6	0.18886	0.0037342	0.51173	0.35605
GO_bp:go_post_embryonic_development	70	0.04442	0.0029937	0.1204	0.3561
GO_bp:go_vesicle_mediated_transport_in_synapse	170	0.027731	0.002903	0.075188	0.35613
GO_bp:go_positive_regulation_of_leukocyte_adhesion_to_vascular_endothelial_cell	9	0.0998	0.0024166	0.27074	0.35621
GO_cc:go_respiratory_chain_complex	55	0.048623	0.0029062	0.13192	0.35622
GO_bp:go_negative_regulation_of_striated_muscle_cell_apoptotic_process	16	0.086413	0.0027892	0.23473	0.35639
GO_cc:go_mitotic_spindle_pole	21	0.080918	0.0029918	0.21987	0.35643
GO_bp:go_activation_of_mapk_activity	131	0.031757	0.002922	0.086315	0.35647
Curated_gene_sets:biocarta_pitx2_pathway	14	0.1013	0.0030589	0.27536	0.35648
Curated_gene_sets:dazard_uv_response_cluster_g3	10	0.10885	0.0027781	0.29602	0.35655
GO_bp:go_regulation_of_cellular_component_biogenesis	732	0.01377	0.0029354	0.037454	0.35656
GO_bp:go_response_to_estrogen	53	0.051985	0.0030502	0.14139	0.35656
GO_bp:go_sperm_capacitation	21	0.078026	0.0028849	0.21249	0.35674
Curated_gene_sets:tarte_plasma_cell_vs_b_lymphocyte_up	66	0.042101	0.0027555	0.11468	0.35677
Curated_gene_sets:mootha_pgc	324	0.020237	0.0029098	0.055134	0.35679
GO_bp:go_intracellular_protein_transport	923	0.011912	0.0028325	0.032465	0.35685
GO_bp:go_adult_locomotory_behavior	65	0.046375	0.0030123	0.12652	0.35698
GO_bp:go_heparin_biosynthetic_process	8	0.14277	0.0032594	0.38972	0.35706
GO_cc:go_vesicle_lumen	251	0.022121	0.0028063	0.060421	0.35714
Curated_gene_sets:zirn_tretinoin_response_wt1_up	21	0.077283	0.0028574	0.21123	0.35723
Curated_gene_sets:biocarta_ucalpain_pathway	12	0.11543	0.0032272	0.31568	0.35731
GO_mf:go_rna_polymerase_ii_activity	6	0.12926	0.0025559	0.35381	0.35743
Curated_gene_sets:biocarta_sodd_pathway	5	0.16105	0.002907	0.4409	0.35745
Curated_gene_sets:kegg_colorectal_cancer	54	0.049104	0.0029082	0.13451	0.35753
Curated_gene_sets:pos_response_to_histamine_dn	9	0.16623	0.0040251	0.45549	0.35758
Curated_gene_sets:lin_npas4_targets_dn	57	0.047815	0.0029091	0.13104	0.3576
GO_bp:go_negative_regulation_of_mapk_cascade	136	0.031742	0.0029754	0.087106	0.35778
GO_bp:go_glucan_metabolic_process	57	0.046534	0.0028312	0.12781	0.3579
Curated_gene_sets:reactome_hyaluronan_biosynthesis_and_export	5	0.19032	0.0034353	0.52325	0.35803
Curated_gene_sets:kim_myc_amplification_targets_up	154	0.029267	0.0029176	0.080474	0.35805
GO_mf:go_phosphatidic_acid_binding	16	0.090914	0.0029345	0.25003	0.35808
Curated_gene_sets:biocarta_gpcr_pathway	24	0.070441	0.002784	0.19374	0.35809
GO_bp:go_pyrimidine_nucleotide_metabolic_process	4	0.22236	0.0035901	0.6116	0.35809
GO_bp:go_dermatan_sulfate_proteoglycan_biosynthetic_process	13	0.10385	0.0030217	0.28566	0.35811
GO_bp:go_embryonic_skeletal_system_development	111	0.036716	0.0031118	0.10112	0.35827
GO_bp:go_oocyte_maturation	20	0.07342	0.0026492	0.20221	0.35827
Curated_gene_sets:reactome_transmission_across_chemical_synapses	218	0.024893	0.0029462	0.068654	0.35846
GO_bp:go_regulation_of_proteasomal_protein_catabolic_process	142	0.028939	0.0027713	0.079845	0.35852
GO_bp:go_positive_regulation_of_interleukin_10_secretion	4	0.13741	0.0022186	0.37915	0.35852
Curated_gene_sets:reactome_transport_of_mature_transcript_to_cytoplasm	63	0.043624	0.0027898	0.12043	0.35859
GO_bp:go_snrna_transcription_by_rna_polymerase_iii	6	0.15089	0.0029836	0.41661	0.3586
GO_bp:go_response_to_interferon_alpha	13	0.096503	0.002808	0.26676	0.35877
GO_bp:go_regulation_of_low_density_lipoprotein_particle_receptor_binding	2	0.25473	0.0029083	0.70417	0.35877
Curated_gene_sets:kegg_sphingolipid_metabolism	32	0.066183	0.0030196	0.18301	0.35882
GO_bp:go_microtubule_polymerization_or_depolymerization	94	0.037207	0.0029035	0.1029	0.35884
GO_mf:go_carbonate_dehydratase_activity	11	0.099777	0.0026708	0.27601	0.35887
GO_bp:go_positive_regulation_of_store_operated_calcium_channel_activity	6	0.14831	0.0029324	0.41047	0.35894
Curated_gene_sets:yang_breast_cancer_esr1_dn	20	0.082915	0.0029918	0.22955	0.35898
Curated_gene_sets:zheng_glioblastoma_plasticity_dn	46	0.054001	0.0029526	0.14959	0.35905
Curated_gene_sets:yauch_hedgehog_signaling_paracrine_dn	197	0.02598	0.0029251	0.072043	0.3592
GO_bp:go_sulfur_amino_acid_transport	7	0.14049	0.0030004	0.38962	0.35921
GO_bp:go_regulation_of_cellular_ph_reduction	2	0.18074	0.0020636	0.50164	0.35931
Curated_gene_sets:tarte_plasma_cell_vs_plasmablast_up	293	0.020638	0.0028248	0.057328	0.35942
GO_bp:go_septum_primum_development	5	0.15401	0.0027799	0.42782	0.35943
GO_bp:go_ameboidal_type_cell_migration	312	0.020844	0.0029422	0.057935	0.3595
GO_bp:go_negative_regulation_of_erythrocyte_differentiation	9	0.12664	0.0030665	0.35237	0.35965
GO_bp:go_meiotic_telomere_clustering	9	0.12401	0.0030027	0.34515	0.3597
GO_bp:go_nucleotide_sugar_transmembrane_transport	9	0.12178	0.0029488	0.33901	0.35972
GO_mf:go_oxidoreductase_activity_oxidizing_metal_ions_nad_or_nadp_as_acceptor	8	0.11128	0.0025406	0.31006	0.35983
GO_bp:go_negative_regulation_of_transcription_regulatory_region_dna_binding	15	0.09469	0.0029594	0.26387	0.35986
Curated_gene_sets:hu_genotoxic_damage_24hr	22	0.078187	0.0029587	0.21792	0.35988
Curated_gene_sets:pid_erbb1_downstream_pathway	89	0.035698	0.0027111	0.099506	0.35989
Curated_gene_sets:demagalhaes_aging_dn	12	0.092857	0.002596	0.25888	0.35992
GO_bp:go_death_inducing_signaling_complex_assembly	6	0.14931	0.0029523	0.41642	0.35996
GO_bp:go_negative_regulation_of_chemokine_mediated_signaling_pathway	5	0.19176	0.0034614	0.53507	0.36003
GO_bp:go_peptide_metabolic_process	85	0.038011	0.0028216	0.10607	0.36004
Curated_gene_sets:coldren_gefitinib_resistance_dn	183	0.026563	0.0028839	0.07419	0.36016
Curated_gene_sets:biocarta_akt_pathway	18	0.076622	0.002623	0.21402	0.36017
GO_bp:go_regulation_of_tumor_necrosis_factor_mediated_signaling_pathway	44	0.049783	0.0026623	0.13907	0.36018
GO_bp:go_mitotic_recombination	23	0.074503	0.0028826	0.20841	0.36037
GO_bp:go_diol_biosynthetic_process	17	0.088027	0.0029287	0.24646	0.36049
GO_bp:go_regulation_of_arp2_3_complex_mediated_actin_nucleation	15	0.085815	0.0026821	0.24032	0.36052
Curated_gene_sets:weigel_oxidative_stress_by_hne_and_tbh	54	0.045035	0.0026672	0.12617	0.36057
GO_bp:go_positive_regulation_of_gamma_delta_t_cell_activation	6	0.16223	0.0032076	0.45455	0.36059
GO_bp:go_regulation_of_water_loss_via_skin	19	0.078796	0.0027713	0.22095	0.36069
GO_bp:go_negative_regulation_of_ubiquitin_protein_transferase_activity	13	0.098594	0.0028689	0.27675	0.36083
Curated_gene_sets:kim_all_disorders_oligodendrocyte_number_corr_dn	26	0.067974	0.002796	0.19091	0.36091
Curated_gene_sets:reactome_rna_polymerase_i_transcription_initiation	36	0.058623	0.0028365	0.16481	0.36103
Curated_gene_sets:wei_mycn_targets_with_e_box	660	0.013833	0.0028067	0.038894	0.36105
GO_mf:go_cell_adhesive_protein_binding_involved_in_bundle_of_his_cell_purkinje_myocyte_communication	5	0.16657	0.0030066	0.46843	0.36108
GO_mf:go_bubble_dna_binding	8	0.14802	0.0033793	0.41632	0.36109
GO_bp:go_regulation_of_steroid_biosynthetic_process	66	0.0437	0.0028602	0.12302	0.36121
GO_bp:go_female_mating_behavior	4	0.16073	0.002595	0.45298	0.36137
GO_bp:go_negative_regulation_of_extrinsic_apoptotic_signaling_pathway	82	0.039171	0.0028561	0.11043	0.3614
GO_bp:go_regulation_of_golgi_organization	13	0.087376	0.0025425	0.24644	0.36146
GO_bp:go_protein_polyglutamylation	10	0.10458	0.0026692	0.29497	0.36147
GO_mf:go_supercoiled_dna_binding	4	0.14167	0.0022874	0.39962	0.36148
GO_bp:go_detection_of_chemical_stimulus_involved_in_sensory_perception_of_taste	27	0.077827	0.0032621	0.21962	0.36153
Curated_gene_sets:reactome_nef_and_signal_transduction	8	0.1328	0.0030318	0.37505	0.36164
GO_bp:go_negative_regulation_of_interleukin_12_production	14	0.087274	0.0026353	0.24667	0.36174
Curated_gene_sets:wierenga_stat5a_targets_dn	149	0.029532	0.0028962	0.083474	0.36175
GO_bp:go_regulation_of_protein_homodimerization_activity	15	0.090941	0.0028423	0.25747	0.36197
GO_bp:go_regulation_of_neuromuscular_junction_development	8	0.12647	0.0028873	0.35822	0.36203
GO_bp:go_establishment_of_sertoli_cell_barrier	3	0.18205	0.0025455	0.51585	0.36208
Curated_gene_sets:riggi_ewing_sarcoma_progenitor_up	368	0.019632	0.003004	0.055633	0.36209
Curated_gene_sets:biocarta_hes_pathway	9	0.093612	0.0022667	0.26527	0.36209
Curated_gene_sets:reactome_dna_replication_initiation	6	0.14541	0.0028752	0.41209	0.3621
GO_bp:go_positive_regulation_of_receptor_catabolic_process	4	0.15973	0.0025789	0.45322	0.36226
GO_cc:go_dendritic_spine_membrane	11	0.11126	0.0029783	0.31572	0.36227
Curated_gene_sets:biocarta_tcra_pathway	9	0.1233	0.0029857	0.35023	0.3624
GO_bp:go_positive_regulation_of_platelet_derived_growth_factor_receptor_signaling_pathway	5	0.14093	0.0025439	0.40042	0.36243
GO_bp:go_cell_proliferation_in_bone_marrow	9	0.15097	0.0036555	0.42904	0.36247
Curated_gene_sets:calvet_irinotecan_sensitive_vs_reverted_up	3	0.21169	0.00296	0.6018	0.36251
GO_bp:go_hypersensitivity	6	0.15536	0.0030719	0.44182	0.36256
GO_bp:go_pyridine_containing_compound_biosynthetic_process	32	0.062984	0.0028736	0.17916	0.36259
Curated_gene_sets:reactome_retrograde_neurotrophin_signalling	11	0.1191	0.0031879	0.3388	0.3626
GO_bp:go_regulation_of_cholesterol_metabolic_process	13	0.1034	0.0030087	0.29436	0.3627
GO_bp:go_pyrimidine_nucleobase_metabolic_process	5	0.14672	0.0026483	0.41772	0.36271
GO_bp:go_negative_regulation_of_immune_response	109	0.031544	0.0026495	0.089845	0.36276
GO_bp:go_cd4_positive_alpha_beta_t_cell_activation	71	0.039703	0.0026947	0.1132	0.3629
Curated_gene_sets:foster_tolerant_macrophage_up	137	0.030052	0.0028272	0.085693	0.36291
GO_bp:go_antigen_processing_and_presentation_of_endogenous_antigen	15	0.094868	0.002965	0.27063	0.36297
Curated_gene_sets:reactome_runx1_regulates_estrogen_receptor_mediated_transcription	5	0.14743	0.0026612	0.42074	0.36302
GO_bp:go_response_to_oxygen_containing_compound	1258	0.010219	0.0028038	0.029181	0.3631
GO_bp:go_negative_regulation_of_ubiquitin_dependent_protein_catabolic_process	34	0.059286	0.0027879	0.16954	0.36329
GO_bp:go_positive_regulation_of_protein_binding	82	0.037076	0.0027034	0.10605	0.36332
Curated_gene_sets:reactome_pyrimidine_catabolism	11	0.1148	0.0030731	0.32853	0.36338
GO_bp:go_protein_dna_complex_disassembly	15	0.097359	0.0030429	0.27866	0.3634
GO_bp:go_cranial_skeletal_system_development	59	0.045272	0.0028022	0.12974	0.36356
Curated_gene_sets:reactome_dcc_mediated_attractive_signaling	14	0.095605	0.0028868	0.27422	0.36368
GO_bp:go_regulation_of_toll_like_receptor_3_signaling_pathway	7	0.15206	0.0032473	0.43614	0.36368
GO_cc:go_sodium_channel_complex	22	0.079274	0.0029999	0.22742	0.36371
GO_bp:go_regulation_of_mucus_secretion	7	0.13248	0.0028292	0.38041	0.36383
GO_bp:go_cardiac_myofibril_assembly	23	0.06828	0.0026418	0.1961	0.36385
Curated_gene_sets:biocarta_erbb4_pathway	7	0.13999	0.0029897	0.40223	0.36391
GO_cc:go_prp19_complex	11	0.1062	0.0028427	0.30523	0.36395
GO_mf:go_chemorepellent_activity	24	0.077174	0.0030501	0.22187	0.36399
GO_bp:go_brain_morphogenesis	28	0.066127	0.0028225	0.19018	0.36403
GO_bp:go_regulation_of_respiratory_system_process	12	0.096896	0.0027089	0.27875	0.36407
GO_bp:go_negative_regulation_of_i_kappab_kinase_nf_kappab_signaling	34	0.058082	0.0027313	0.16729	0.36423
Curated_gene_sets:reactome_lipophagy	8	0.12574	0.0028706	0.36287	0.36448
GO_bp:go_opsonization	10	0.10763	0.0027471	0.31069	0.36452
GO_bp:go_cardiac_muscle_cell_fate_commitment	6	0.13023	0.0025749	0.3765	0.36472
Curated_gene_sets:scian_inversed_targets_of_tp53_and_tp73_dn	25	0.069408	0.0027996	0.20083	0.36482
Curated_gene_sets:reactome_receptor_type_tyrosine_protein_phosphatases	14	0.098762	0.0029822	0.28593	0.3649
GO_bp:go_urogenital_system_development	277	0.021323	0.0028392	0.061743	0.36492
GO_bp:go_regulation_of_cell_population_proliferation	1230	0.010337	0.0028072	0.029934	0.36493
GO_bp:go_regulation_of_gene_expression_by_genetic_imprinting	15	0.070557	0.0022052	0.20459	0.3651
GO_bp:go_zinc_ion_homeostasis	29	0.06149	0.002671	0.17831	0.36511
Curated_gene_sets:kyng_environmental_stress_response_not_by_gamma_in_ws	24	0.077359	0.0030574	0.22437	0.36513
GO_bp:go_smooth_muscle_cell_matrix_adhesion	2	0.33754	0.0038538	0.97933	0.36517
GO_bp:go_protein_localization_to_nucleolus	11	0.090904	0.0024333	0.26408	0.36534
GO_bp:go_negative_regulation_of_synapse_organization	18	0.08793	0.0030102	0.25547	0.36535
Curated_gene_sets:douglas_bmi1_targets_up	457	0.016715	0.0028417	0.048594	0.36543
Curated_gene_sets:stark_prefrontal_cortex_22q11_deletion_up	170	0.027371	0.0028652	0.079744	0.36572
GO_bp:go_regulation_of_production_of_molecular_mediator_of_immune_response	111	0.031313	0.0026539	0.091285	0.36579
GO_bp:go_aromatic_amino_acid_family_metabolic_process	10	0.112	0.0028586	0.32652	0.3658
GO_bp:go_olfactory_behavior	9	0.097275	0.0023554	0.2838	0.36589
Curated_gene_sets:maclachlan_brca1_targets_up	13	0.081841	0.0023814	0.23882	0.36592
GO_bp:go_photoreceptor_cell_differentiation	54	0.0464	0.002748	0.13547	0.36599
Curated_gene_sets:reactome_fgfr3b_ligand_binding_and_activation	6	0.13723	0.0027134	0.40079	0.36603
GO_bp:go_positive_regulation_of_feeding_behavior	6	0.16525	0.0032674	0.48271	0.36605
GO_bp:go_protein_geranylgeranylation	5	0.11218	0.002025	0.32789	0.36613
Curated_gene_sets:biocarta_tall1_pathway	13	0.085222	0.0024798	0.24913	0.36615
Curated_gene_sets:reactome_fceri_mediated_caplus2_mobilization	27	0.065238	0.0027345	0.19072	0.36616
GO_cc:go_platelet_alpha_granule	67	0.044608	0.0029415	0.13042	0.36617
Curated_gene_sets:mcclung_delta_fosb_targets_8wk	40	0.058936	0.0030055	0.17245	0.36627
GO_bp:go_positive_regulation_of_vascular_associated_smooth_muscle_cell_apoptotic_process	6	0.1402	0.0027721	0.41048	0.36635
Curated_gene_sets:reactome_metabolism_of_angiotensinogen_to_angiotensins	15	0.089006	0.0027818	0.26109	0.36659
GO_bp:go_regulation_of_inclusion_body_assembly	13	0.10314	0.0030011	0.30264	0.36663
GO_bp:go_regulation_of_germinal_center_formation	8	0.1188	0.0027123	0.34863	0.36664
GO_bp:go_ubiquitin_dependent_protein_catabolic_process_via_the_multivesicular_body_sorting_pathway	19	0.070062	0.0024641	0.2058	0.36676
Curated_gene_sets:brideau_imprinted_genes	53	0.048703	0.0028577	0.14309	0.36679
GO_mf:go_metalloexopeptidase_activity	55	0.045744	0.0027341	0.1345	0.36689
Curated_gene_sets:phong_tnf_targets_dn	4	0.19011	0.0030695	0.55912	0.36692
GO_bp:go_intermembrane_lipid_transfer	9	0.11367	0.0027525	0.3343	0.36692
GO_bp:go_nuclear_pore_complex_assembly	9	0.1208	0.002925	0.35603	0.3672
GO_bp:go_white_fat_cell_differentiation	10	0.11349	0.0028967	0.33478	0.3673
Curated_gene_sets:iizuka_liver_cancer_progression_l1_g1_up	16	0.083612	0.0026988	0.24667	0.36732
Curated_gene_sets:martinez_response_to_trabectedin_up	45	0.049686	0.002687	0.14671	0.36743
GO_bp:go_nucleotide_excision_repair_dna_damage_recognition	18	0.068357	0.0023401	0.20198	0.36752
Curated_gene_sets:kegg_non_small_cell_lung_cancer	47	0.047521	0.0026263	0.14056	0.36765
GO_bp:go_positive_regulation_of_neuromuscular_junction_development	4	0.16543	0.002671	0.48937	0.36767
Curated_gene_sets:biocarta_ctla4_pathway	15	0.077846	0.002433	0.23041	0.36774
Curated_gene_sets:reactome_pd_1_signaling	15	0.091467	0.0028587	0.2708	0.36777
Curated_gene_sets:sig_regulation_of_the_actin_cytoskeleton_by_rho_gtpases	28	0.059306	0.0025314	0.17568	0.36784
Curated_gene_sets:reactome_regulation_of_pyruvate_dehydrogenase_pdh_complex	11	0.10874	0.0029109	0.32243	0.36796
GO_bp:go_forelimb_morphogenesis	34	0.062274	0.0029284	0.18475	0.36804
Curated_gene_sets:flechner_pbl_kidney_transplant_rejected_vs_ok_dn	37	0.050101	0.0024575	0.14878	0.36815
Curated_gene_sets:reactome_runx2_regulates_bone_development	26	0.061641	0.0025355	0.1832	0.36826
GO_mf:go_trace_amine_receptor_activity	4	0.18862	0.0030454	0.56064	0.36827
GO_bp:go_regulation_of_postsynaptic_density_organization	13	0.093442	0.002719	0.27777	0.36829
Curated_gene_sets:sana_response_to_ifng_up	61	0.042275	0.0026604	0.12576	0.36838
GO_cc:go_nuclear_pore	67	0.038476	0.0025372	0.11457	0.36851
Curated_gene_sets:kamminga_senescence	32	0.061894	0.0028239	0.18435	0.36853
GO_mf:go_gaba_receptor_activity	18	0.084681	0.0028989	0.25247	0.36866
GO_bp:go_negative_regulation_of_protein_kinase_b_signaling	38	0.058064	0.0028862	0.17316	0.36869
GO_bp:go_resolution_of_meiotic_recombination_intermediates	14	0.07866	0.0023752	0.23473	0.36877
GO_bp:go_adult_behavior	117	0.031713	0.0027589	0.094786	0.36898
GO_bp:go_monovalent_inorganic_cation_transport	405	0.016913	0.0027116	0.050577	0.36904
GO_bp:go_regulation_of_chromosome_segregation	85	0.03573	0.0026522	0.10686	0.36905
Curated_gene_sets:durand_stroma_s_up	233	0.022649	0.00277	0.06775	0.36908
Curated_gene_sets:chang_immortalized_by_hpv31_dn	42	0.050884	0.0026588	0.15245	0.36928
Curated_gene_sets:tien_intestine_probiotics_24hr_dn	175	0.024599	0.0026123	0.073844	0.36952
GO_bp:go_peptidyl_lysine_methylation	100	0.032716	0.0026328	0.098255	0.36958
GO_bp:go_carbon_catabolite_regulation_of_transcription	3	0.2625	0.0036705	0.7887	0.36963
Curated_gene_sets:pepper_chronic_lymphocytic_leukemia_up	22	0.076124	0.0028807	0.22877	0.36966
Curated_gene_sets:reactome_regulation_of_tp53_activity_through_acetylation	26	0.059546	0.0024493	0.17894	0.36966
GO_bp:go_negative_regulation_of_interleukin_1_mediated_signaling_pathway	5	0.13892	0.0025076	0.41844	0.36994
Curated_gene_sets:burton_adipogenesis_6	145	0.026347	0.0025493	0.079388	0.36999
Curated_gene_sets:reactome_olfactory_signaling_pathway	164	0.031092	0.0031975	0.093687	0.37
Curated_gene_sets:biocarta_parkin_pathway	6	0.13541	0.0026774	0.40806	0.37001
Curated_gene_sets:lamb_ccnd1_targets	14	0.080754	0.0024384	0.24338	0.37002
Curated_gene_sets:reactome_androgen_biosynthesis	8	0.12769	0.0029151	0.38487	0.37004
GO_bp:go_cellular_response_to_reactive_oxygen_species	131	0.029127	0.0026801	0.087891	0.37017
Curated_gene_sets:amit_egf_response_60_hela	34	0.056972	0.0026791	0.17192	0.37018
Curated_gene_sets:iritani_mad1_targets_up	9	0.10108	0.0024475	0.30532	0.3703
GO_bp:go_cellular_response_to_heparin	3	0.21144	0.0029566	0.6396	0.37048
Curated_gene_sets:rattenbacher_bound_by_celf1	319	0.018747	0.0026751	0.056731	0.37053
GO_bp:go_cardiac_muscle_cell_membrane_repolarization	28	0.063083	0.0026926	0.1909	0.37053
GO_bp:go_negative_regulation_of_cell_cycle	490	0.014516	0.0025526	0.043961	0.37062
Curated_gene_sets:wang_mll_targets	226	0.021857	0.0026333	0.066215	0.37067
Curated_gene_sets:reactome_translocation_of_zap_70_to_immunological_synapse	12	0.10471	0.0029274	0.31727	0.37069
GO_mf:go_methyl_cpg_binding	14	0.084547	0.0025529	0.25619	0.37069
GO_cc:go_cuticular_plate	9	0.10738	0.0026001	0.32559	0.37078
GO_mf:go_guanine_thymine_mispair_binding	6	0.10447	0.0020656	0.31728	0.37098
Curated_gene_sets:pid_txa2pathway	51	0.048605	0.0027978	0.14779	0.37112
Curated_gene_sets:flechner_biopsy_kidney_transplant_ok_vs_donor_up	457	0.015333	0.0026066	0.04663	0.37115
Curated_gene_sets:berger_mbd2_targets	2	0.25355	0.0028948	0.77139	0.3712
Curated_gene_sets:reactome_tnfr2_non_canonical_nf_kb_pathway	80	0.035173	0.0025333	0.10702	0.37121
GO_bp:go_lung_associated_mesenchyme_development	7	0.13084	0.0027943	0.39812	0.37121
GO_bp:go_cellular_homeostasis	766	0.012336	0.0026869	0.037548	0.37125
GO_bp:go_regulation_of_resting_membrane_potential	6	0.14745	0.0029155	0.44896	0.37129
Curated_gene_sets:addya_erythroid_differentiation_by_hemin	57	0.043195	0.0026281	0.13152	0.3713
Curated_gene_sets:yamanaka_glioblastoma_survival_dn	4	0.18233	0.0029438	0.55582	0.37144
Curated_gene_sets:zhou_pancreatic_exocrine_progenitor	6	0.14816	0.0029295	0.45193	0.37152
GO_cc:go_site_of_dna_damage	60	0.042769	0.0026695	0.13047	0.37153
Curated_gene_sets:biocarta_bcellsurvival_pathway	12	0.10254	0.0028668	0.31284	0.37154
GO_mf:go_ran_gtpase_binding	32	0.054503	0.0024867	0.16685	0.37196
Curated_gene_sets:korkola_embryonic_carcinoma_vs_seminoma_dn	13	0.07297	0.0021233	0.22344	0.372
GO_cc:go_microfibril	8	0.11805	0.0026951	0.36152	0.37201
GO_bp:go_intra_s_dna_damage_checkpoint	14	0.080118	0.0024192	0.24537	0.37202
GO_cc:go_mast_cell_granule	16	0.080406	0.0025954	0.24627	0.37203
GO_bp:go_negative_regulation_of_production_of_mirnas_involved_in_gene_silencing_by_mirna	8	0.12214	0.0027885	0.37414	0.37204
Curated_gene_sets:riggi_ewing_sarcoma_progenitor_dn	165	0.026856	0.0027702	0.082299	0.37209
GO_bp:go_positive_regulation_of_synaptic_vesicle_clustering	4	0.13898	0.0022439	0.42596	0.37211
GO_bp:go_toll_signaling_pathway	5	0.13348	0.0024093	0.40914	0.37212
GO_bp:go_positive_regulation_of_granulocyte_macrophage_colony_stimulating_factor_production	10	0.10603	0.0027062	0.32531	0.37224
Curated_gene_sets:marshall_viral_infection_response_dn	27	0.062488	0.0026192	0.19189	0.37235
GO_bp:go_cyclic_nucleotide_catabolic_process	12	0.092445	0.0025845	0.28395	0.37238
Curated_gene_sets:reactome_metabolism_of_amine_derived_hormones	12	0.092497	0.002586	0.28419	0.37241
GO_bp:go_maintenance_of_location_in_cell	77	0.036193	0.0025577	0.11121	0.37243
GO_bp:go_peristalsis	9	0.11509	0.0027868	0.3537	0.37245
GO_mf:go_phosphatidylinositol_3_5_bisphosphate_3_phosphatase_activity	2	0.16944	0.0019346	0.52081	0.37246
GO_bp:go_sertoli_cell_development	8	0.10875	0.0024829	0.33434	0.37249
Curated_gene_sets:reactome_telomere_extension_by_telomerase	4	0.19372	0.0031277	0.59574	0.37253
GO_bp:go_aspartate_family_amino_acid_catabolic_process	21	0.065351	0.0024162	0.20101	0.37255
Curated_gene_sets:reactome_metabolism_of_fat_soluble_vitamins	40	0.053342	0.0027202	0.16409	0.37256
GO_mf:go_camp_response_element_binding	10	0.11073	0.0028262	0.34094	0.37268
GO_bp:go_regulation_of_gamma_delta_t_cell_differentiation	6	0.14215	0.0028106	0.43782	0.37272
Curated_gene_sets:reactome_glutathione_conjugation	26	0.067101	0.0027601	0.20669	0.37273
GO_bp:go_transforming_growth_factor_beta_activation	8	0.11827	0.0027001	0.36438	0.37275
Curated_gene_sets:moreaux_multiple_myeloma_by_taci_up	286	0.019321	0.0026134	0.059541	0.37278
GO_bp:go_zymogen_inhibition	7	0.11684	0.0024953	0.36011	0.3728
GO_mf:go_isomerase_activity	120	0.028281	0.0024915	0.087168	0.3728
Curated_gene_sets:kuuselo_pancreatic_cancer_19q13_amplification	27	0.10365	0.0043447	0.31982	0.37293
GO_mf:go_nuclear_export_signal_receptor_activity	9	0.10433	0.0025263	0.32191	0.37293
GO_bp:go_establishment_of_mitochondrion_localization	19	0.089074	0.0031328	0.27502	0.37302
Curated_gene_sets:dacosta_uv_response_via_ercc3_ttd_dn	79	0.03746	0.0026812	0.11567	0.37303
GO_bp:go_regulation_of_glucocorticoid_receptor_signaling_pathway	6	0.13263	0.0026225	0.40965	0.37306
GO_bp:go_cellular_response_to_mineralocorticoid_stimulus	4	0.16424	0.0026518	0.50817	0.37327
GO_bp:go_regulation_of_calcium_ion_transmembrane_transport	118	0.030133	0.0026326	0.093262	0.37331
GO_bp:go_regulation_of_rhodopsin_mediated_signaling_pathway	23	0.062786	0.0024293	0.19435	0.37333
Curated_gene_sets:pid_pi3kci_pathway	40	0.046751	0.0023841	0.14479	0.37339
Curated_gene_sets:farmer_breast_cancer_cluster_4	17	0.09052	0.0030116	0.28044	0.37344
Curated_gene_sets:reactome_class_i_mhc_mediated_antigen_processing_presentation	297	0.018077	0.0024908	0.05602	0.37347
GO_bp:go_regulation_of_store_operated_calcium_channel_activity	8	0.11548	0.0026364	0.35862	0.37373
GO_bp:go_muscle_cell_fate_commitment	12	0.09187	0.0025684	0.28571	0.3739
GO_bp:go_lens_fiber_cell_morphogenesis	6	0.15253	0.0030159	0.4756	0.37422
Curated_gene_sets:biocarta_vegf_pathway	23	0.060021	0.0023223	0.18721	0.37426
Curated_gene_sets:liu_cdx2_targets_up	30	0.053026	0.0023426	0.16545	0.3743
GO_bp:go_odontoblast_differentiation	4	0.17853	0.0028825	0.55739	0.37437
GO_bp:go_regulation_of_potassium_ion_transport	76	0.038062	0.0026723	0.11884	0.37438
Curated_gene_sets:becker_tamoxifen_resistance_dn	45	0.05012	0.0027105	0.15653	0.37442
GO_bp:go_mrna_3_end_processing	78	0.035035	0.0024918	0.10942	0.37442
GO_bp:go_striated_muscle_cell_proliferation	53	0.043342	0.0025431	0.13543	0.37448
GO_mf:go_primary_mirna_binding	6	0.15231	0.0030116	0.47602	0.3745
Curated_gene_sets:dazard_response_to_uv_nhek_dn	275	0.019452	0.002581	0.060846	0.3746
Curated_gene_sets:mori_plasma_cell_up	42	0.046287	0.0024186	0.14493	0.37472
GO_mf:go_mismatch_repair_complex_binding	11	0.077707	0.0020801	0.24338	0.37476
GO_bp:go_secretion_of_lysosomal_enzymes	5	0.11319	0.0020432	0.35499	0.37492
GO_bp:go_keratinocyte_proliferation	30	0.062175	0.0027468	0.19552	0.37524
Curated_gene_sets:reactome_runx3_regulates_yap1_mediated_transcription	8	0.11101	0.0025344	0.34924	0.37529
GO_bp:go_detection_of_stimulus	360	0.018206	0.002756	0.057273	0.37529
Curated_gene_sets:simbulan_parp1_targets_dn	12	0.089663	0.0025067	0.28226	0.37537
GO_bp:go_axonal_transport_of_mitochondrion	9	0.11802	0.0028578	0.37188	0.37548
GO_bp:go_calcium_import_into_the_mitochondrion	11	0.11704	0.0031329	0.36896	0.37554
GO_bp:go_positive_regulation_of_cofactor_metabolic_process	5	0.14735	0.0026597	0.46459	0.37556
GO_mf:go_protein_heterodimerization_activity	358	0.016634	0.0025112	0.052495	0.37568
GO_mf:go_phospholipase_a2_inhibitor_activity	4	0.17511	0.0028273	0.55269	0.37569
Curated_gene_sets:boyerinas_oncofetal_targets_of_let7a1	9	0.11349	0.0027481	0.35837	0.37574
Curated_gene_sets:gargalovic_response_to_oxidized_phospholipids_green_dn	18	0.078189	0.0026767	0.24704	0.37581
Curated_gene_sets:reactome_caspase_mediated_cleavage_of_cytoskeletal_proteins	9	0.10054	0.0024345	0.31804	0.37596
Curated_gene_sets:lopez_mbd_targets_imprinted_and_x_linked	4	0.22018	0.0035549	0.69681	0.37601
Curated_gene_sets:reactome_neurexins_and_neuroligins	45	0.047927	0.0025919	0.15177	0.37609
GO_cc:go_microtubule_organizing_center_part	143	0.024776	0.0023809	0.078526	0.37619
GO_cc:go_endoplasmic_reticulum_golgi_intermediate_compartment	97	0.030203	0.002394	0.095826	0.37631
GO_mf:go_phosphatidylinositol_bisphosphate_phosphatase_activity	16	0.072342	0.0023351	0.22958	0.37634
Curated_gene_sets:reactome_metabolism_of_porphyrins	13	0.074352	0.0021635	0.23615	0.37644
GO_bp:go_negative_regulation_of_t_cell_migration	4	0.16175	0.0026116	0.5138	0.37645
Curated_gene_sets:heidenblad_amplicon_8q24_up	32	0.057031	0.002602	0.18126	0.37652
GO_bp:go_endocytosis	460	0.014378	0.0024521	0.045723	0.37659
Curated_gene_sets:pid_cxcr3_pathway	33	0.052368	0.0024262	0.16655	0.3766
Curated_gene_sets:yagi_aml_with_inv_16_translocation	324	0.016804	0.0024161	0.053484	0.37669
GO_bp:go_positive_regulation_of_cell_cycle_g2_m_phase_transition	27	0.05979	0.0025061	0.1903	0.37669
GO_bp:go_positive_regulation_of_interleukin_4_production	17	0.073556	0.0024472	0.23425	0.37676
GO_bp:go_regulation_of_secondary_heart_field_cardioblast_proliferation	7	0.10963	0.0023413	0.34928	0.37681
GO_bp:go_positive_regulation_of_cytokine_production_involved_in_inflammatory_response	12	0.09361	0.0026171	0.29846	0.3769
GO_bp:go_sphingomyelin_catabolic_process	5	0.16405	0.0029612	0.5231	0.37691
Curated_gene_sets:pid_hif2pathway	29	0.051687	0.0022451	0.16487	0.37695
GO_bp:go_negative_regulation_of_t_cell_differentiation_in_thymus	8	0.10321	0.0023563	0.32934	0.37699
Curated_gene_sets:reactome_ampk_inhibits_chrebp_transcriptional_activation_activity	7	0.1079	0.0023044	0.34483	0.37717
Curated_gene_sets:gaussmann_mll_af4_fusion_targets_g_dn	25	0.055454	0.0022368	0.17738	0.37729
GO_bp:go_positive_regulation_of_cardiac_muscle_cell_proliferation	23	0.064927	0.0025121	0.20771	0.3773
GO_mf:go_prostanoid_receptor_activity	9	0.11437	0.0027694	0.3659	0.37731
GO_bp:go_smooth_muscle_adaptation	2	0.24556	0.0028036	0.78652	0.37744
GO_bp:go_arf_protein_signal_transduction	17	0.063647	0.0021176	0.20389	0.37746
GO_bp:go_response_to_peptide	394	0.015473	0.0024477	0.049571	0.37747
GO_bp:go_import_into_cell	576	0.012855	0.0024438	0.041195	0.3775
Curated_gene_sets:pid_lymph_angiogenesis_pathway	22	0.062018	0.0023469	0.19888	0.37759
Curated_gene_sets:reactome_disorders_of_transmembrane_transporters	149	0.02379	0.0023331	0.076325	0.37764
Curated_gene_sets:ly_aging_middle_up	12	0.083745	0.0023413	0.26957	0.37803
Curated_gene_sets:lau_apoptosis_cdkn2a_up	46	0.044697	0.0024439	0.14401	0.37814
GO_bp:go_interleukin_12_production	43	0.044744	0.0023655	0.14422	0.37819
GO_bp:go_organ_or_tissue_specific_immune_response	22	0.058198	0.0022023	0.18784	0.37835
Curated_gene_sets:pid_vegfr1_pathway	22	0.070409	0.0026644	0.22745	0.37845
GO_bp:go_vitamin_d3_metabolic_process	4	0.1244	0.0020084	0.40265	0.37868
Curated_gene_sets:gozgit_esr1_targets_dn	621	0.012949	0.002552	0.041933	0.37874
GO_bp:go_outer_dynein_arm_assembly	14	0.075111	0.002268	0.24346	0.37885
GO_bp:go_rrna_pseudouridine_synthesis	3	0.20863	0.0029173	0.67781	0.37912
GO_bp:go_telomeric_d_loop_disassembly	6	0.14489	0.0028648	0.47091	0.37917
GO_bp:go_growth_plate_cartilage_morphogenesis	15	0.076537	0.0023921	0.24882	0.37919
GO_mf:go_ubiquitin_protein_transferase_activator_activity	7	0.11039	0.0023576	0.35892	0.37921
GO_mf:go_structural_constituent_of_nuclear_pore	23	0.058172	0.0022507	0.18925	0.37928
Curated_gene_sets:hedenfalk_breast_cancer_bracx_dn	18	0.067864	0.0023233	0.22085	0.37931
Curated_gene_sets:nikolsky_breast_cancer_5p15_amplicon	23	0.089407	0.0034592	0.29106	0.37936
GO_bp:go_dna_unwinding_involved_in_dna_replication	5	0.15033	0.0027134	0.48978	0.37945
GO_bp:go_tongue_morphogenesis	7	0.12379	0.0026437	0.40337	0.37946
GO_bp:go_positive_regulation_of_chromosome_organization	136	0.025922	0.0024299	0.0845	0.37951
Curated_gene_sets:reactome_highly_sodium_permeable_acetylcholine_nicotinic_receptors	7	0.093552	0.0019979	0.30497	0.37952
GO_cc:go_exosome_rnase_complex_	19	0.065411	0.0023005	0.21325	0.37953
GO_mf:go_amide_binding	278	0.01851	0.002469	0.06045	0.37973
GO_mf:go_s_adenosylmethionine_dependent_methyltransferase_activity	120	0.027339	0.0024084	0.089355	0.37982
GO_bp:go_regulation_of_synaptic_transmission_cholinergic	6	0.10025	0.0019823	0.32826	0.38003
GO_bp:go_peptidyl_serine_dephosphorylation	18	0.073618	0.0025202	0.24112	0.38007
GO_bp:go_heterochromatin_assembly	7	0.13667	0.0029187	0.44813	0.3802
GO_bp:go_protein_autoubiquitination	58	0.037303	0.0022893	0.12237	0.38025
Curated_gene_sets:ouillette_cll_13q14_deletion_up	67	0.034935	0.0023036	0.11463	0.38028
GO_bp:go_cation_transmembrane_transport	676	0.011949	0.0024524	0.039222	0.38032
GO_bp:go_regulation_of_humoral_immune_response_mediated_by_circulating_immunoglobulin	9	0.094935	0.0022987	0.31168	0.38034
Curated_gene_sets:elvidge_hypoxia_up	131	0.027275	0.0025097	0.089564	0.38036
GO_bp:go_regulation_of_histone_h3_k4_methylation	23	0.062981	0.0024368	0.20718	0.38057
GO_bp:go_norepinephrine_biosynthetic_process	4	0.16278	0.0026282	0.53557	0.38059
GO_bp:go_b_cell_differentiation	96	0.030341	0.0023926	0.10016	0.38098
Curated_gene_sets:biocarta_circadian_pathway	5	0.13403	0.0024194	0.44343	0.38123
Curated_gene_sets:reactome_transport_of_mature_mrnas_derived_from_intronless_transcripts	38	0.046739	0.0023233	0.15467	0.38126
GO_mf:go_oxidoreductase_activity_acting_on_the_ch_ch_group_of_donors_oxygen_as_acceptor	8	0.10105	0.002307	0.33445	0.38127
GO_bp:go_response_to_inactivity	12	0.084092	0.002351	0.27833	0.38128
Curated_gene_sets:reactome_uch_proteinases	76	0.032641	0.0022917	0.10806	0.38131
Curated_gene_sets:hofmann_myelodysplastic_syndrom_risk_up	15	0.070437	0.0022015	0.23327	0.38134
GO_bp:go_microtubule_bundle_formation	78	0.032049	0.0022794	0.10622	0.38143
Curated_gene_sets:hirsch_cellular_transformation_signature_up	192	0.022112	0.0024582	0.07329	0.38144
Curated_gene_sets:reactome_dna_double_strand_break_repair	125	0.026441	0.002377	0.087688	0.3815
GO_bp:go_regulation_of_organic_acid_transport	41	0.045383	0.002343	0.15057	0.38155
Curated_gene_sets:gentile_uv_response_cluster_d7	31	0.055813	0.0025064	0.18521	0.38157
GO_bp:go_synaptic_vesicle_budding	9	0.090846	0.0021998	0.30161	0.38163
Curated_gene_sets:kegg_antigen_processing_and_presentation	49	0.046145	0.0026038	0.15323	0.38165
GO_bp:go_antral_ovarian_follicle_growth	8	0.1232	0.0028126	0.40915	0.38167
Curated_gene_sets:reactome_zinc_efflux_and_compartmentalization_by_the_slc30_family	6	0.089448	0.0017686	0.29728	0.38175
GO_bp:go_genetic_imprinting	22	0.053733	0.0020334	0.17859	0.38176
GO_bp:go_response_to_pain	26	0.057883	0.0023809	0.19262	0.3819
GO_bp:go_cellular_response_to_low_density_lipoprotein_particle_stimulus	14	0.082228	0.0024829	0.27363	0.3819
Curated_gene_sets:reactome_condensation_of_prophase_chromosomes	23	0.060452	0.002339	0.2013	0.38198
GO_bp:go_regulation_of_the_force_of_heart_contraction	23	0.064581	0.0024987	0.21523	0.38207
GO_bp:go_pons_development	6	0.12739	0.0025188	0.42481	0.38214
Curated_gene_sets:nakayama_soft_tissue_tumors_pca1_up	62	0.03932	0.0024946	0.13116	0.38217
Curated_gene_sets:biocarta_mal_pathway	15	0.064697	0.002022	0.21591	0.38223
GO_bp:go_modulation_by_host_of_symbiont_molecular_function	5	0.13697	0.0024724	0.4574	0.3823
Curated_gene_sets:kim_myc_amplification_targets_dn	90	0.033192	0.0025348	0.1111	0.38256
GO_bp:go_negative_regulation_of_protein_catabolic_process	96	0.029767	0.0023474	0.099837	0.38279
GO_bp:go_type_b_pancreatic_cell_apoptotic_process	8	0.10784	0.002462	0.36177	0.38282
GO_bp:go_positive_regulation_of_peptidyl_threonine_phosphorylation	24	0.05933	0.0023448	0.19937	0.38301
GO_bp:go_erad_pathway	79	0.030147	0.0021578	0.10131	0.38301
GO_bp:go_metaphase_anaphase_transition_of_cell_cycle	50	0.041458	0.002363	0.13931	0.38301
Curated_gene_sets:biocarta_crem_pathway	5	0.12385	0.0022356	0.41634	0.38305
Curated_gene_sets:monnier_postradiation_tumor_escape_dn	294	0.017454	0.002393	0.058708	0.38312
GO_bp:go_response_to_camptothecin	5	0.17014	0.003071	0.57278	0.38322
Curated_gene_sets:zhong_response_to_azacitidine_and_tsa_up	131	0.025661	0.0023611	0.086535	0.38341
GO_bp:go_interferon_beta_biosynthetic_process	5	0.12559	0.002267	0.42366	0.38345
GO_bp:go_animal_organ_formation	51	0.042851	0.0024666	0.14464	0.38352
GO_bp:go_positive_regulation_of_cell_death	544	0.013031	0.00241	0.044002	0.38356
Curated_gene_sets:mohankumar_hoxa1_targets_up	340	0.015498	0.0022815	0.052361	0.38363
Curated_gene_sets:reactome_dopamine_receptors	3	0.17486	0.002445	0.59105	0.38368
GO_bp:go_thioester_metabolic_process	43	0.045803	0.0024215	0.15482	0.38368
GO_bp:go_tissue_migration	232	0.019689	0.0024028	0.066556	0.38369
Curated_gene_sets:masri_resistance_to_tamoxifen_and_aromatase_inhibitors_up	12	0.094427	0.0026399	0.31931	0.38372
GO_bp:go_homocysteine_metabolic_process	10	0.083905	0.0021415	0.28407	0.38386
GO_bp:go_regulation_of_transcription_by_rna_polymerase_iii	18	0.073114	0.002503	0.24757	0.38387
GO_bp:go_regulation_of_epithelial_cell_differentiation	102	0.029134	0.0023677	0.098665	0.38389
GO_mf:go_fucosyltransferase_activity	11	0.10766	0.0028818	0.36461	0.38389
Curated_gene_sets:reactome_assembly_of_active_lpl_and_lipc_lipase_complexes	13	0.068444	0.0019916	0.23186	0.38392
Curated_gene_sets:reactome_histidine_catabolism	7	0.10723	0.0022899	0.36325	0.38393
GO_bp:go_histidine_catabolic_process	7	0.10723	0.0022899	0.36325	0.38393
Curated_gene_sets:reactome_sodium_calcium_exchangers	10	0.10396	0.0026533	0.35242	0.38401
GO_bp:go_positive_regulation_of_long_term_neuronal_synaptic_plasticity	5	0.15727	0.0028388	0.53325	0.38403
GO_bp:go_de_novo_protein_folding	31	0.045479	0.0020423	0.1544	0.38417
GO_cc:go_hulc_complex	3	0.14535	0.0020324	0.49382	0.38425
Curated_gene_sets:hahtola_mycosis_fungoides_skin_up	142	0.02377	0.0022763	0.080831	0.38435
GO_bp:go_regulation_of_translational_elongation	17	0.070933	0.00236	0.24123	0.38436
GO_bp:go_liposaccharide_metabolic_process	41	0.046262	0.0023884	0.15748	0.38447
GO_bp:go_regulation_of_neurotransmitter_receptor_activity	60	0.039712	0.0024787	0.13522	0.3845
GO_bp:go_cellular_response_to_heat	111	0.02718	0.0023036	0.092609	0.38458
GO_mf:go_ubiquitin_protein_transferase_inhibitor_activity	4	0.15154	0.0024466	0.51653	0.38462
GO_mf:go_ubiquitin_ligase_inhibitor_activity	4	0.15154	0.0024466	0.51653	0.38462
Curated_gene_sets:sweet_kras_oncogenic_signature	61	0.034685	0.0021828	0.11833	0.38472
GO_bp:go_pericardium_development	18	0.070959	0.0024292	0.24214	0.38474
Curated_gene_sets:delaserna_targets_of_myod_and_smarca4	8	0.10169	0.0023215	0.347	0.38475
GO_bp:go_positive_regulation_of_collagen_biosynthetic_process	21	0.06431	0.0023778	0.21948	0.38476
GO_cc:go_inner_mitochondrial_membrane_protein_complex	95	0.03047	0.0023904	0.10419	0.38497
GO_mf:go_1_phosphatidylinositol_4_kinase_activity	5	0.08364	0.0015097	0.28608	0.38501
GO_mf:go_beta_galactosidase_activity	4	0.16513	0.002666	0.56493	0.38503
GO_bp:go_negative_regulation_of_intrinsic_apoptotic_signaling_pathway	67	0.03489	0.0023007	0.11937	0.38504
GO_mf:go_translation_activator_activity	7	0.087841	0.0018759	0.30058	0.38505
GO_cc:go_aggresome	34	0.049543	0.0023298	0.16957	0.38508
GO_bp:go_outer_ear_morphogenesis	8	0.10822	0.0024707	0.37048	0.3851
GO_bp:go_cellular_response_to_growth_hormone_stimulus	17	0.078756	0.0026202	0.26985	0.3852
GO_bp:go_regulation_of_chemotaxis	161	0.021941	0.0022359	0.075207	0.38524
GO_mf:go_caspase_binding	7	0.14008	0.0029915	0.48015	0.38525
Curated_gene_sets:shin_b_cell_lymphoma_cluster_8	33	0.050046	0.0023186	0.17164	0.38531
Curated_gene_sets:kegg_taste_transduction	30	0.058297	0.0025755	0.20001	0.38535
Curated_gene_sets:hoshida_liver_cancer_late_recurrence_dn	55	0.038628	0.0023088	0.13272	0.3855
Curated_gene_sets:reactome_establishment_of_sister_chromatid_cohesion	9	0.11874	0.0028752	0.40795	0.3855
GO_bp:go_recognition_of_apoptotic_cell	6	0.10185	0.0020139	0.34995	0.38551
Curated_gene_sets:reactome_cohesin_loading_onto_chromatin	8	0.12291	0.0028061	0.4225	0.38556
Curated_gene_sets:reactome_smad2_smad3:smad4_heterotrimer_regulates_transcription	28	0.057245	0.0024434	0.19687	0.38561
Curated_gene_sets:reactome_mrna_capping	21	0.061801	0.002285	0.21255	0.38562
Curated_gene_sets:corradetti_mtor_pathway_regulators_dn	3	0.17247	0.0024116	0.59323	0.38563
GO_bp:go_negative_regulation_of_striated_muscle_cell_differentiation	28	0.0594	0.0025354	0.20436	0.38566
GO_bp:go_response_to_morphine	25	0.053026	0.0021388	0.1825	0.3857
Curated_gene_sets:reactome_regulation_of_mrna_stability_by_proteins_that_bind_au_rich_elements	69	0.032931	0.0022036	0.11337	0.38573
GO_bp:go_divalent_inorganic_anion_homeostasis	12	0.090988	0.0025438	0.31359	0.38585
Curated_gene_sets:reactome_e3_ubiquitin_ligases_ubiquitinate_target_proteins	40	0.043606	0.0022237	0.1503	0.38586
Curated_gene_sets:hernandez_mitotic_arrest_by_docetaxel_1_dn	30	0.052333	0.002312	0.18043	0.38589
GO_cc:go_spectrin_associated_cytoskeleton	9	0.081513	0.0019738	0.28126	0.38598
GO_bp:go_post_embryonic_animal_morphogenesis	7	0.11105	0.0023717	0.3835	0.38607
GO_mf:go_d1_dopamine_receptor_binding	7	0.11773	0.0025142	0.40653	0.38607
GO_bp:go_succinyl_coa_metabolic_process	6	0.10889	0.002153	0.37637	0.38617
GO_bp:go_nuclear_ncrna_surveillance	4	0.14485	0.0023386	0.50077	0.3862
Curated_gene_sets:korkola_correlated_with_pou5f1	25	0.05517	0.0022253	0.19085	0.38626
GO_mf:go_igg_binding	8	0.1203	0.0027464	0.41651	0.38636
GO_bp:go_polysaccharide_metabolic_process	83	0.031785	0.0023316	0.11007	0.38638
GO_cc:go_haus_complex	6	0.14231	0.0028138	0.49344	0.38652
GO_cc:go_cohesin_complex	10	0.093809	0.0023943	0.32535	0.38655
Curated_gene_sets:biocarta_hivnef_pathway	45	0.041019	0.0022183	0.14241	0.38666
GO_mf:go_large_ribosomal_subunit_rrna_binding	4	0.13906	0.0022452	0.48294	0.38669
Curated_gene_sets:reactome_shc_mediated_cascade:fgfr2	17	0.061077	0.002032	0.21221	0.38675
Curated_gene_sets:sheth_liver_cancer_vs_txnip_loss_pam6	42	0.043259	0.0022604	0.15055	0.38692
GO_mf:go_trna_adenine_methyltransferase_activity	4	0.12951	0.0020909	0.45121	0.38705
GO_cc:go_kinocilium	7	0.11008	0.0023509	0.38359	0.38707
GO_mf:go_ribonuclease_p_activity	9	0.075597	0.0018305	0.26344	0.38707
GO_bp:go_protein_deubiquitination_involved_in_ubiquitin_dependent_protein_catabolic_process	3	0.18395	0.0025722	0.64204	0.38724
Curated_gene_sets:minguez_liver_cancer_vascular_invasion_dn	19	0.063968	0.0022498	0.22339	0.38731
Curated_gene_sets:yamanaka_glioblastoma_survival_up	10	0.078497	0.0020035	0.27422	0.38734
Curated_gene_sets:kaposi_liver_cancer_met_dn	5	0.13042	0.0023542	0.45725	0.38774
GO_mf:go_protein_carboxyl_o_methyltransferase_activity	6	0.1165	0.0023035	0.40848	0.38775
GO_bp:go_common_partner_smad_protein_phosphorylation	6	0.13625	0.002694	0.47845	0.38791
GO_bp:go_regulation_of_mitochondrial_outer_membrane_permeabilization_involved_in_apoptotic_signaling_pathway	38	0.042477	0.0021115	0.1492	0.38794
GO_bp:go_production_of_molecular_mediator_of_immune_response	156	0.022014	0.0022086	0.07739	0.38803
GO_bp:go_regulation_of_mitotic_recombination	7	0.1008	0.0021528	0.35438	0.38804
GO_bp:go_nucleosome_organization	96	0.028772	0.0022689	0.10138	0.38828
GO_bp:go_neuron_death_in_response_to_hydrogen_peroxide	5	0.13275	0.0023962	0.46773	0.38828
GO_bp:go_positive_regulation_of_transcription_from_rna_polymerase_ii_promoter_in_response_to_oxidative_stress	3	0.17495	0.0024463	0.61649	0.38829
GO_mf:go_complement_component_c1q_binding	4	0.11845	0.0019124	0.41791	0.38843
Curated_gene_sets:seiden_oncogenesis_by_met	76	0.030493	0.0021409	0.10767	0.38852
Curated_gene_sets:kegg_toll_like_receptor_signaling_pathway	67	0.034414	0.0022693	0.12157	0.38856
Curated_gene_sets:reactome_blood_group_systems_biosynthesis	18	0.071473	0.0024468	0.25262	0.38862
GO_bp:go_fatty_acid_elongation_saturated_fatty_acid	6	0.11905	0.0023539	0.42076	0.38862
GO_mf:go_3_oxo_arachidoyl_coa_synthase_activity	6	0.11905	0.0023539	0.42076	0.38862
GO_mf:go_phosphatidylethanolamine_binding	10	0.083825	0.0021395	0.29641	0.38867
GO_bp:go_response_to_xenobiotic_stimulus	234	0.018619	0.0022819	0.06588	0.38874
GO_bp:go_response_to_acid_chemical	268	0.0171	0.0022403	0.060588	0.38888
GO_bp:go_regulation_of_sodium_ion_transport	72	0.033599	0.0022964	0.11907	0.38891
GO_bp:go_signal_transduction_in_response_to_dna_damage	105	0.027679	0.0022821	0.098119	0.38894
Curated_gene_sets:natsume_response_to_interferon_beta_up	62	0.033944	0.0021535	0.12073	0.38929
Curated_gene_sets:reactome_formation_of_hiv_elongation_complex_in_the_absence_of_hiv_tat	33	0.045664	0.0021156	0.16243	0.38931
GO_bp:go_lung_saccule_development	6	0.1261	0.0024933	0.44884	0.38938
GO_bp:go_regulation_of_chromosome_separation	53	0.038247	0.0022441	0.13615	0.38939
Curated_gene_sets:reactome_pre_notch_processing_in_the_endoplasmic_reticulum	5	0.11505	0.0020768	0.40978	0.38945
GO_bp:go_intracellular_sterol_transport	17	0.069558	0.0023142	0.24797	0.38955
GO_bp:go_prostate_gland_morphogenesis	23	0.065812	0.0025464	0.23509	0.38976
Curated_gene_sets:reactome_shc_mediated_cascade:fgfr1	17	0.059374	0.0019754	0.21222	0.38983
Curated_gene_sets:wang_response_to_bexarotene_up	27	0.052531	0.0022019	0.18785	0.38988
GO_bp:go_cellular_response_to_oxygen_radical	21	0.058095	0.002148	0.20804	0.39003
Curated_gene_sets:reactome_regulation_of_pten_localization	8	0.098406	0.0022466	0.35257	0.39008
Curated_gene_sets:korkola_embryonal_carcinoma_dn	10	0.080143	0.0020455	0.28747	0.3902
Curated_gene_sets:hoque_methylated_in_cancer	45	0.040456	0.0021879	0.14512	0.39021
GO_bp:go_i_kappab_kinase_nf_kappab_signaling	204	0.019274	0.0022078	0.069174	0.39026
Curated_gene_sets:kegg_glycosylphosphatidylinositol_gpi_anchor_biosynthesis	19	0.059318	0.0020863	0.21305	0.39035
Curated_gene_sets:reactome_circadian_clock	60	0.03525	0.0022002	0.12665	0.39038
GO_bp:go_positive_regulation_of_notch_signaling_pathway	39	0.045755	0.002304	0.16441	0.3904
Curated_gene_sets:gobert_core_oligodendrocyte_differentiation	38	0.045309	0.0022522	0.16285	0.39042
Curated_gene_sets:reactome_selenoamino_acid_metabolism	80	0.029511	0.0021255	0.10607	0.39043
GO_bp:go_dichotomous_subdivision_of_an_epithelial_terminal_unit	8	0.10567	0.0024124	0.37994	0.39046
Curated_gene_sets:chiaradonna_neoplastic_transformation_cdc25_up	85	0.030063	0.0022316	0.10816	0.39053
Curated_gene_sets:reactome_sumoylation_of_intracellular_receptors	26	0.05273	0.0021689	0.19003	0.39071
GO_bp:go_lung_vasculature_development	2	0.26843	0.0030647	0.96754	0.39073
GO_bp:go_negative_regulation_of_macrophage_migration	7	0.10879	0.0023234	0.39317	0.39101
Curated_gene_sets:minguez_liver_cancer_vascular_invasion_up	10	0.073615	0.0018789	0.26647	0.39118
GO_mf:go_protein_serine_threonine_kinase_inhibitor_activity	26	0.051271	0.0021089	0.1856	0.39118
GO_bp:go_regulation_of_protein_localization_to_synapse	19	0.062904	0.0022124	0.22795	0.39129
GO_bp:go_regulation_of_astrocyte_differentiation	27	0.054785	0.0022963	0.1986	0.39133
GO_mf:go_metallopeptidase_activity	158	0.022106	0.0022319	0.080152	0.39135
Curated_gene_sets:sakai_chronic_hepatitis_vs_liver_cancer_up	66	0.030453	0.0019931	0.11056	0.39149
GO_bp:go_neurotransmitter_catabolic_process	16	0.076916	0.0024827	0.27932	0.39152
GO_bp:go_forebrain_neuron_development	23	0.056714	0.0021943	0.20606	0.39157
GO_bp:go_positive_regulation_of_b_cell_receptor_signaling_pathway	8	0.093976	0.0021455	0.3418	0.39168
Curated_gene_sets:grasemann_retinoblastoma_with_6p_amplification	12	0.078126	0.0021842	0.2843	0.39174
GO_mf:go_phosphatidylinositol_phosphate_kinase_activity	13	0.064408	0.0018741	0.23439	0.39174
GO_bp:go_positive_regulation_of_skeletal_muscle_tissue_regeneration	4	0.13834	0.0022335	0.50387	0.39183
GO_bp:go_positive_regulation_of_synaptic_vesicle_endocytosis	7	0.082656	0.0017652	0.30113	0.39186
Curated_gene_sets:reactome_sodium_coupled_phosphate_cotransporters	4	0.10781	0.0017406	0.3928	0.39187
Curated_gene_sets:mcclung_creb1_targets_up	80	0.030766	0.0022159	0.11216	0.39193
GO_mf:go_clathrin_binding	50	0.038224	0.0021786	0.13944	0.392
GO_bp:go_regulation_of_dopaminergic_neuron_differentiation	8	0.084892	0.0019381	0.30975	0.39202
Curated_gene_sets:rickman_tumor_differentiated_well_vs_moderately_dn	88	0.027723	0.0020937	0.10122	0.39209
Curated_gene_sets:saenz_detox_pathway_and_carcinogenesis_dn	11	0.064837	0.0017356	0.23675	0.3921
GO_bp:go_regulation_of_catabolic_process	764	0.0096549	0.0021003	0.035323	0.3923
GO_bp:go_interleukin_8_secretion	23	0.051232	0.0019822	0.18797	0.3926
Curated_gene_sets:hoshida_liver_cancer_survival_up	60	0.035209	0.0021976	0.12919	0.39261
GO_bp:go_response_to_muscle_activity	20	0.059056	0.0021309	0.21689	0.3927
Curated_gene_sets:reactome_mucopolysaccharidoses	8	0.093068	0.0021247	0.34197	0.39275
Curated_gene_sets:aston_major_depressive_disorder_up	38	0.041666	0.0020711	0.15311	0.39276
GO_bp:go_regulation_of_symbiosis_encompassing_mutualism_through_parasitism	174	0.020067	0.002125	0.073768	0.3928
Curated_gene_sets:wong_proteasome_gene_module	42	0.036586	0.0019117	0.13451	0.39281
Curated_gene_sets:reactome_chylomicron_remodeling	9	0.080794	0.0019563	0.29716	0.39285
GO_cc:go_mhc_class_i_peptide_loading_complex	4	0.24156	0.0039	0.88842	0.39285
GO_bp:go_positive_regulation_of_steroid_metabolic_process	17	0.061888	0.002059	0.22765	0.39287
GO_bp:go_regulation_of_kinase_activity	696	0.010523	0.0021899	0.038754	0.39299
GO_mf:go_g_protein_coupled_glutamate_receptor_binding	8	0.085555	0.0019532	0.31516	0.39302
GO_mf:go_u1_snrna_binding	5	0.16601	0.0029965	0.61172	0.39305
GO_mf:go_lactate_transmembrane_transporter_activity	6	0.099896	0.0019752	0.36827	0.3931
Curated_gene_sets:galindo_immune_response_to_enterotoxin	59	0.03625	0.0022438	0.13378	0.39321
GO_mf:go_atpase_activity_coupled	303	0.015864	0.0022073	0.058558	0.39323
Curated_gene_sets:reactome_ligand_receptor_interactions	6	0.098387	0.0019454	0.36324	0.39325
GO_cc:go_phosphatidylinositol_3_kinase_complex	20	0.054953	0.0019829	0.20289	0.39326
Curated_gene_sets:kegg_tgf_beta_signaling_pathway	76	0.031725	0.0022274	0.11732	0.39342
GO_bp:go_metanephric_nephron_development	29	0.051214	0.0022246	0.18946	0.39346
Curated_gene_sets:meissner_npc_icp_with_h3k4me3	14	0.074154	0.0022391	0.27448	0.39352
GO_bp:go_regulation_of_mitotic_cell_cycle	524	0.011585	0.0021043	0.042898	0.39355
Curated_gene_sets:lein_localized_to_distal_and_proximal_dendrites	17	0.06882	0.0022897	0.25491	0.39359
Curated_gene_sets:nelson_response_to_androgen_up	68	0.032843	0.0021818	0.12171	0.39364
Curated_gene_sets:chandran_metastasis_up	158	0.020258	0.0020453	0.075135	0.39373
GO_mf:go_rap_guanyl_nucleotide_exchange_factor_activity	5	0.14049	0.0025359	0.5211	0.39374
Curated_gene_sets:reactome_phosphorylation_of_cd3_and_tcr_zeta_chains	15	0.073323	0.0022917	0.27215	0.3938
GO_bp:go_cellular_response_to_leucine_starvation	9	0.085921	0.0020805	0.31925	0.39391
Curated_gene_sets:mcclung_cocain_reward_4wk	58	0.03565	0.0021879	0.1325	0.39395
GO_bp:go_clustering_of_voltage_gated_sodium_channels	6	0.11256	0.0022256	0.41853	0.39399
GO_bp:go_negative_regulation_of_establishment_of_protein_localization_to_mitochondrion	7	0.10061	0.0021487	0.37424	0.39402
Curated_gene_sets:hoegerkorp_cd44_targets_temporal_up	7	0.086345	0.001844	0.32119	0.39403
Curated_gene_sets:delacroix_rar_targets_up	37	0.046668	0.0022891	0.17366	0.39407
Curated_gene_sets:wong_adult_tissue_stem_module	573	0.01139	0.0021598	0.042398	0.3941
GO_mf:go_pyruvate_dehydrogenase_activity	2	0.35261	0.0040258	1.3126	0.39411
Curated_gene_sets:mahadevan_gist_morphological_switch	12	0.08121	0.0022704	0.30243	0.39415
Curated_gene_sets:zhang_breast_cancer_progenitors_dn	107	0.02621	0.0021813	0.097614	0.39416
GO_bp:go_positive_regulation_of_maintenance_of_sister_chromatid_cohesion	5	0.12607	0.0022756	0.46987	0.39423
GO_cc:go_heterochromatin	56	0.03412	0.0020577	0.12745	0.39446
Curated_gene_sets:reactome_p75_ntr_receptor_mediated_signalling	81	0.02846	0.0020626	0.10634	0.39449
GO_bp:go_negative_regulation_of_myeloid_cell_apoptotic_process	12	0.071043	0.0019862	0.26548	0.3945
GO_bp:go_secondary_palate_development	22	0.058666	0.00222	0.21945	0.39461
GO_cc:go_early_endosome_membrane	118	0.022149	0.0019351	0.082942	0.39472
Curated_gene_sets:smid_breast_cancer_relapse_in_lung_dn	31	0.045846	0.0020588	0.1719	0.39485
GO_cc:go_proton_transporting_atp_synthase_complex_catalytic_core_f_1_	3	0.18805	0.0026295	0.70533	0.39488
GO_cc:go_bloc_1_complex	13	0.054422	0.0015836	0.2042	0.39493
GO_mf:go_protein_kinase_c_binding	40	0.041556	0.0021192	0.15613	0.39506
Curated_gene_sets:pujana_brca_centered_network	98	0.026545	0.0021149	0.099758	0.39508
GO_bp:go_nad_biosynthetic_process	27	0.052106	0.002184	0.19586	0.39511
Curated_gene_sets:pid_circadian_pathway	13	0.075764	0.0022046	0.28493	0.39516
Curated_gene_sets:biocarta_arf_pathway	16	0.062259	0.0020096	0.23457	0.39534
Curated_gene_sets:reactome_glucagon_type_ligand_receptors	25	0.052308	0.0021099	0.19726	0.39544
GO_bp:go_myeloid_cell_apoptotic_process	26	0.050103	0.0020609	0.18927	0.39562
GO_bp:go_leukocyte_mediated_immunity	599	0.010645	0.002062	0.040274	0.39577
GO_bp:go_d_amino_acid_transport	7	0.10957	0.0023399	0.41456	0.39578
GO_cc:go_mhc_class_i_protein_complex	5	0.10553	0.0019048	0.39965	0.39587
GO_bp:go_regulation_of_protein_targeting_to_membrane	24	0.048855	0.0019309	0.18511	0.39592
GO_bp:go_positive_regulation_of_lipid_storage	21	0.059817	0.0022116	0.22667	0.39593
GO_bp:go_regulation_of_protein_k63_linked_ubiquitination	9	0.086586	0.0020966	0.32812	0.39594
GO_bp:go_cellular_response_to_testosterone_stimulus	6	0.098653	0.0019506	0.37435	0.39607
Curated_gene_sets:biocarta_pparg_pathway	8	0.093151	0.0021266	0.35349	0.39608
GO_bp:go_synaptic_vesicle_cycle	163	0.020675	0.0021198	0.078489	0.39612
GO_bp:go_negative_regulation_of_posttranscriptional_gene_silencing	12	0.08204	0.0022936	0.31145	0.39612
GO_cc:go_dynactin_complex	8	0.086772	0.001981	0.32985	0.39625
Curated_gene_sets:meissner_es_icp_with_h3k4me3	21	0.059902	0.0022148	0.22774	0.39627
Curated_gene_sets:martin_viral_gpcr_signaling_dn	41	0.040903	0.0021118	0.15555	0.3963
GO_mf:go_chondroitin_sulfotransferase_activity	4	0.15934	0.0025725	0.6064	0.39637
Curated_gene_sets:reactome_resolution_of_d_loop_structures	29	0.047788	0.0020758	0.18199	0.39643
Curated_gene_sets:aprelikova_brca1_targets	34	0.040224	0.0018915	0.15319	0.39644
Curated_gene_sets:biocarta_fmlp_pathway	30	0.043231	0.0019099	0.16485	0.39657
GO_bp:go_inclusion_body_assembly	18	0.067555	0.0023127	0.25766	0.39659
GO_bp:go_pulmonary_artery_morphogenesis	6	0.10141	0.0020052	0.38685	0.39661
GO_bp:go_long_chain_fatty_acid_transport	59	0.032085	0.001986	0.12241	0.39662
GO_bp:go_mitotic_dna_integrity_checkpoint	87	0.026915	0.0020211	0.10275	0.39668
Curated_gene_sets:schlosser_myc_and_serum_response_synergy	24	0.053267	0.0021052	0.20338	0.3967
Curated_gene_sets:reactome_beta_catenin_phosphorylation_cascade	14	0.067008	0.0020233	0.25587	0.39671
Curated_gene_sets:nikolsky_breast_cancer_19q13.4_amplicon	4	0.15812	0.0025529	0.60385	0.39672
Curated_gene_sets:pid_tcr_ras_pathway	11	0.068354	0.0018297	0.26111	0.39675
GO_bp:go_positive_regulation_of_neuron_maturation	5	0.13997	0.0025264	0.53549	0.3969
Curated_gene_sets:abbud_lif_signaling_1_up	34	0.045198	0.0021254	0.17295	0.39692
Curated_gene_sets:reactome_cristae_formation	23	0.052917	0.0020474	0.20255	0.39695
GO_bp:go_positive_regulation_of_histone_h3_k4_methylation	15	0.072523	0.0022667	0.27762	0.39696
Curated_gene_sets:reactome_vesicle_mediated_transport	566	0.010894	0.0020535	0.041704	0.39697
GO_bp:go_developmental_cell_growth	179	0.020271	0.0021768	0.077651	0.39703
GO_bp:go_plasma_membrane_tubulation	20	0.055755	0.0020118	0.21363	0.39705
GO_bp:go_protein_depolymerization	92	0.026663	0.0020586	0.10221	0.3971
GO_bp:go_regulation_of_defense_response_to_virus	56	0.032759	0.0019756	0.12563	0.39714
GO_bp:go_calcium_ion_regulated_exocytosis_of_neurotransmitter	14	0.075338	0.0022749	0.28894	0.39715
Curated_gene_sets:reactome_camk_iv_mediated_phosphorylation_of_creb	9	0.072469	0.0017548	0.27816	0.39723
Curated_gene_sets:reactome_presynaptic_function_of_kainate_receptors	16	0.066792	0.0021559	0.25643	0.39725
GO_bp:go_reverse_cholesterol_transport	14	0.06574	0.001985	0.25243	0.39727
GO_bp:go_metanephric_epithelium_development	22	0.054201	0.0020511	0.20825	0.39733
Curated_gene_sets:altemeier_response_to_lps_with_mechanical_ventilation	90	0.026975	0.0020601	0.10366	0.39735
GO_cc:go_cytosolic_proteasome_complex	8	0.082817	0.0018907	0.31827	0.39735
GO_bp:go_cellular_protein_complex_disassembly	167	0.020169	0.0020929	0.077574	0.39743
GO_bp:go_antigen_receptor_mediated_signaling_pathway	194	0.017924	0.0020029	0.068958	0.39746
Curated_gene_sets:reactome_stat5_activation	7	0.082957	0.0017717	0.31929	0.3975
Curated_gene_sets:reactome_signaling_by_notch1_in_cancer	46	0.037921	0.0020734	0.14597	0.39751
GO_bp:go_regulation_of_sodium_dependent_phosphate_transport	3	0.13994	0.0019567	0.53873	0.39753
GO_bp:go_regulation_of_defense_response_to_bacterium	13	0.067318	0.0019588	0.25946	0.39764
GO_bp:go_establishment_of_golgi_localization	8	0.092486	0.0021114	0.357	0.3978
GO_cc:go_ciliary_rootlet	10	0.088592	0.0022611	0.34223	0.39787
GO_bp:go_cellular_amino_acid_catabolic_process	73	0.029224	0.0020112	0.11292	0.39789
GO_bp:go_positive_regulation_of_potassium_ion_transmembrane_transporter_activity	20	0.055965	0.0020194	0.21624	0.3979
Curated_gene_sets:phong_tnf_response_via_p38_partial	133	0.022597	0.0020949	0.087382	0.39797
GO_bp:go_positive_regulation_of_transcription_from_rna_polymerase_ii_promoter_in_response_to_stress	20	0.059591	0.0021502	0.23048	0.39799
GO_bp:go_epithelial_cell_maturation	13	0.079138	0.0023027	0.30625	0.39805
GO_bp:go_regulation_of_protein_monoubiquitination	6	0.095435	0.001887	0.3694	0.39807
GO_bp:go_regulation_of_epithelial_cell_migration	181	0.019377	0.0020923	0.075047	0.39813
GO_bp:go_embryonic_forelimb_morphogenesis	27	0.052472	0.0021994	0.20353	0.39828
Curated_gene_sets:lee_liver_cancer_survival_up	150	0.020195	0.0019871	0.078401	0.39837
Curated_gene_sets:schaeffer_prostate_development_48hr_up	349	0.013956	0.0020809	0.054185	0.39838
Curated_gene_sets:biocarta_gata3_pathway	10	0.08384	0.0021399	0.32558	0.39839
GO_cc:go_intermediate_filament_cytoskeleton	148	0.024193	0.0023648	0.093971	0.39841
Curated_gene_sets:reactome_iron_uptake_and_transport	47	0.034906	0.0019291	0.1356	0.39843
GO_mf:go_n_methyltransferase_activity	74	0.028523	0.0019762	0.11088	0.39849
Curated_gene_sets:barrier_colon_cancer_recurrence_dn	11	0.084344	0.0022577	0.32795	0.39852
GO_cc:go_insulin_like_growth_factor_binding_protein_complex	3	0.16514	0.0023091	0.64317	0.39868
GO_bp:go_axis_elongation	23	0.055095	0.0021317	0.21482	0.39879
GO_bp:go_tube_development	810	0.0092143	0.0020606	0.035949	0.39885
GO_bp:go_positive_regulation_of_centriole_replication	5	0.12936	0.002335	0.50468	0.39885
GO_cc:go_rna_polymerase_ii_transcription_factor_complex	123	0.02313	0.0020628	0.09033	0.39896
GO_bp:go_nucleotide_excision_repair_preincision_complex_assembly	23	0.050289	0.0019457	0.19656	0.39904
GO_bp:go_antigen_processing_and_presentation_of_peptide_antigen	144	0.020598	0.0019863	0.080566	0.3991
GO_bp:go_negative_regulation_of_dendritic_cell_apoptotic_process	5	0.097332	0.0017569	0.38093	0.39917
Curated_gene_sets:chandran_metastasis_top50_dn	34	0.040469	0.001903	0.1584	0.39918
GO_bp:go_regulation_of_cell_cycle	940	0.0082816	0.0019862	0.03246	0.39931
GO_bp:go_cellular_response_to_leucine	10	0.079302	0.002024	0.31095	0.39935
GO_bp:go_gonadal_mesoderm_development	2	0.20036	0.0022876	0.78598	0.39939
Curated_gene_sets:reactome_scavenging_by_class_b_receptors	6	0.10362	0.0020489	0.40664	0.39943
GO_mf:go_phosphatidylinositol_4_5_bisphosphate_phosphatase_activity	9	0.078146	0.0018922	0.307	0.39954
Curated_gene_sets:zhan_late_differentiation_genes_dn	15	0.061814	0.0019319	0.24328	0.39971
GO_bp:go_regulation_of_double_strand_break_repair_via_homologous_recombination	34	0.043407	0.0020412	0.17085	0.39972
Curated_gene_sets:le_egr2_targets_up	78	0.02855	0.0020306	0.11238	0.39973
GO_bp:go_germ_cell_development	201	0.016864	0.0019177	0.066472	0.39986
Curated_gene_sets:gouyer_tati_targets_dn	13	0.071197	0.0020717	0.28063	0.39987
Curated_gene_sets:qi_hypoxia	103	0.023916	0.001953	0.094301	0.3999
Curated_gene_sets:reactome_beta_defensins	16	0.072458	0.0023388	0.28575	0.39991
GO_cc:go_cytoplasmic_side_of_rough_endoplasmic_reticulum_membrane	4	0.18591	0.0030015	0.73308	0.39991
Curated_gene_sets:reactome_prostacyclin_signalling_through_prostacyclin_receptor	15	0.067318	0.0021039	0.26657	0.40032
GO_bp:go_noradrenergic_neuron_differentiation	2	0.14755	0.0016846	0.58464	0.40038
GO_bp:go_eye_photoreceptor_cell_development	31	0.048387	0.0021729	0.1922	0.40062
Curated_gene_sets:lindgren_bladder_cancer_cluster_2a_dn	110	0.02404	0.0020284	0.095514	0.40064
GO_bp:go_negative_regulation_of_alpha_beta_t_cell_proliferation	7	0.083678	0.001787	0.33298	0.40079
Curated_gene_sets:browne_hcmv_infection_6hr_dn	142	0.021451	0.0020542	0.085373	0.40081
GO_bp:go_regulation_of_gliogenesis	92	0.024868	0.00192	0.099181	0.40101
Curated_gene_sets:reactome_abc_transporters_in_lipid_homeostasis	16	0.062026	0.0020021	0.24809	0.40129
Curated_gene_sets:amit_egf_response_240_mcf10a	18	0.065005	0.0022254	0.26026	0.40138
GO_bp:go_regulation_of_anion_transport	70	0.029123	0.0019627	0.11684	0.40158
Curated_gene_sets:pedersen_metastasis_by_erbb2_isoform_1	38	0.038824	0.0019299	0.15586	0.40165
Curated_gene_sets:biocarta_botulin_pathway	4	0.12437	0.002008	0.49936	0.40166
GO_cc:go_tertiary_granule_membrane	57	0.032518	0.0019784	0.1306	0.40169
GO_bp:go_regulation_of_steroid_metabolic_process	90	0.025529	0.0019496	0.10259	0.40174
GO_bp:go_iris_morphogenesis	8	0.085867	0.0019603	0.34506	0.40174
GO_bp:go_midbody_abscission	15	0.073518	0.0022977	0.29547	0.40175
GO_bp:go_autophagic_cell_death	4	0.12225	0.0019738	0.49155	0.40179
GO_mf:go_oxo_acid_lyase_activity	6	0.076568	0.001514	0.30785	0.40179
GO_cc:go_other_organism_membrane	6	0.079033	0.0015627	0.31866	0.40206
GO_bp:go_glucosamine_containing_compound_metabolic_process	12	0.070063	0.0019588	0.28267	0.40212
GO_cc:go_cation_transporting_atpase_complex	9	0.091217	0.0022087	0.36803	0.40213
GO_bp:go_fatty_acid_homeostasis	14	0.066174	0.0019982	0.26719	0.4022
Curated_gene_sets:reactome_ikk_complex_recruitment_mediated_by_rip1	18	0.051475	0.0017622	0.20788	0.40222
GO_bp:go_gonadotropin_secretion	13	0.076334	0.0022212	0.30878	0.40237
Curated_gene_sets:le_neuronal_differentiation_dn	18	0.04706	0.001611	0.19045	0.40242
Curated_gene_sets:reactome_surfactant_metabolism	25	0.052271	0.0021084	0.21159	0.40244
Curated_gene_sets:figueroa_aml_methylation_cluster_1_up	94	0.025937	0.0020241	0.10504	0.40248
Curated_gene_sets:reactome_lysosphingolipid_and_lpa_receptors	9	0.092269	0.0022342	0.37369	0.40249
GO_bp:go_sleep	24	0.047665	0.0018838	0.19312	0.40253
GO_bp:go_regulation_of_t_helper_2_cell_differentiation	11	0.076337	0.0020434	0.30936	0.40255
GO_mf:go_cullin_family_protein_binding	15	0.077267	0.0024149	0.31325	0.40259
GO_bp:go_regulation_of_myeloid_cell_differentiation	172	0.01911	0.0020121	0.077576	0.40271
Curated_gene_sets:simbulan_uv_response_immortalized_dn	25	0.046998	0.0018957	0.19091	0.40278
Curated_gene_sets:mori_large_pre_bii_lymphocyte_up	64	0.02871	0.0018505	0.11669	0.40283
GO_cc:go_presynaptic_endocytic_zone	7	0.11175	0.0023866	0.45475	0.40294
Curated_gene_sets:biocarta_dicer_pathway	4	0.12842	0.0020733	0.52269	0.40296
GO_bp:go_rna_import_into_mitochondrion	5	0.089722	0.0016195	0.36578	0.40312
Curated_gene_sets:sartipy_normal_at_insulin_resistance_up	22	0.050688	0.0019181	0.20701	0.40328
GO_bp:go_positive_regulation_of_melanocyte_differentiation	5	0.12224	0.0022065	0.49925	0.40329
Curated_gene_sets:reactome_runx3_regulates_bcl2l11_bim_transcription	5	0.12106	0.0021852	0.49496	0.40339
GO_bp:go_positive_regulation_of_brown_fat_cell_differentiation	7	0.097724	0.002087	0.39962	0.40341
GO_bp:go_branch_elongation_involved_in_mammary_gland_duct_branching	4	0.14941	0.0024123	0.61124	0.40345
GO_cc:go_outer_membrane	161	0.017725	0.0018063	0.072569	0.40352
GO_mf:go_structural_constituent_of_myelin_sheath	7	0.094152	0.0020107	0.38636	0.40374
GO_bp:go_histone_dephosphorylation	5	0.12724	0.0022967	0.52234	0.40378
GO_bp:go_spongiotrophoblast_layer_development	5	0.11552	0.0020852	0.47446	0.40382
GO_mf:go_chitin_binding	8	0.084436	0.0019277	0.34724	0.40394
Curated_gene_sets:stark_prefrontal_cortex_22q11_deletion_dn	394	0.012453	0.0019698	0.051253	0.40402
Curated_gene_sets:zhou_pancreatic_endocrine_progenitor	9	0.06802	0.001647	0.28021	0.4041
Curated_gene_sets:reactome_signaling_by_notch4	69	0.026264	0.0017575	0.10827	0.40417
GO_bp:go_sodium_independent_organic_anion_transport	15	0.073457	0.0022958	0.30301	0.40423
GO_bp:go_regulation_of_anoikis	21	0.054735	0.0020237	0.22585	0.40426
GO_cc:go_anchored_component_of_plasma_membrane	46	0.035867	0.0019611	0.14808	0.40431
GO_mf:go_oxygen_binding	25	0.047249	0.0019058	0.19528	0.40441
GO_bp:go_regulation_of_b_cell_activation	96	0.024811	0.0019565	0.10258	0.40444
GO_mf:go_insulin_like_growth_factor_receptor_binding	13	0.07572	0.0022033	0.31333	0.40452
GO_bp:go_negative_regulation_of_cd4_positive_alpha_beta_t_cell_differentiation	17	0.054497	0.0018131	0.22564	0.40458
Curated_gene_sets:shin_b_cell_lymphoma_cluster_2	24	0.047619	0.001882	0.19732	0.40465
GO_cc:go_cytosolic_part	174	0.017634	0.0018673	0.073136	0.40474
GO_mf:go_cyclic_nucleotide_phosphodiesterase_activity	27	0.044215	0.0018533	0.18356	0.40483
Curated_gene_sets:liu_nasopharyngeal_carcinoma	54	0.030888	0.0018293	0.12836	0.40492
GO_bp:go_mirna_metabolic_process	19	0.045766	0.0016096	0.19022	0.40494
GO_bp:go_viral_budding_via_host_escrt_complex	19	0.056756	0.0019962	0.23612	0.40502
GO_bp:go_positive_regulation_of_reproductive_process	56	0.030881	0.0018624	0.12862	0.40513
GO_mf:go_amino_acid_binding	46	0.034334	0.0018773	0.14315	0.40523
Curated_gene_sets:puiffe_invasion_inhibited_by_ascites_dn	115	0.022435	0.0019352	0.093564	0.40525
GO_mf:go_phospholipase_d_activity	6	0.083299	0.001647	0.34738	0.40525
GO_bp:go_organ_induction	16	0.060767	0.0019614	0.25346	0.40527
GO_cc:go_transport_vesicle_membrane	170	0.017659	0.0018486	0.073743	0.40537
GO_mf:go_heparan_sulfate_proteoglycan_binding	14	0.068398	0.0020653	0.28567	0.40539
GO_bp:go_temperature_homeostasis	134	0.020994	0.0019535	0.087888	0.4056
Curated_gene_sets:pujana_xprss_int_network	137	0.019336	0.0018191	0.080969	0.40563
Curated_gene_sets:kyng_dna_damage_by_4nqo	26	0.045375	0.0018664	0.19013	0.40569
GO_bp:go_positive_regulation_of_gluconeogenesis	11	0.065526	0.001754	0.27457	0.40569
GO_bp:go_positive_regulation_of_fatty_acid_transport	13	0.060146	0.0017501	0.25263	0.40591
GO_bp:go_positive_regulation_of_mitochondrial_depolarization	8	0.088972	0.0020312	0.37453	0.40611
GO_bp:go_phenol_containing_compound_biosynthetic_process	33	0.044927	0.0020815	0.18922	0.40616
Curated_gene_sets:li_wilms_tumor_anaplastic_dn	5	0.11047	0.001994	0.46539	0.40619
Curated_gene_sets:chicas_rb1_targets_senescent	442	0.011298	0.0018899	0.047619	0.40623
Curated_gene_sets:torchia_targets_of_ewsr1_fli1_fusion_up	227	0.014952	0.0018053	0.063024	0.40624
GO_bp:go_protein_linear_polyubiquitination	3	0.16053	0.0022446	0.67777	0.40639
GO_bp:go_regulation_of_cellular_component_size	301	0.014029	0.0019458	0.059258	0.40643
GO_mf:go_g_protein_alpha_subunit_binding	17	0.057934	0.0019275	0.24478	0.40645
Curated_gene_sets:pid_myc_repress_pathway	55	0.031705	0.001895	0.13397	0.40646
GO_bp:go_stabilization_of_membrane_potential	16	0.063022	0.0020342	0.26648	0.40653
GO_bp:go_inorganic_ion_transmembrane_transport	664	0.0094054	0.0019139	0.039878	0.40677
GO_cc:go_sex_chromatin	5	0.090756	0.0016382	0.38479	0.40677
GO_bp:go_positive_regulation_of_dendrite_morphogenesis	29	0.040525	0.0017603	0.17191	0.40682
GO_cc:go_autolysosome	4	0.11542	0.0018634	0.48967	0.40683
Curated_gene_sets:marks_hdac_targets_up	19	0.053125	0.0018685	0.2254	0.40684
Curated_gene_sets:podar_response_to_adaphostin_up	109	0.021802	0.0018312	0.092608	0.40694
Curated_gene_sets:kegg_vibrio_cholerae_infection	45	0.032828	0.0017753	0.13946	0.40695
GO_bp:go_regulation_of_release_of_sequestered_calcium_ion_into_cytosol	66	0.030362	0.0019872	0.12899	0.40695
GO_bp:go_cysteine_biosynthetic_process	3	0.17566	0.0024562	0.74651	0.40699
Curated_gene_sets:ingram_shh_targets	4	0.1366	0.0022055	0.581	0.40706
GO_cc:go_extrinsic_component_of_postsynaptic_density_membrane	4	0.11939	0.0019277	0.50824	0.40714
GO_mf:go_satellite_dna_binding	5	0.093565	0.0016889	0.39834	0.40715
GO_mf:go_phosphatidylinositol_3_kinase_activity	10	0.065258	0.0016656	0.27788	0.40717
GO_bp:go_glial_cell_development	86	0.024239	0.0018097	0.10332	0.40726
GO_mf:go_solute_proton_symporter_activity	21	0.051363	0.001899	0.21893	0.40726
Curated_gene_sets:biocarta_csk_pathway	16	0.058839	0.0018992	0.25091	0.4073
GO_bp:go_cellular_response_to_calcium_ion	66	0.02921	0.0019118	0.12457	0.4073
GO_bp:go_lymphocyte_activation_involved_in_immune_response	137	0.019617	0.0018455	0.083653	0.4073
GO_bp:go_pinocytosis	18	0.050088	0.0017147	0.21367	0.40733
GO_bp:go_negative_regulation_of_protein_import_into_nucleus	10	0.070743	0.0018056	0.30217	0.40745
GO_bp:go_secretion_by_tissue	30	0.043726	0.0019317	0.18709	0.40761
GO_bp:go_neutrophil_differentiation	6	0.091886	0.0018168	0.39358	0.4077
GO_bp:go_tissue_morphogenesis	525	0.0099753	0.0018135	0.04275	0.40775
GO_bp:go_protein_insertion_into_er_membrane	5	0.097421	0.0017585	0.4178	0.40781
GO_bp:go_response_to_protozoan	14	0.061037	0.001843	0.26182	0.40783
GO_mf:go_ammonium_ion_binding	59	0.029916	0.0018517	0.12841	0.4079
GO_bp:go_scarna_localization_to_cajal_body	4	0.13116	0.0021176	0.56311	0.40791
GO_bp:go_positive_regulation_of_steroid_hormone_secretion	4	0.1259	0.0020326	0.54089	0.40798
GO_bp:go_positive_regulation_of_corticosteroid_hormone_secretion	4	0.1259	0.0020326	0.54089	0.40798
GO_bp:go_protein_containing_complex_localization	231	0.014948	0.0018204	0.064291	0.40807
Curated_gene_sets:reactome_wnt_mediated_activation_of_dvl	7	0.11257	0.002404	0.48441	0.40812
GO_bp:go_positive_regulation_of_interferon_beta_production	22	0.048969	0.0018531	0.21109	0.40828
GO_bp:go_methionine_metabolic_process	6	0.077477	0.0015319	0.33421	0.40834
Curated_gene_sets:reactome_abacavir_transmembrane_transport	5	0.10674	0.0019266	0.46054	0.40836
GO_mf:go_helicase_activity	127	0.019761	0.0017905	0.085333	0.40844
GO_mf:go_basal_transcription_machinery_binding	50	0.033837	0.0019286	0.14625	0.40852
GO_cc:go_pore_complex	16	0.057651	0.0018609	0.24938	0.40859
Curated_gene_sets:jeon_smad6_targets_up	19	0.053886	0.0018952	0.23364	0.4088
Curated_gene_sets:weigel_oxidative_stress_response	20	0.050489	0.0018218	0.21909	0.40887
GO_bp:go_amyloid_beta_clearance_by_cellular_catabolic_process	7	0.092025	0.0019653	0.39939	0.40889
GO_cc:go_microtubule_associated_complex	130	0.019746	0.00181	0.0857	0.40889
GO_bp:go_regulation_of_striated_muscle_contraction	75	0.026372	0.0018395	0.11453	0.40895
GO_cc:go_sarcoplasm	70	0.025441	0.0017146	0.11058	0.40902
GO_bp:go_regulation_of_fat_cell_differentiation	99	0.023522	0.0018835	0.10228	0.40906
Curated_gene_sets:reactome_recruitment_of_numa_to_mitotic_centrosomes	73	0.026424	0.0018184	0.11506	0.40918
Curated_gene_sets:kegg_type_i_diabetes_mellitus	31	0.041865	0.00188	0.18246	0.40927
GO_bp:go_regulation_of_sterol_transport	37	0.036118	0.0017716	0.15754	0.40933
Curated_gene_sets:lopez_mesotelioma_survival_time_up	12	0.056799	0.0015879	0.24775	0.40934
GO_bp:go_cellular_process_involved_in_reproduction_in_multicellular_organism	279	0.013082	0.001748	0.057067	0.40935
GO_cc:go_hemidesmosome	7	0.089422	0.0019097	0.39049	0.40944
Curated_gene_sets:reactome_inla_mediated_entry_of_listeria_monocytogenes_into_host_cells	8	0.081592	0.0018627	0.35636	0.40945
GO_bp:go_intracellular_steroid_hormone_receptor_signaling_pathway	104	0.022552	0.0018505	0.098613	0.40956
GO_bp:go_male_sex_determination	8	0.08812	0.0020118	0.38541	0.40957
GO_bp:go_macromolecule_deacylation	71	0.026953	0.0018294	0.1179	0.40959
GO_bp:go_retina_vasculature_development_in_camera_type_eye	16	0.05919	0.0019105	0.25892	0.40959
Curated_gene_sets:korkola_choriocarcinoma_dn	9	0.067917	0.0016445	0.29751	0.40971
GO_bp:go_positive_regulation_of_transcription_initiation_from_rna_polymerase_ii_promoter	13	0.060824	0.0017699	0.2665	0.40973
GO_mf:go_protein_xylosyltransferase_activity	4	0.099207	0.0016017	0.43463	0.40973
GO_bp:go_rho_protein_signal_transduction	169	0.017005	0.0017749	0.074556	0.40979
GO_bp:go_positive_regulation_of_mitochondrial_fission	11	0.059557	0.0015942	0.26134	0.40987
GO_cc:go_clathrin_coat	40	0.035598	0.0018153	0.1562	0.40987
Curated_gene_sets:reactome_regulation_of_expression_of_slits_and_robos	123	0.018918	0.0016871	0.083062	0.40992
GO_bp:go_pigment_granule_organization	20	0.058503	0.002111	0.25729	0.41007
GO_bp:go_positive_regulation_of_neuron_migration	12	0.070601	0.0019738	0.31055	0.41008
GO_mf:go_i_smad_binding	11	0.066086	0.001769	0.29074	0.4101
GO_bp:go_positive_regulation_of_osteoblast_differentiation	48	0.034582	0.0019314	0.15217	0.41011
GO_bp:go_cellular_response_to_cadmium_ion	25	0.044343	0.0017886	0.1952	0.41015
GO_bp:go_post_embryonic_animal_organ_development	12	0.062895	0.0017584	0.2769	0.41016
GO_mf:go_retinal_dehydrogenase_activity	7	0.095562	0.0020408	0.42109	0.41024
Curated_gene_sets:pid_insulin_glucose_pathway	24	0.04542	0.0017951	0.20018	0.41025
Curated_gene_sets:inamura_lung_cancer_scc_dn	12	0.068074	0.0019032	0.30006	0.41026
GO_bp:go_entrainment_of_circadian_clock_by_photoperiod	18	0.054883	0.0018788	0.24243	0.41045
Curated_gene_sets:reactome_negative_regulation_of_fgfr4_signaling	26	0.042472	0.001747	0.18762	0.41046
Curated_gene_sets:doane_breast_cancer_esr1_up	93	0.023558	0.0018287	0.10413	0.41051
Curated_gene_sets:reactome_tfap2_ap_2_family_regulates_transcription_of_cell_cycle_factors	4	0.12276	0.001982	0.54259	0.41051
Curated_gene_sets:tien_intestine_probiotics_24hr_up	452	0.010448	0.0017668	0.046285	0.41071
GO_bp:go_iron_sulfur_cluster_assembly	16	0.049714	0.0016047	0.2204	0.41077
Curated_gene_sets:reactome_rna_polymerase_ii_transcribes_snrna_genes	61	0.028567	0.0017978	0.12673	0.41083
GO_bp:go_positive_regulation_of_er_associated_ubiquitin_dependent_protein_catabolic_process	5	0.096158	0.0017357	0.42708	0.41093
Curated_gene_sets:biocarta_edg1_pathway	21	0.049617	0.0018345	0.22047	0.41097
GO_mf:go_solute_sodium_symporter_activity	65	0.027251	0.0017701	0.12109	0.41097
Curated_gene_sets:kegg_selenoamino_acid_metabolism	20	0.048878	0.0017637	0.21743	0.41107
GO_bp:go_g1_to_g0_transition	7	0.082885	0.0017701	0.36888	0.41111
GO_bp:go_negative_regulation_of_cell_cycle_checkpoint	4	0.11582	0.0018699	0.51579	0.41117
GO_bp:go_negative_regulation_of_dna_damage_checkpoint	4	0.11582	0.0018699	0.51579	0.41117
Curated_gene_sets:biocarta_alk_pathway	31	0.041324	0.0018557	0.18424	0.41127
GO_bp:go_oxidative_phosphorylation	88	0.022143	0.0016722	0.098724	0.41127
Curated_gene_sets:vantveer_breast_cancer_brca1_up	31	0.035517	0.001595	0.15841	0.4113
GO_mf:go_isocitrate_dehydrogenase_activity	3	0.13262	0.0018543	0.59172	0.41133
Curated_gene_sets:kim_wt1_targets_dn	391	0.011294	0.0017799	0.050427	0.4114
GO_bp:go_regulation_of_histone_h4_acetylation	13	0.063673	0.0018528	0.28516	0.41166
GO_bp:go_antibiotic_metabolic_process	62	0.029331	0.0018609	0.13155	0.41178
GO_mf:go_opioid_receptor_activity	9	0.082111	0.0019882	0.36875	0.4119
Curated_gene_sets:reactome_signaling_by_vegf	90	0.023813	0.0018186	0.10695	0.41191
GO_cc:go_endocytic_vesicle	236	0.014137	0.0017399	0.063501	0.41191
GO_bp:go_positive_regulation_of_interleukin_5_production	11	0.06803	0.001821	0.30567	0.41194
GO_bp:go_regulation_of_very_low_density_lipoprotein_particle_clearance	4	0.083131	0.0013422	0.3736	0.41196
Curated_gene_sets:reactome_creb1_phosphorylation_through_the_activation_of_camkii_camkk_camkiv_cascasde	7	0.066109	0.0014118	0.29723	0.412
GO_bp:go_negative_regulation_of_leukocyte_proliferation	64	0.027566	0.0017767	0.12396	0.41201
Curated_gene_sets:haegerstrand_response_to_imatinib	8	0.080166	0.0018302	0.36101	0.41213
GO_cc:go_voltage_gated_sodium_channel_complex	13	0.065088	0.0018939	0.29335	0.4122
GO_bp:go_peptidyl_lysine_acetylation	126	0.019903	0.0017963	0.08974	0.41224
Curated_gene_sets:mikkelsen_npc_icp_with_h3k4me3	348	0.011739	0.0017479	0.052974	0.41231
GO_bp:go_neurotransmitter_gated_ion_channel_clustering	11	0.076539	0.0020488	0.34556	0.41236
GO_bp:go_cell_cell_adhesion_involved_in_gastrulation	8	0.082408	0.0018814	0.37287	0.41254
GO_mf:go_cuprous_ion_binding	4	0.15402	0.0024866	0.6972	0.41258
Curated_gene_sets:mcbryan_pubertal_breast_3_4wk_up	167	0.017532	0.0018193	0.079415	0.41264
GO_bp:go_positive_regulation_of_ligase_activity	4	0.10061	0.0016243	0.45581	0.41266
GO_cc:go_brush_border_membrane	42	0.031233	0.001632	0.14174	0.4128
Curated_gene_sets:biocarta_ets_pathway	14	0.058864	0.0017774	0.26731	0.41286
GO_bp:go_positive_regulation_of_membrane_depolarization	10	0.074456	0.0019003	0.33829	0.4129
Curated_gene_sets:setlur_prostate_cancer_tmprss2_erg_fusion_up	61	0.029908	0.0018822	0.1359	0.41291
Curated_gene_sets:pid_trkr_pathway	55	0.028432	0.0016994	0.12924	0.41294
GO_bp:go_3_utr_mediated_mrna_stabilization	13	0.059882	0.0017424	0.27226	0.41296
Curated_gene_sets:rodrigues_thyroid_carcinoma_dn	68	0.027744	0.0018431	0.12628	0.41305
Curated_gene_sets:kang_ar_targets_dn	16	0.054915	0.0017726	0.25004	0.41308
Curated_gene_sets:hellebrekers_silenced_during_tumor_angiogenesis	62	0.028275	0.0017938	0.12881	0.41313
GO_bp:go_establishment_of_centrosome_localization	7	0.075972	0.0016225	0.34639	0.4132
Curated_gene_sets:pid_il8_cxcr1_pathway	25	0.042689	0.0017219	0.19465	0.41321
GO_mf:go_alpha_catenin_binding	9	0.074462	0.001803	0.33979	0.41327
GO_bp:go_ganglioside_catabolic_process	4	0.10631	0.0017165	0.48546	0.41333
GO_bp:go_interferon_alpha_biosynthetic_process	4	0.10748	0.0017353	0.49176	0.4135
GO_bp:go_positive_regulation_of_mitochondrial_outer_membrane_permeabilization_involved_in_apoptotic_signaling_pathway	32	0.037017	0.0016889	0.16938	0.41351
GO_bp:go_endoplasmic_reticulum_localization	6	0.096063	0.0018994	0.43974	0.41354
Curated_gene_sets:lim_mammary_stem_cell_up	394	0.011311	0.0017892	0.051794	0.41357
GO_bp:go_endothelial_cell_proliferation	106	0.021794	0.0018054	0.099868	0.41363
GO_bp:go_t_helper_2_cell_cytokine_production	8	0.077934	0.0017792	0.35783	0.4138
GO_bp:go_positive_regulation_of_skeletal_muscle_fiber_development	5	0.10109	0.0018247	0.46425	0.41382
Curated_gene_sets:lee_liver_cancer_myc_up	42	0.034705	0.0018134	0.15945	0.41385
Curated_gene_sets:reactome_ub_specific_processing_proteases	146	0.016179	0.0015708	0.074333	0.41385
GO_bp:go_detection_of_virus	4	0.093665	0.0015123	0.43065	0.41391
GO_bp:go_cardiac_muscle_contraction	107	0.021287	0.0017716	0.097933	0.41396
Curated_gene_sets:delpuech_foxo3_targets_up	58	0.026505	0.0016267	0.12205	0.41404
Curated_gene_sets:nikolsky_breast_cancer_19q13.1_amplicon	21	0.059453	0.0021982	0.27406	0.41413
GO_mf:go_actin_dependent_atpase_activity	11	0.07151	0.0019142	0.33029	0.4143
GO_bp:go_regulation_of_cardiac_muscle_cell_membrane_repolarization	20	0.048677	0.0017564	0.22488	0.41432
GO_mf:go_alpha_2a_adrenergic_receptor_binding	3	0.095419	0.0013342	0.44086	0.41432
Curated_gene_sets:finetti_breast_cancer_kinome_green	14	0.056529	0.0017069	0.26136	0.41438
Curated_gene_sets:joseph_response_to_sodium_butyrate_dn	54	0.027918	0.0016535	0.12912	0.41441
GO_bp:go_lymphocyte_migration	70	0.024761	0.0016688	0.11456	0.41444
Curated_gene_sets:markey_rb1_chronic_lof_up	92	0.023308	0.0017996	0.10785	0.41445
Curated_gene_sets:kegg_regulation_of_autophagy	17	0.052318	0.0017406	0.24285	0.41472
GO_bp:go_positive_regulation_of_cellular_protein_catabolic_process	109	0.020049	0.001684	0.093156	0.4148
GO_bp:go_intermediate_filament_organization	15	0.056907	0.0017786	0.26444	0.41481
Curated_gene_sets:gentles_leukemic_stem_cell_up	24	0.048599	0.0019207	0.2262	0.41494
GO_bp:go_positive_regulation_of_alpha_beta_t_cell_proliferation	15	0.046503	0.0014534	0.2165	0.41497
Curated_gene_sets:marchini_trabectedin_resistance_dn	39	0.032326	0.0016278	0.15062	0.41503
GO_bp:go_interaction_with_symbiont	56	0.028267	0.0017047	0.13174	0.41505
Curated_gene_sets:chiang_liver_cancer_subclass_polysomy7_dn	23	0.049724	0.0019239	0.2318	0.41507
GO_mf:go_small_ribosomal_subunit_rrna_binding	7	0.079436	0.0016965	0.37069	0.41516
Curated_gene_sets:cheok_response_to_mercaptopurine_up	10	0.071388	0.001822	0.334	0.41538
GO_bp:go_cell_communication_involved_in_cardiac_conduction	49	0.033611	0.0018965	0.15728	0.41539
Curated_gene_sets:ruan_response_to_troglitazone_up	22	0.046796	0.0017709	0.21921	0.41548
GO_bp:go_regulation_of_odontogenesis	22	0.048611	0.0018395	0.22782	0.41552
GO_bp:go_histone_h4_k20_trimethylation	6	0.080518	0.0015921	0.37778	0.41561
Curated_gene_sets:reactome_tnfr1_induced_proapoptotic_signaling	8	0.067235	0.001535	0.31559	0.41565
GO_bp:go_dicarboxylic_acid_catabolic_process	12	0.057574	0.0016096	0.2703	0.41566
Curated_gene_sets:mikkelsen_mcv6_lcp_with_h3k4me3	122	0.018949	0.0016831	0.089002	0.4157
Curated_gene_sets:bruins_uvc_response_via_tp53_group_c	67	0.024034	0.0015848	0.1129	0.41571
GO_bp:go_protein_localization_to_juxtaparanode_region_of_axon	5	0.088245	0.0015929	0.41512	0.41583
Curated_gene_sets:kegg_fatty_acid_metabolism	40	0.032857	0.0016756	0.15463	0.41586
GO_bp:go_determination_of_left_right_asymmetry_in_lateral_mesoderm	4	0.098671	0.0015931	0.46476	0.41594
GO_bp:go_escrt_complex_disassembly	8	0.074926	0.0017106	0.35302	0.41596
GO_bp:go_cell_communication_by_electrical_coupling_involved_in_cardiac_conduction	21	0.052902	0.0019559	0.24947	0.41603
Curated_gene_sets:kyng_dna_damage_by_gamma_radiation	65	0.024129	0.0015673	0.11403	0.41621
Curated_gene_sets:amit_serum_response_120_mcf10a	48	0.030074	0.0016796	0.14232	0.41632
GO_mf:go_fatty_acid_synthase_activity	9	0.07536	0.0018248	0.35662	0.41632
GO_bp:go_positive_regulation_of_sodium_ion_transmembrane_transport	15	0.051722	0.0016165	0.24541	0.41654
Curated_gene_sets:reactome_proton_coupled_monocarboxylate_transport	5	0.082176	0.0014833	0.39048	0.41666
GO_mf:go_nuclear_receptor_transcription_coactivator_activity	58	0.027502	0.0016878	0.13073	0.41669
GO_mf:go_c3hc4_type_ring_finger_domain_binding	5	0.084787	0.0015304	0.40308	0.4167
Curated_gene_sets:graessmann_apoptosis_by_doxorubicin_dn	1431	0.0057617	0.0016756	0.027471	0.41694
Curated_gene_sets:graessmann_response_to_mc_and_doxorubicin_dn	596	0.0086313	0.0016679	0.041234	0.4171
GO_bp:go_organelle_transport_along_microtubule	69	0.025734	0.001722	0.12326	0.41731
Curated_gene_sets:gutierrez_waldenstroems_macroglobulinemia_1_dn	6	0.072812	0.0014397	0.3495	0.41749
Curated_gene_sets:rodrigues_ntn1_and_dcc_targets	27	0.042432	0.0017786	0.20405	0.41764
Curated_gene_sets:uzonyi_response_to_leukotriene_and_thrombin	25	0.044107	0.0017791	0.21211	0.41764
GO_bp:go_regulation_of_membrane_repolarization_during_action_potential	7	0.078443	0.0016752	0.37742	0.41768
GO_bp:go_cardiac_muscle_tissue_regeneration	4	0.10993	0.0017749	0.52963	0.41779
GO_cc:go_h4_h2a_histone_acetyltransferase_complex	14	0.049533	0.0014957	0.23876	0.41783
Curated_gene_sets:reactome_neurotransmitter_receptors_and_postsynaptic_signal_transmission	160	0.016358	0.0016618	0.078864	0.41784
GO_bp:go_regulation_of_collagen_biosynthetic_process	30	0.040312	0.0017809	0.1945	0.4179
GO_cc:go_phagolysosome	3	0.10728	0.0015001	0.51765	0.41791
GO_bp:go_regulation_of_gastric_acid_secretion	8	0.073222	0.0016717	0.35346	0.41794
Curated_gene_sets:ikeda_mir1_targets_up	49	0.030075	0.001697	0.14521	0.41796
GO_cc:go_ribbon_synapse	9	0.072853	0.0017641	0.35183	0.41798
GO_bp:go_activation_of_jun_kinase_activity	37	0.033754	0.0016557	0.16313	0.41804
GO_bp:go_regulation_of_synaptic_vesicle_cycle	99	0.021594	0.0017291	0.10444	0.4181
GO_bp:go_histone_deacetylation	53	0.02817	0.0016529	0.13639	0.41819
GO_bp:go_negative_regulation_of_epithelial_to_mesenchymal_transition	22	0.042891	0.0016231	0.20777	0.41823
Curated_gene_sets:biocarta_rankl_pathway	9	0.062125	0.0015043	0.30129	0.41832
GO_bp:go_interleukin_10_secretion	6	0.073189	0.0014471	0.35545	0.41843
GO_bp:go_negative_regulation_of_keratinocyte_proliferation	9	0.070701	0.001712	0.34432	0.41866
GO_bp:go_sodium_dependent_phosphate_transport	6	0.079654	0.001575	0.3885	0.41878
GO_bp:go_positive_regulation_of_t_cell_apoptotic_process	10	0.059127	0.0015091	0.28907	0.41897
GO_bp:go_cell_communication_by_electrical_coupling	25	0.046032	0.0018567	0.22547	0.41911
GO_bp:go_regulation_of_centriole_replication	21	0.046567	0.0017217	0.22809	0.41912
GO_bp:go_regulation_of_synaptic_vesicle_endocytosis	16	0.048521	0.0015662	0.23772	0.41913
GO_bp:go_neural_crest_formation	10	0.069317	0.0017692	0.34037	0.41931
Curated_gene_sets:rizki_tumor_invasiveness_2d_up	55	0.026186	0.0015651	0.12876	0.41942
GO_bp:go_multivesicular_body_organization	27	0.039564	0.0016584	0.19484	0.41954
Curated_gene_sets:wang_lsd1_targets_up	14	0.052946	0.0015987	0.26168	0.41983
GO_bp:go_negative_regulation_of_cofactor_metabolic_process	5	0.082603	0.001491	0.40832	0.41984
Curated_gene_sets:mclachlan_dental_caries_dn	62	0.027273	0.0017303	0.13483	0.41985
GO_bp:go_trophoblast_giant_cell_differentiation	6	0.091284	0.0018049	0.45148	0.41989
Curated_gene_sets:nouzova_methylated_in_apl	54	0.029061	0.0017212	0.14405	0.42006
Curated_gene_sets:reactome_mapk1_erk2_activation	9	0.070608	0.0017097	0.35024	0.42012
Curated_gene_sets:reactome_negative_regulation_of_fgfr3_signaling	25	0.038592	0.0015566	0.19181	0.42027
GO_bp:go_vesicle_docking_involved_in_exocytosis	39	0.030972	0.0015596	0.15394	0.42027
GO_bp:go_polyol_transport	9	0.070659	0.0017109	0.35155	0.42035
Curated_gene_sets:gross_hif1a_targets_dn	16	0.051058	0.0016481	0.25409	0.42037
GO_mf:go_oxidoreductase_activity_acting_on_a_sulfur_group_of_donors_nad_p_as_acceptor	8	0.079242	0.0018091	0.39478	0.42046
GO_bp:go_interferon_beta_production	39	0.031646	0.0015935	0.15769	0.42047
Curated_gene_sets:reactome_vitamin_b2_riboflavin_metabolism	6	0.079818	0.0015782	0.3978	0.42049
GO_bp:go_riboflavin_metabolic_process	6	0.079818	0.0015782	0.3978	0.42049
Curated_gene_sets:martinez_rb1_targets_dn	430	0.0097557	0.0016102	0.048633	0.42051
Curated_gene_sets:biocarta_ck1_pathway	13	0.053523	0.0015574	0.26704	0.42057
Curated_gene_sets:reactome_termination_of_translesion_dna_synthesis	27	0.038544	0.0016156	0.19239	0.42061
GO_bp:go_dna_replication_synthesis_of_rna_primer	4	0.096663	0.0015607	0.483	0.42069
Curated_gene_sets:hernandez_mitotic_arrest_by_docetaxel_2_dn	12	0.059196	0.001655	0.29611	0.42078
GO_cc:go_myosin_filament	22	0.044928	0.0017002	0.22516	0.42092
Curated_gene_sets:acevedo_liver_cancer_with_h3k9me3_up	109	0.020518	0.0017233	0.10297	0.42103
GO_bp:go_ectodermal_placode_development	10	0.068736	0.0017544	0.34506	0.42105
GO_bp:go_negative_regulation_of_stem_cell_proliferation	6	0.091015	0.0017996	0.45695	0.42106
GO_bp:go_gamma_delta_t_cell_differentiation	9	0.074686	0.0018084	0.37534	0.42114
GO_bp:go_cop9_signalosome_assembly	5	0.081255	0.0014667	0.40841	0.42115
GO_bp:go_negative_regulation_of_sequestering_of_triglyceride	5	0.094897	0.0017129	0.47747	0.42123
GO_bp:go_positive_regulation_of_sprouting_angiogenesis	29	0.037051	0.0016094	0.18651	0.42127
Curated_gene_sets:reactome_signaling_by_erythropoietin	20	0.038769	0.0013989	0.19518	0.42128
GO_mf:go_glutathione_transferase_activity	20	0.041341	0.0014917	0.20816	0.42129
Curated_gene_sets:kyng_dna_damage_dn	149	0.016585	0.0016266	0.083538	0.42131
GO_bp:go_sulfation	15	0.060527	0.0018917	0.30515	0.42139
GO_cc:go_transcription_export_complex	9	0.067756	0.0016406	0.34164	0.4214
GO_mf:go_arf_guanyl_nucleotide_exchange_factor_activity	17	0.037353	0.0012427	0.18836	0.4214
Curated_gene_sets:sharma_pilocytic_astrocytoma_location_up	23	0.040819	0.0015793	0.20587	0.42142
GO_bp:go_regulation_of_lipoprotein_lipase_activity	18	0.039489	0.0013519	0.19931	0.42147
GO_bp:go_negative_regulation_of_epithelial_cell_proliferation_involved_in_prostate_gland_development	4	0.11301	0.0018246	0.57072	0.42152
GO_bp:go_antigen_processing_and_presentation_of_peptide_antigen_via_mhc_class_i	72	0.021747	0.0014863	0.10997	0.42162
GO_mf:go_cyclosporin_a_binding	14	0.044892	0.0013555	0.22704	0.42163
GO_bp:go_negative_regulation_of_meiotic_nuclear_division	10	0.056654	0.001446	0.28688	0.42173
Curated_gene_sets:ikeda_mir133_targets_dn	6	0.089746	0.0017745	0.45568	0.42194
Curated_gene_sets:bilanges_serum_and_rapamycin_sensitive_genes	37	0.030424	0.0014924	0.15472	0.42206
GO_bp:go_regulation_of_vasculature_development	262	0.012229	0.0015844	0.062361	0.42227
GO_bp:go_polyphosphate_catabolic_process	3	0.12529	0.0017519	0.63897	0.42227
GO_mf:go_exopolyphosphatase_activity	3	0.12529	0.0017519	0.63897	0.42227
GO_bp:go_regulation_of_protein_targeting	57	0.024501	0.0014907	0.125	0.4223
GO_bp:go_regulation_of_protein_sumoylation	16	0.041066	0.0013255	0.20957	0.42232
GO_bp:go_cerebral_cortex_radially_oriented_cell_migration	27	0.036848	0.0015445	0.1884	0.42247
GO_bp:go_macromolecule_depalmitoylation	7	0.079671	0.0017015	0.4074	0.42248
GO_mf:go_palmitoyl_protein_hydrolase_activity	7	0.079671	0.0017015	0.4074	0.42248
Curated_gene_sets:zhan_multiple_myeloma_cd1_and_cd2_dn	50	0.027103	0.0015448	0.13866	0.42252
GO_bp:go_negative_regulation_of_actin_filament_polymerization	43	0.027434	0.0014504	0.14042	0.42255
GO_bp:go_negative_regulation_of_tumor_necrosis_factor_biosynthetic_process	5	0.1154	0.002083	0.59077	0.42257
Curated_gene_sets:reactome_syndecan_interactions	27	0.038687	0.0016216	0.19811	0.42259
GO_cc:go_er_ubiquitin_ligase_complex	4	0.079106	0.0012772	0.40527	0.42262
Curated_gene_sets:magrangeas_multiple_myeloma_igg_vs_iga_dn	21	0.039893	0.001475	0.20448	0.42266
GO_cc:go_recycling_endosome	139	0.01601	0.001517	0.082061	0.42266
GO_bp:go_mesonephric_duct_development	7	0.078879	0.0016846	0.40531	0.42285
GO_bp:go_atrial_septum_primum_morphogenesis	4	0.089947	0.0014522	0.46318	0.42301
GO_bp:go_regulation_of_glycogen_catabolic_process	5	0.093119	0.0016808	0.47962	0.42303
Curated_gene_sets:lei_hoxc8_targets_up	9	0.065122	0.0015769	0.3355	0.42305
Curated_gene_sets:reactome_gene_and_protein_expression_by_jak_stat_signaling_after_interleukin_12_stimulation	33	0.031588	0.0014635	0.16283	0.42309
GO_bp:go_lens_fiber_cell_differentiation	27	0.038402	0.0016096	0.1984	0.42326
GO_bp:go_mesodermal_cell_differentiation	26	0.03874	0.0015935	0.20019	0.42328
GO_bp:go_regulation_of_protein_maturation	52	0.025084	0.0014579	0.12969	0.42332
GO_bp:go_positive_regulation_of_calcium_ion_transmembrane_transporter_activity	31	0.03462	0.0015547	0.1791	0.42336
GO_cc:go_platelet_alpha_granule_lumen	47	0.030265	0.0016726	0.15664	0.4234
GO_bp:go_negative_regulation_of_autophagosome_assembly	8	0.060246	0.0013754	0.31197	0.42343
Curated_gene_sets:de_yy1_targets_up	15	0.045129	0.0014105	0.23386	0.42349
GO_bp:go_regulation_of_receptor_catabolic_process	7	0.068334	0.0014593	0.35437	0.42355
GO_bp:go_plasma_membrane_to_endosome_transport	7	0.065611	0.0014012	0.34052	0.42361
GO_bp:go_regulation_of_receptor_internalization	41	0.031954	0.0016497	0.16589	0.42363
GO_bp:go_negative_regulation_of_phospholipase_activity	4	0.10406	0.00168	0.54023	0.42363
GO_bp:go_mature_ribosome_assembly	5	0.060023	0.0010834	0.31166	0.42364
Curated_gene_sets:pid_tnf_pathway	38	0.02797	0.0013904	0.14545	0.42376
GO_mf:go_insulin_receptor_substrate_binding	9	0.057128	0.0013833	0.29709	0.42376
Curated_gene_sets:guillaumond_klf10_targets_dn	21	0.041532	0.0015356	0.21652	0.42394
GO_bp:go_cellular_response_to_drug	288	0.011285	0.0015316	0.058931	0.42407
GO_bp:go_positive_thymic_t_cell_selection	10	0.062102	0.001585	0.32429	0.42407
GO_bp:go_pyrimidine_nucleotide_salvage	5	0.091415	0.0016501	0.478	0.42417
GO_bp:go_regulation_of_potassium_ion_export_across_plasma_membrane	5	0.080051	0.001445	0.4187	0.42419
Curated_gene_sets:reactome_activation_of_ras_in_b_cells	4	0.071781	0.0011589	0.37597	0.42429
GO_bp:go_cell_death_in_response_to_hydrogen_peroxide	23	0.04204	0.0016266	0.22032	0.42434
GO_bp:go_beta_catenin_destruction_complex_assembly	4	0.091797	0.0014821	0.48155	0.42441
Curated_gene_sets:turashvili_breast_lobular_carcinoma_vs_lobular_normal_dn	64	0.024401	0.0015728	0.12802	0.42442
Curated_gene_sets:kegg_bladder_cancer	35	0.030851	0.0014719	0.162	0.42448
Curated_gene_sets:azare_neoplastic_transformation_by_stat3_dn	16	0.042306	0.0013656	0.22223	0.42451
GO_cc:go_fascia_adherens	9	0.066284	0.001605	0.34822	0.42452
GO_bp:go_auditory_receptor_cell_stereocilium_organization	9	0.069728	0.0016884	0.36636	0.42453
GO_bp:go_positive_regulation_of_nuclear_cell_cycle_dna_replication	5	0.078223	0.001412	0.41112	0.42455
Curated_gene_sets:vantveer_breast_cancer_brca1_dn	43	0.030149	0.0015939	0.15853	0.42459
Curated_gene_sets:mcmurray_tp53_hras_cooperation_response_dn	57	0.023471	0.001428	0.12346	0.42461
Curated_gene_sets:blum_response_to_salirasib_up	200	0.012721	0.001443	0.067075	0.42479
GO_bp:go_regulation_of_endosome_size	4	0.10956	0.0017688	0.57806	0.42484
Curated_gene_sets:reactome_serine_biosynthesis	7	0.064678	0.0013813	0.34178	0.42495
GO_bp:go_positive_regulation_of_neurological_system_process	49	0.026691	0.001506	0.14117	0.42502
GO_bp:go_voluntary_musculoskeletal_movement	6	0.092752	0.0018339	0.49181	0.42521
GO_mf:go_glycosaminoglycan_binding	183	0.014047	0.0015251	0.074638	0.42536
GO_bp:go_regulation_of_neural_precursor_cell_proliferation	65	0.022937	0.0014898	0.12203	0.42545
GO_mf:go_acetylcholine_binding	16	0.046802	0.0015107	0.24911	0.42549
Curated_gene_sets:reactome_assembly_of_the_orc_complex_at_the_origin_of_replication	5	0.10306	0.0018604	0.54874	0.42551
GO_bp:go_positive_regulation_of_actin_nucleation	15	0.046688	0.0014592	0.24861	0.42552
Curated_gene_sets:reactome_irs_mediated_signalling	39	0.028784	0.0014494	0.15336	0.42556
GO_cc:go_oxidoreductase_complex	77	0.021224	0.0014999	0.11313	0.42559
GO_bp:go_positive_regulation_of_chemokine_c_x_c_motif_ligand_2_production	6	0.083706	0.0016551	0.44684	0.4257
Curated_gene_sets:reactome_mitochondrial_calcium_ion_transport	21	0.042346	0.0015657	0.22632	0.42579
GO_mf:go_quinone_binding	14	0.047249	0.0014267	0.25279	0.42587
GO_bp:go_regulation_of_lipid_metabolic_process	312	0.010053	0.0014191	0.053805	0.42589
GO_bp:go_extracellular_matrix_disassembly	59	0.025556	0.0015818	0.13696	0.42599
GO_bp:go_meiotic_dna_double_strand_break_formation	5	0.076761	0.0013856	0.4121	0.42612
GO_bp:go_regulation_of_gastric_motility	4	0.10649	0.0017193	0.57197	0.42615
Curated_gene_sets:zheng_il22_signaling_dn	27	0.034596	0.0014501	0.18586	0.42617
GO_cc:go_melanosome_membrane	13	0.054689	0.0015913	0.29451	0.42634
Curated_gene_sets:geiss_response_to_dsrna_dn	14	0.050015	0.0015102	0.2694	0.42636
GO_bp:go_hematopoietic_stem_cell_differentiation	66	0.020813	0.0013622	0.11218	0.4264
GO_bp:go_response_to_oxygen_levels	305	0.010394	0.001451	0.056022	0.4264
GO_bp:go_serotonin_uptake	4	0.10255	0.0016556	0.55363	0.42653
GO_bp:go_negative_regulation_of_fatty_acid_biosynthetic_process	15	0.046593	0.0014562	0.25176	0.42659
GO_bp:go_regulation_of_acute_inflammatory_response	31	0.033264	0.0014938	0.17981	0.42662
GO_bp:go_regulation_of_midbrain_dopaminergic_neuron_differentiation	4	0.084026	0.0013566	0.45423	0.42662
Curated_gene_sets:takada_gastric_cancer_copy_number_dn	28	0.040138	0.0017132	0.21716	0.42668
GO_mf:go_nucleoside_diphosphatase_activity	11	0.056237	0.0015054	0.30479	0.42681
Curated_gene_sets:reactome_chk1_chk2_cds1_mediated_inactivation_of_cyclin_b:cdk1_complex	12	0.054106	0.0015127	0.29358	0.42689
Curated_gene_sets:haslinger_b_cll_with_13q14_deletion	20	0.044625	0.0016102	0.24236	0.42696
Curated_gene_sets:zerbini_response_to_sulindac_dn	5	0.075182	0.0013571	0.4084	0.42697
Curated_gene_sets:wang_cisplatin_response_and_xpc_up	129	0.01604	0.0014647	0.087148	0.42699
GO_bp:go_regulation_of_i_kappab_phosphorylation	6	0.074918	0.0014813	0.40706	0.42699
Curated_gene_sets:hahtola_mycosis_fungoides_cd4_dn	92	0.019045	0.0014704	0.1036	0.42708
Curated_gene_sets:kreppel_cd99_targets_dn	7	0.056229	0.0012008	0.3059	0.42708
GO_bp:go_notochord_morphogenesis	7	0.067479	0.0014411	0.36735	0.42713
Curated_gene_sets:white_neuroblastoma_with_1p36.3_deletion	18	0.063475	0.002173	0.3457	0.42716
GO_bp:go_tolerance_induction_to_self_antigen	3	0.12142	0.0016978	0.66169	0.4272
GO_mf:go_cyclic_nucleotide_binding	31	0.035178	0.0015797	0.19186	0.42726
GO_bp:go_negative_regulation_of_isotype_switching	3	0.092123	0.0012881	0.50345	0.42741
GO_bp:go_positive_regulation_of_intracellular_estrogen_receptor_signaling_pathway	8	0.064722	0.0014776	0.35401	0.42747
Curated_gene_sets:biocarta_il2rb_pathway	30	0.028837	0.001274	0.158	0.42759
GO_bp:go_positive_regulation_of_double_strand_break_repair	24	0.038816	0.0015341	0.21266	0.42759
GO_bp:go_meiotic_cell_cycle_checkpoint	7	0.063034	0.0013462	0.34545	0.42761
Curated_gene_sets:biocarta_tnfr2_pathway	15	0.041629	0.0013011	0.22818	0.42762
GO_bp:go_regulation_of_insulin_like_growth_factor_receptor_signaling_pathway	15	0.049457	0.0015457	0.27111	0.42763
Curated_gene_sets:bredemeyer_rag_signaling_not_via_atm_up	48	0.0243	0.0013571	0.1335	0.42779
GO_bp:go_cell_cycle_phase_transition	478	0.0081536	0.0014167	0.044798	0.42779
Curated_gene_sets:plasari_tgfb1_targets_10hr_up	158	0.015167	0.0015312	0.083568	0.42799
GO_bp:go_positive_regulation_of_wnt_signaling_pathway_planar_cell_polarity_pathway	6	0.071999	0.0014236	0.39727	0.42809
GO_mf:go_dopamine_neurotransmitter_receptor_activity	6	0.084073	0.0016623	0.46386	0.42809
GO_bp:go_regulation_of_calcium_ion_transmembrane_transporter_activity	69	0.021993	0.0014716	0.12137	0.4281
GO_bp:go_positive_regulation_of_protein_dephosphorylation	39	0.028614	0.0014409	0.15801	0.42815
Curated_gene_sets:reactome_map2k_and_mapk_activation	36	0.029167	0.0014112	0.1611	0.42817
GO_bp:go_regulation_of_synaptic_vesicle_transport	73	0.022362	0.0015389	0.12386	0.42837
Curated_gene_sets:kegg_pathogenic_escherichia_coli_infection	41	0.028701	0.0014818	0.1591	0.42842
GO_bp:go_polyol_metabolic_process	55	0.024408	0.0014588	0.1353	0.42842
Curated_gene_sets:reactome_a_tetrasaccharide_linker_sequence_is_required_for_gag_synthesis	21	0.042791	0.0015821	0.23748	0.42851
GO_bp:go_regulation_of_microtubule_depolymerization	22	0.03871	0.0014649	0.21488	0.42852
GO_bp:go_pulmonary_valve_morphogenesis	15	0.044734	0.0013981	0.24875	0.42864
Curated_gene_sets:reactome_negative_regulation_of_nmda_receptor_mediated_neuronal_transmission	18	0.036431	0.0012472	0.20262	0.42865
Curated_gene_sets:reactome_conjugation_of_benzoate_with_glycine	6	0.093783	0.0018543	0.52338	0.4289
Curated_gene_sets:odonnell_targets_of_myc_and_tfrc_up	66	0.02112	0.0013823	0.11793	0.42894
GO_bp:go_monocarboxylic_acid_transport	137	0.015375	0.0014465	0.085894	0.42897
Curated_gene_sets:reactome_activation_of_rac1	12	0.050239	0.0014045	0.28164	0.42921
Curated_gene_sets:takeda_targets_of_nup98_hoxa9_fusion_16d_up	140	0.01492	0.0014188	0.083736	0.42929
GO_bp:go_transdifferentiation	5	0.087788	0.0015846	0.49298	0.42933
GO_bp:go_negative_regulation_by_host_of_viral_genome_replication	5	0.088162	0.0015914	0.49545	0.42938
Curated_gene_sets:reactome_rrna_modification_in_the_nucleus_and_cytosol	49	0.0232	0.0013091	0.13093	0.42968
GO_mf:go_p53_binding	55	0.023795	0.0014222	0.13476	0.42992
GO_mf:go_phosphatidylcholine_sterol_o_acyltransferase_activator_activity	5	0.063292	0.0011425	0.35863	0.42996
Curated_gene_sets:reactome_base_excision_repair_ap_site_formation	25	0.033394	0.001347	0.18947	0.43005
Curated_gene_sets:sakai_tumor_infiltrating_monocytes_up	27	0.032726	0.0013717	0.18599	0.43016
Curated_gene_sets:cui_tcf21_targets_up	25	0.038718	0.0015617	0.22022	0.43022
GO_bp:go_regulation_of_chromatin_assembly_or_disassembly	8	0.056591	0.001292	0.32207	0.43026
GO_bp:go_positive_regulation_of_receptor_recycling	14	0.045024	0.0013595	0.25684	0.43042
Curated_gene_sets:reactome_mapk_family_signaling_cascades	252	0.010973	0.0013948	0.062647	0.43048
GO_bp:go_regulation_of_dna_methylation	17	0.037839	0.0012589	0.21605	0.43049
GO_mf:go_exopeptidase_activity	99	0.017572	0.001407	0.10037	0.43051
GO_bp:go_cd4_positive_cd25_positive_alpha_beta_regulatory_t_cell_differentiation	3	0.083149	0.0011626	0.47526	0.43056
GO_bp:go_negative_regulation_of_lamellipodium_assembly	2	0.13739	0.0015686	0.78609	0.43063
GO_bp:go_regulation_of_rna_splicing	94	0.017119	0.0013359	0.09816	0.43078
GO_bp:go_dendritic_cell_migration	21	0.032128	0.0011879	0.18424	0.43079
Curated_gene_sets:dittmer_pthlh_targets_dn	62	0.023231	0.0014739	0.13331	0.43083
GO_bp:go_positive_regulation_of_toll_like_receptor_3_signaling_pathway	5	0.093243	0.0016831	0.53506	0.43083
GO_bp:go_negative_regulation_of_cilium_assembly	10	0.050187	0.0012809	0.288	0.43083
GO_bp:go_zinc_ion_transport	22	0.032745	0.0012391	0.18798	0.43086
GO_bp:go_positive_regulation_of_t_helper_2_cell_cytokine_production	5	0.077251	0.0013944	0.4435	0.43086
GO_mf:go_n_acetyllactosamine_synthase_activity	4	0.077906	0.0012578	0.44727	0.43086
Curated_gene_sets:graessmann_response_to_mc_and_doxorubicin_up	489	0.0076793	0.001349	0.044104	0.43089
Curated_gene_sets:kegg_gnrh_signaling_pathway	82	0.017798	0.0012977	0.10233	0.43096
Curated_gene_sets:sheth_liver_cancer_vs_txnip_loss_pam2	127	0.015845	0.0014357	0.091101	0.43096
GO_bp:go_regulation_of_cell_communication_by_electrical_coupling_involved_in_cardiac_conduction	8	0.065018	0.0014843	0.3738	0.43096
GO_bp:go_regulation_of_hepatocyte_proliferation	13	0.043928	0.0012782	0.25276	0.43101
GO_bp:go_adaptive_immune_response	300	0.010127	0.0014022	0.058273	0.43102
Curated_gene_sets:nam_fxyd5_targets_dn	14	0.041561	0.0012549	0.23938	0.43109
Curated_gene_sets:wang_tumor_invasiveness_dn	162	0.013084	0.0013374	0.075372	0.43109
GO_bp:go_regulation_of_triglyceride_metabolic_process	8	0.067645	0.0015443	0.38977	0.43111
GO_cc:go_chromosome_centromeric_region	160	0.013656	0.0013873	0.078737	0.43116
GO_mf:go_cxcr_chemokine_receptor_binding	9	0.065258	0.0015802	0.37646	0.43119
GO_bp:go_response_to_extracellular_stimulus	397	0.0085101	0.0013512	0.049214	0.43136
Curated_gene_sets:nikolsky_breast_cancer_20q11_amplicon	25	0.05712	0.002304	0.33049	0.43139
GO_bp:go_cardiac_ventricle_formation	5	0.0849	0.0015325	0.49207	0.43151
GO_cc:go_contractile_fiber	193	0.01227	0.0013676	0.071114	0.43151
Curated_gene_sets:reactome_signaling_by_rho_gtpases	346	0.0091552	0.0013593	0.053182	0.43166
GO_bp:go_regulation_of_cd8_positive_alpha_beta_t_cell_differentiation	3	0.10003	0.0013987	0.58127	0.43168
GO_bp:go_positive_regulation_of_cd8_positive_alpha_beta_t_cell_activation	3	0.10003	0.0013987	0.58127	0.43168
GO_bp:go_modification_dependent_macromolecule_catabolic_process	488	0.0074324	0.0013043	0.043288	0.43184
Curated_gene_sets:jiang_tip30_targets_up	37	0.03038	0.0014902	0.17702	0.43187
GO_bp:go_antibiotic_biosynthetic_process	11	0.054331	0.0014543	0.3176	0.43209
GO_bp:go_response_to_heparin	4	0.094777	0.0015302	0.55457	0.43215
GO_bp:go_erbb2_signaling_pathway	29	0.030783	0.0013371	0.18015	0.43216
GO_bp:go_protein_poly_adp_ribosylation	6	0.063384	0.0012533	0.37117	0.4322
GO_bp:go_photoreceptor_cell_development	42	0.027379	0.0014306	0.16043	0.43225
Curated_gene_sets:acevedo_normal_tissue_adjacent_to_liver_tumor_up	140	0.013561	0.0012895	0.079492	0.43227
GO_cc:go_ubiquitin_conjugating_enzyme_complex	5	0.056955	0.0010281	0.33406	0.43231
GO_bp:go_mitochondrial_respiratory_chain_complex_iii_assembly	7	0.061192	0.0013068	0.3592	0.43237
GO_bp:go_negative_regulation_of_stem_cell_population_maintenance	7	0.071333	0.0015234	0.41916	0.43244
GO_cc:go_polysome	50	0.022688	0.0012931	0.13343	0.43249
GO_bp:go_negative_regulation_of_interleukin_6_secretion	9	0.050982	0.0012345	0.30004	0.43254
GO_mf:go_oxidoreductase_activity_oxidizing_metal_ions_oxygen_as_acceptor	5	0.084079	0.0015177	0.49526	0.4326
GO_bp:go_response_to_osmotic_stress	65	0.022235	0.0014442	0.13107	0.43265
Curated_gene_sets:biocarta_tnfr1_pathway	22	0.036012	0.0013628	0.21257	0.43274
GO_bp:go_negative_regulation_of_histone_h3_k9_trimethylation	6	0.074197	0.0014671	0.43796	0.43274
Curated_gene_sets:smid_breast_cancer_luminal_b_dn	438	0.0082767	0.0013784	0.048902	0.4328
GO_bp:go_positive_regulation_of_defense_response_to_bacterium	7	0.066844	0.0014275	0.39553	0.4329
GO_bp:go_amyloid_beta_metabolic_process	33	0.029465	0.0013651	0.17463	0.433
Curated_gene_sets:reactome_apoptotic_cleavage_of_cellular_proteins	30	0.030859	0.0013633	0.18309	0.43308
Curated_gene_sets:ivanova_hematopoiesis_stem_cell_and_progenitor	454	0.0079084	0.0013402	0.047239	0.43352
Curated_gene_sets:reactome_loss_of_function_of_tgfbr1_in_cancer	7	0.0748	0.0015974	0.44686	0.43353
GO_bp:go_calcium_mediated_signaling_using_intracellular_calcium_source	16	0.044507	0.0014366	0.26592	0.43354
GO_bp:go_histone_deubiquitination	18	0.037828	0.001295	0.22602	0.43354
Curated_gene_sets:fardin_hypoxia_9	4	0.095778	0.0015464	0.57258	0.43358
GO_bp:go_rna_guanine_n7_methylation	2	0.14194	0.0016206	0.84956	0.43366
GO_bp:go_coenzyme_transport	8	0.05611	0.001281	0.33647	0.43378
GO_cc:go_ap_3_adaptor_complex	9	0.056181	0.0013604	0.33702	0.43381
GO_bp:go_trachea_development	14	0.046582	0.0014066	0.28001	0.43394
GO_bp:go_sialic_acid_transport	7	0.07238	0.0015458	0.43528	0.43397
GO_mf:go_sialic_acid_transmembrane_transporter_activity	7	0.07238	0.0015458	0.43528	0.43397
Curated_gene_sets:reactome_plasma_lipoprotein_remodeling	22	0.033321	0.0012609	0.20056	0.43403
GO_cc:go_zona_pellucida_receptor_complex	6	0.063425	0.0012541	0.38254	0.43416
GO_bp:go_proximal_distal_pattern_formation	25	0.035673	0.0014389	0.21528	0.4342
GO_bp:go_mast_cell_activation	42	0.024732	0.0012923	0.14931	0.43422
GO_cc:go_cul2_ring_ubiquitin_ligase_complex	14	0.041062	0.0012399	0.24819	0.4343
Curated_gene_sets:reactome_interleukin_36_pathway	7	0.078257	0.0016713	0.47431	0.43448
Curated_gene_sets:iglesias_e2f_targets_up	116	0.015276	0.0013234	0.092724	0.43457
GO_bp:go_regulation_of_erad_pathway	23	0.030491	0.0011797	0.18509	0.43458
GO_bp:go_negative_regulation_of_interleukin_1_secretion	14	0.049245	0.001487	0.29949	0.4347
GO_bp:go_cellular_response_to_light_stimulus	102	0.015374	0.0012495	0.093514	0.43471
GO_bp:go_negative_regulation_of_amino_acid_transport	10	0.055896	0.0014266	0.33999	0.43471
GO_bp:go_viral_translational_termination_reinitiation	4	0.10333	0.0016682	0.62935	0.4348
GO_bp:go_regulation_of_glial_cell_differentiation	57	0.021962	0.0013362	0.1344	0.4351
GO_bp:go_regulation_of_catecholamine_metabolic_process	12	0.048137	0.0013458	0.29476	0.43514
Curated_gene_sets:biocarta_tcr_pathway	38	0.024663	0.001226	0.15113	0.43518
GO_mf:go_acyl_coa_oxidase_activity	6	0.070334	0.0013907	0.43157	0.43527
GO_bp:go_cellular_response_to_alcohol	75	0.019181	0.0013379	0.11771	0.43528
GO_bp:go_liver_regeneration	26	0.028326	0.0011651	0.17403	0.43535
GO_bp:go_apoptotic_process_involved_in_heart_morphogenesis	2	0.12809	0.0014624	0.78735	0.43539
GO_bp:go_aldehyde_catabolic_process	8	0.051344	0.0011722	0.31691	0.43565
GO_bp:go_germ_cell_proliferation	4	0.0994	0.0016048	0.6141	0.43571
GO_mf:go_protein_n_terminus_binding	83	0.016589	0.0012169	0.10256	0.43575
GO_bp:go_metanephric_nephron_tubule_morphogenesis	5	0.076013	0.0013721	0.47028	0.4358
GO_mf:go_co_smad_binding	8	0.063121	0.001441	0.39171	0.43599
Curated_gene_sets:davies_multiple_myeloma_vs_mgus_dn	18	0.03842	0.0013153	0.23878	0.43609
Curated_gene_sets:vantveer_breast_cancer_esr1_dn	219	0.011091	0.0013157	0.068953	0.4361
GO_bp:go_positive_regulation_of_dna_binding	47	0.023961	0.0013242	0.14898	0.43611
GO_mf:go_ciliary_neurotrophic_factor_receptor_binding	5	0.071251	0.0012861	0.4439	0.43624
GO_cc:go_wnt_signalosome	12	0.051441	0.0014382	0.32052	0.43625
Curated_gene_sets:biocarta_set_pathway	7	0.0548	0.0011703	0.34173	0.4363
GO_bp:go_dendritic_transport	8	0.063306	0.0014453	0.39567	0.43644
GO_cc:go_intercalated_disc	47	0.024406	0.0013488	0.15276	0.43653
Curated_gene_sets:dunne_targets_of_aml1_mtg8_fusion_dn	15	0.042929	0.0013417	0.26909	0.43662
GO_cc:go_early_phagosome	11	0.042804	0.0011458	0.26839	0.43664
Curated_gene_sets:reactome_long_term_potentiation	19	0.036179	0.0012725	0.22688	0.43665
Curated_gene_sets:pid_hedgehog_gli_pathway	43	0.023533	0.0012441	0.1476	0.43666
GO_bp:go_positive_regulation_of_plasma_membrane_bounded_cell_projection_assembly	81	0.016362	0.0011858	0.10273	0.43672
Curated_gene_sets:reactome_g_alpha_q_signalling_events	162	0.012746	0.0013028	0.080108	0.43679
Curated_gene_sets:rankin_angiogenic_targets_of_vhl_hif2a_dn	7	0.06224	0.0013292	0.39172	0.43688
GO_bp:go_acetyl_coa_biosynthetic_process	15	0.04429	0.0013842	0.27947	0.43704
GO_bp:go_learning	117	0.014505	0.0012619	0.091623	0.43711
GO_cc:go_hippocampal_mossy_fiber_to_ca3_synapse	30	0.026756	0.0011821	0.16928	0.43721
Curated_gene_sets:buckanovich_t_lymphocyte_homing_on_tumor_dn	16	0.046365	0.0014966	0.29364	0.43727
GO_bp:go_negative_regulation_of_epithelial_cell_differentiation	30	0.028416	0.0012554	0.17997	0.43727
GO_mf:go_axon_guidance_receptor_activity	8	0.05554	0.001268	0.3518	0.43728
GO_bp:go_regulation_of_cell_death	1276	0.0045382	0.0012532	0.028753	0.43729
GO_bp:go_myofibroblast_differentiation	4	0.088728	0.0014325	0.56226	0.43731
GO_bp:go_regulation_of_myofibroblast_differentiation	4	0.088728	0.0014325	0.56226	0.43731
Curated_gene_sets:chemnitz_response_to_prostaglandin_e2_dn	320	0.0089722	0.0012822	0.056948	0.43741
GO_bp:go_amino_acid_activation	46	0.021554	0.0011785	0.13685	0.43742
GO_bp:go_cellular_ion_homeostasis	514	0.007113	0.00128	0.045179	0.43745
GO_bp:go_interleukin_2_production	54	0.021208	0.001256	0.13474	0.43747
Curated_gene_sets:reactome_synthesis_of_12_eicosatetraenoic_acid_derivatives	5	0.073755	0.0013313	0.46873	0.43749
GO_cc:go_condensed_chromosome_outer_kinetochore	10	0.050441	0.0012874	0.32115	0.4376
GO_bp:go_axonal_fasciculation	20	0.036319	0.0013105	0.2313	0.43762
Curated_gene_sets:reactome_apc_cdc20_mediated_degradation_of_nek2a	22	0.030695	0.0011615	0.19577	0.43771
Curated_gene_sets:reactome_runx3_regulates_cdkn1a_transcription	7	0.066693	0.0014243	0.4258	0.43777
GO_bp:go_phospholipid_efflux	10	0.045334	0.0011571	0.28945	0.43777
Curated_gene_sets:kaab_failed_heart_atrium_up	30	0.025893	0.0011439	0.16552	0.43784
GO_mf:go_active_ion_transmembrane_transporter_activity	50	0.022195	0.0012651	0.14202	0.43791
GO_mf:go_morphogen_activity	4	0.072494	0.0011704	0.46438	0.43797
GO_bp:go_negative_regulation_of_dna_repair	26	0.030987	0.0012746	0.1985	0.43798
GO_bp:go_multi_organism_membrane_fusion	6	0.057344	0.0011338	0.36822	0.43812
Curated_gene_sets:wierenga_stat5a_targets_group1	99	0.016019	0.0012827	0.10287	0.43813
Curated_gene_sets:joseph_response_to_sodium_butyrate_up	22	0.033647	0.0012733	0.21619	0.43816
GO_cc:go_nuclear_pericentric_heterochromatin	7	0.053493	0.0011424	0.3442	0.43825
GO_bp:go_negative_regulation_of_circadian_rhythm	11	0.047317	0.0012666	0.3049	0.43834
GO_cc:go_mitochondrial_crista	4	0.078903	0.0012739	0.509	0.43841
GO_bp:go_follicle_stimulating_hormone_secretion	6	0.07487	0.0014804	0.48307	0.43842
Curated_gene_sets:ji_carcinogenesis_by_kras_and_stk11_up	10	0.050264	0.0012829	0.32473	0.4385
GO_bp:go_motile_cilium_assembly	18	0.035626	0.0012196	0.23085	0.43868
Curated_gene_sets:elvidge_hif2a_targets_up	6	0.085547	0.0016915	0.5552	0.43877
Curated_gene_sets:watanabe_colon_cancer_msi_vs_mss_dn	46	0.022742	0.0012435	0.14761	0.43878
Curated_gene_sets:flechner_pbl_kidney_transplant_ok_vs_donor_dn	33	0.026138	0.001211	0.17002	0.43891
GO_bp:go_positive_regulation_of_establishment_of_protein_localization	358	0.0078329	0.0011825	0.051007	0.43898
Curated_gene_sets:murakami_uv_response_1hr_dn	7	0.065228	0.001393	0.42522	0.43904
Curated_gene_sets:reactome_synthesis_of_glycosylphosphatidylinositol_gpi	13	0.041903	0.0012193	0.27353	0.43912
Curated_gene_sets:reactome_chondroitin_sulfate_dermatan_sulfate_metabolism	41	0.024459	0.0012628	0.15983	0.43919
Curated_gene_sets:chiang_liver_cancer_subclass_polysomy7_up	55	0.019635	0.0011736	0.12834	0.4392
Curated_gene_sets:rodrigues_thyroid_carcinoma_poorly_differentiated_up	535	0.0066062	0.001212	0.043315	0.43939
GO_bp:go_luteinization	8	0.052719	0.0012036	0.34586	0.43943
Curated_gene_sets:kegg_natural_killer_cell_mediated_cytotoxicity	93	0.015369	0.001193	0.10102	0.43954
GO_bp:go_centriole_elongation	6	0.051574	0.0010198	0.33919	0.43957
GO_bp:go_regulation_of_cell_cell_adhesion_mediated_by_integrin	10	0.052048	0.0013284	0.34332	0.43975
GO_bp:go_neurotransmitter_biosynthetic_process	74	0.017947	0.0012435	0.11849	0.4398
GO_bp:go_negative_regulation_of_acute_inflammatory_response	8	0.04955	0.0011312	0.32714	0.43981
GO_mf:go_symporter_activity	128	0.01345	0.0012235	0.088918	0.43988
Curated_gene_sets:matzuk_spermatogonia	23	0.032883	0.0012723	0.21808	0.44007
GO_bp:go_sebaceous_gland_development	8	0.050256	0.0011473	0.33332	0.44008
Curated_gene_sets:lee_liver_cancer_acox1_up	53	0.021065	0.001236	0.13991	0.44016
Curated_gene_sets:reactome_s_phase	132	0.012775	0.0011799	0.084914	0.44021
GO_bp:go_anterograde_dendritic_transport	5	0.07201	0.0012998	0.48038	0.44042
GO_bp:go_metanephric_nephron_epithelium_development	18	0.035819	0.0012262	0.23951	0.44056
GO_bp:go_peptidyl_arginine_n_methylation	8	0.047764	0.0010904	0.32011	0.4407
GO_mf:go_protein_arginine_n_methyltransferase_activity	8	0.047764	0.0010904	0.32011	0.4407
Curated_gene_sets:biocarta_mpr_pathway	18	0.032844	0.0011244	0.22045	0.44078
GO_bp:go_optic_cup_morphogenesis_involved_in_camera_type_eye_development	7	0.059301	0.0012664	0.39799	0.44078
GO_mf:go_passive_transmembrane_transporter_activity	376	0.0081042	0.0012531	0.054411	0.4408
GO_bp:go_regulation_of_lymphocyte_migration	40	0.022116	0.0011278	0.14854	0.44082
GO_bp:go_positive_regulation_of_necrotic_cell_death	2	0.11706	0.0013365	0.78617	0.44082
GO_cc:go_tight_junction	99	0.014967	0.0011985	0.10054	0.44083
Curated_gene_sets:ichiba_graft_versus_host_disease_35d_dn	43	0.021858	0.0011556	0.14693	0.44087
GO_cc:go_paraspeckles	5	0.077514	0.0013992	0.52103	0.44087
GO_cc:go_ribonuclease_p_complex	10	0.03566	0.00091015	0.23973	0.44088
Curated_gene_sets:mariadason_regulated_by_histone_acetylation_dn	35	0.024734	0.0011801	0.16633	0.44089
GO_cc:go_organellar_large_ribosomal_subunit	41	0.023869	0.0012323	0.16056	0.44091
GO_bp:go_regulation_of_dendritic_cell_chemotaxis	5	0.049404	0.00089177	0.33245	0.44093
Curated_gene_sets:reactome_activated_notch1_transmits_signal_to_the_nucleus	27	0.027964	0.0011721	0.1882	0.44094
GO_bp:go_positive_regulation_of_protein_depolymerization	15	0.035035	0.001095	0.23589	0.44097
Curated_gene_sets:gentile_uv_response_cluster_d4	44	0.02372	0.0012685	0.15978	0.44099
GO_bp:go_regulation_of_t_cell_activation_via_t_cell_receptor_contact_with_antigen_bound_to_mhc_molecule_on_antigen_presenting_cell	5	0.060697	0.0010956	0.40892	0.441
Curated_gene_sets:scian_cell_cycle_targets_of_tp53_and_tp73_up	9	0.045438	0.0011002	0.30683	0.44114
GO_mf:go_sodium_independent_organic_anion_transmembrane_transporter_activity	14	0.046752	0.0014117	0.31695	0.44137
Curated_gene_sets:reactome_reactions_specific_to_the_complex_n_glycan_synthesis_pathway	9	0.050662	0.0012267	0.34411	0.44148
GO_mf:go_oxidized_base_lesion_dna_n_glycosylase_activity	4	0.060898	0.00098322	0.41545	0.44173
Curated_gene_sets:barrier_colon_cancer_recurrence_up	35	0.026693	0.0012735	0.18231	0.4418
Curated_gene_sets:zirn_tretinoin_response_wt1_dn	6	0.059283	0.0011722	0.40512	0.44183
GO_mf:go_protein_c_terminus_binding	155	0.011466	0.0011466	0.078574	0.44199
Curated_gene_sets:pid_nfat_tfpathway	33	0.024338	0.0011276	0.16697	0.44205
Curated_gene_sets:kamikubo_myeloid_mn1_network	16	0.041944	0.0013539	0.28774	0.44205
Curated_gene_sets:phong_tnf_response_via_p38_complete	188	0.010732	0.0011807	0.073617	0.44205
GO_bp:go_intestinal_hexose_absorption	5	0.053082	0.00095815	0.36423	0.44207
Curated_gene_sets:reactome_other_semaphorin_interactions	17	0.037596	0.0012508	0.25802	0.44208
GO_bp:go_negative_regulation_of_platelet_derived_growth_factor_receptor_signaling_pathway	12	0.04545	0.0012707	0.31201	0.44209
GO_bp:go_organelle_inheritance	12	0.042401	0.0011854	0.29177	0.44223
GO_cc:go_host_intracellular_organelle	4	0.058264	0.0009407	0.40112	0.44226
GO_bp:go_eyelid_development_in_camera_type_eye	10	0.051678	0.001319	0.35684	0.44243
GO_bp:go_eye_photoreceptor_cell_differentiation	38	0.023803	0.0011832	0.16451	0.44248
GO_mf:go_catalytic_activity_acting_on_dna	145	0.011623	0.0011246	0.080357	0.4425
GO_mf:go_aldehyde_lyase_activity	6	0.043361	0.00085736	0.29989	0.44252
Curated_gene_sets:xu_hgf_targets_induced_by_akt1_48hr_dn	21	0.034016	0.0012577	0.23547	0.44257
GO_bp:go_malate_metabolic_process	5	0.057025	0.0010293	0.39517	0.44263
GO_mf:go_ribosomal_large_subunit_binding	11	0.036874	0.00098704	0.25598	0.44273
GO_mf:go_atpase_binding	65	0.016727	0.0010865	0.11635	0.44285
GO_bp:go_heart_induction	6	0.054482	0.0010773	0.3791	0.44286
GO_cc:go_cytoplasmic_region	416	0.0070849	0.0011508	0.049374	0.44295
GO_mf:go_phosphatidylinositol_monophosphate_phosphatase_activity	9	0.044947	0.0010883	0.31353	0.44301
Curated_gene_sets:ross_aml_with_pml_rara_fusion	55	0.017935	0.0010719	0.12521	0.44305
GO_bp:go_muscle_cell_differentiation	278	0.008817	0.0011761	0.061692	0.44318
Curated_gene_sets:reactome_signaling_by_fgfr1_in_disease	34	0.022881	0.001076	0.16055	0.44333
GO_cc:go_cul7_ring_ubiquitin_ligase_complex	5	0.072294	0.0013049	0.5077	0.44338
GO_mf:go_benzodiazepine_receptor_binding	2	0.10667	0.0012179	0.74916	0.44339
GO_bp:go_positive_regulation_of_autophagosome_assembly	10	0.041702	0.0010644	0.2933	0.44347
GO_bp:go_glutathione_derivative_biosynthetic_process	17	0.033226	0.0011054	0.23391	0.44352
GO_mf:go_neuropeptide_y_receptor_activity	6	0.068326	0.001351	0.48137	0.44356
GO_bp:go_mitochondrial_gene_expression	122	0.012437	0.0011046	0.087638	0.44358
GO_bp:go_regulation_of_high_density_lipoprotein_particle_clearance	3	0.054909	0.00076777	0.38714	0.44361
GO_cc:go_eukaryotic_48s_preinitiation_complex	11	0.033626	0.00090011	0.23715	0.44362
GO_bp:go_regulation_of_t_cell_differentiation_in_thymus	21	0.030583	0.0011307	0.21581	0.44365
GO_bp:go_positive_regulation_of_hormone_biosynthetic_process	6	0.050599	0.0010005	0.35729	0.44369
Curated_gene_sets:ouellet_cultured_ovarian_cancer_invasive_vs_lmp_dn	23	0.029159	0.0011282	0.20648	0.44385
Curated_gene_sets:reactome_role_of_phospholipids_in_phagocytosis	21	0.030472	0.0011266	0.21576	0.44385
GO_bp:go_response_to_vitamin_d	30	0.029821	0.0013174	0.21142	0.44392
Curated_gene_sets:honma_docetaxel_resistance	25	0.029107	0.0011741	0.207	0.44409
Curated_gene_sets:reactome_vxpx_cargo_targeting_to_cilium	20	0.029659	0.0010702	0.21147	0.44423
GO_mf:go_transferase_activity_transferring_sulfur_containing_groups	57	0.02023	0.0012308	0.14445	0.44431
GO_bp:go_cellular_response_to_iron_ion	8	0.049763	0.0011361	0.35563	0.44436
GO_bp:go_regulation_of_clathrin_dependent_endocytosis	13	0.036298	0.0010562	0.25973	0.44443
GO_cc:go_organellar_ribosome	60	0.018987	0.0011851	0.13608	0.44452
GO_bp:go_protein_exit_from_endoplasmic_reticulum	35	0.021042	0.0010039	0.15093	0.44456
GO_cc:go_pronucleus	15	0.038453	0.0012018	0.27589	0.44458
GO_bp:go_stress_induced_premature_senescence	8	0.048881	0.001116	0.35099	0.44462
GO_mf:go_phosphatidylinositol_bisphosphate_kinase_activity	4	0.063714	0.0010287	0.45819	0.4447
Curated_gene_sets:subtil_progestin_targets	25	0.026028	0.0010499	0.1877	0.44486
Curated_gene_sets:biocarta_eicosanoid_pathway	19	0.032646	0.0011482	0.23614	0.44502
GO_bp:go_regulation_of_skeletal_muscle_adaptation	11	0.037663	0.0010082	0.27316	0.44517
Curated_gene_sets:reactome_traf6_mediated_irf7_activation_in_tlr7_8_or_9_signaling	10	0.037541	0.00095816	0.27257	0.44523
Curated_gene_sets:ross_acute_myeloid_leukemia_cbf	67	0.016887	0.0011136	0.12279	0.44531
GO_cc:go_host_cell_part	12	0.032756	0.00091576	0.23822	0.44532
GO_bp:go_penetration_of_zona_pellucida	6	0.057777	0.0011424	0.4203	0.44533
GO_bp:go_positive_regulation_of_filopodium_assembly	23	0.026842	0.0010386	0.19528	0.44534
Curated_gene_sets:nikolsky_breast_cancer_17p11_amplicon	9	0.064534	0.0015626	0.47011	0.44541
GO_bp:go_regulation_of_calcidiol_1_monooxygenase_activity	3	0.075495	0.0010556	0.55074	0.44548
Curated_gene_sets:sato_silenced_by_methylation_in_pancreatic_cancer_2	33	0.02233	0.0010345	0.1629	0.44549
GO_bp:go_scf_complex_assembly	6	0.06783	0.0013412	0.49518	0.44552
GO_bp:go_response_to_nicotine	38	0.022128	0.0010999	0.16189	0.44564
GO_cc:go_dna_recombinase_mediator_complex	4	0.062952	0.0010164	0.46088	0.44568
GO_mf:go_carbohydrate_kinase_activity	16	0.038017	0.0012271	0.27923	0.44585
GO_bp:go_negative_regulation_of_protein_metabolic_process	810	0.0048501	0.0010847	0.035649	0.44589
GO_mf:go_transmembrane_receptor_protein_serine_threonine_kinase_binding	12	0.038284	0.0010703	0.28228	0.44606
GO_bp:go_myeloid_cell_differentiation	294	0.0078719	0.0010793	0.05815	0.44616
GO_bp:go_microtubule_nucleation_by_microtubule_organizing_center	8	0.052435	0.0011971	0.38732	0.44616
GO_bp:go_regulation_of_t_cell_differentiation	115	0.01224	0.0010558	0.090589	0.44626
Curated_gene_sets:browne_interferon_responsive_genes	55	0.018065	0.0010797	0.134	0.44638
GO_mf:go_coenzyme_transmembrane_transporter_activity	6	0.050553	0.00099956	0.3751	0.4464
Curated_gene_sets:smid_breast_cancer_luminal_b_up	139	0.011353	0.0010758	0.084272	0.44642
GO_bp:go_wnt_signaling_pathway_involved_in_midbrain_dopaminergic_neuron_differentiation	11	0.039335	0.0010529	0.29243	0.4465
Curated_gene_sets:reactome_signaling_by_notch1_hd_domain_mutants_in_cancer	13	0.037841	0.0011011	0.28163	0.44656
Curated_gene_sets:gaussmann_mll_af4_fusion_targets_d_up	33	0.024015	0.0011126	0.17941	0.44676
GO_bp:go_positive_regulation_of_lyase_activity	17	0.033702	0.0011213	0.25232	0.44687
GO_mf:go_catalytic_activity_acting_on_a_glycoprotein	14	0.037695	0.0011382	0.28228	0.44688
Curated_gene_sets:jiang_aging_hypothalamus_up	34	0.019837	0.00093284	0.14864	0.44692
GO_bp:go_positive_regulation_of_canonical_wnt_signaling_pathway	117	0.011781	0.0010249	0.088368	0.44697
GO_cc:go_endosome	712	0.0050529	0.001063	0.037959	0.44705
Curated_gene_sets:marzec_il2_signaling_up	87	0.014169	0.001064	0.10682	0.44724
GO_bp:go_positive_regulation_of_vasculature_development	150	0.010728	0.0010556	0.080889	0.44724
GO_bp:go_nucleoside_triphosphate_catabolic_process	9	0.047789	0.0011572	0.36047	0.44727
Curated_gene_sets:nakajima_mast_cell	32	0.023107	0.0010542	0.17455	0.44734
Curated_gene_sets:reactome_pi3k_akt_activation	6	0.053758	0.0010629	0.40634	0.44738
GO_bp:go_regulation_of_protein_oligomerization	36	0.022401	0.0010839	0.1696	0.44746
Curated_gene_sets:reactome_trif_mediated_programmed_cell_death	6	0.058942	0.0011654	0.4473	0.44758
GO_bp:go_regulation_of_muscle_cell_differentiation	122	0.012242	0.0010873	0.092941	0.44761
Curated_gene_sets:zwang_egf_persistently_up	28	0.024727	0.0010554	0.18901	0.44796
Curated_gene_sets:ray_tumorigenesis_by_erbb2_cdc25a_dn	219	0.0086472	0.0010258	0.066389	0.44818
Curated_gene_sets:ferreira_ewings_sarcoma_unstable_vs_stable_dn	67	0.01534	0.0010115	0.11783	0.44821
GO_cc:go_outer_dynein_arm	8	0.044206	0.0010092	0.33968	0.44823
Curated_gene_sets:maloney_response_to_17aag_dn	57	0.016354	0.00099502	0.12568	0.44824
GO_bp:go_mesenchymal_cell_differentiation	170	0.010332	0.0010816	0.079502	0.4483
Curated_gene_sets:tien_intestine_probiotics_6hr_dn	150	0.010858	0.0010684	0.083643	0.44836
GO_bp:go_platelet_morphogenesis	15	0.029581	0.00092454	0.22788	0.44836
Curated_gene_sets:liu_cmyb_targets_dn	5	0.056302	0.0010163	0.43419	0.44841
Curated_gene_sets:yang_breast_cancer_esr1_bulk_up	25	0.025224	0.0010174	0.19508	0.44856
GO_cc:go_translation_preinitiation_complex	12	0.030034	0.00083966	0.23308	0.44874
Curated_gene_sets:tarte_plasma_cell_vs_plasmablast_dn	247	0.0078216	0.00098444	0.060857	0.44887
GO_bp:go_cellular_response_to_estradiol_stimulus	25	0.024486	0.00098766	0.19052	0.44887
GO_bp:go_interleukin_3_mediated_signaling_pathway	4	0.067959	0.0010972	0.52878	0.44887
GO_bp:go_positive_regulation_of_centrosome_duplication	7	0.046434	0.00099165	0.36137	0.44888
GO_bp:go_vestibulocochlear_nerve_morphogenesis	5	0.064188	0.0011586	0.49965	0.44889
GO_bp:go_regulation_of_mononuclear_cell_migration	38	0.019755	0.00098199	0.15402	0.44897
GO_bp:go_regulation_of_monocyte_chemotaxis	21	0.026226	0.00096967	0.20496	0.44909
Curated_gene_sets:gutierrez_multiple_myeloma_up	30	0.02285	0.0010095	0.17873	0.44914
Curated_gene_sets:biocarta_tpo_pathway	20	0.027803	0.0010032	0.21756	0.44916
Curated_gene_sets:wilensky_response_to_darapladib	22	0.024994	0.00094582	0.19603	0.44927
GO_bp:go_regulation_of_mast_cell_activation	28	0.022538	0.00096199	0.17705	0.44935
GO_mf:go_mirna_binding	24	0.024928	0.0009852	0.19602	0.4494
GO_cc:go_phagocytic_cup	22	0.025793	0.00097605	0.20305	0.44946
GO_bp:go_positive_regulation_of_i_kappab_phosphorylation	5	0.055467	0.0010012	0.43686	0.44948
GO_bp:go_regulation_of_vascular_wound_healing	4	0.078492	0.0012673	0.6183	0.44949
GO_bp:go_drug_catabolic_process	85	0.013525	0.001004	0.1066	0.44952
GO_bp:go_blood_vessel_endothelial_cell_proliferation_involved_in_sprouting_angiogenesis	15	0.033077	0.0010338	0.26107	0.44959
Curated_gene_sets:reactome_receptor_mediated_mitophagy	8	0.037721	0.00086116	0.29905	0.44981
Curated_gene_sets:meissner_brain_hcp_with_h3_unmethylated	25	0.024076	0.00097111	0.19154	0.44999
GO_cc:go_signal_recognition_particle_endoplasmic_reticulum_targeting	4	0.064535	0.0010419	0.51688	0.45032
GO_mf:go_7s_rna_binding	4	0.064535	0.0010419	0.51688	0.45032
GO_bp:go_cell_aggregation	16	0.032239	0.0010406	0.25923	0.45051
GO_bp:go_meiotic_spindle_organization	8	0.035364	0.00080735	0.28457	0.45055
GO_bp:go_dsrna_transport	4	0.042304	0.00068301	0.3423	0.45082
GO_bp:go_primary_mirna_processing	8	0.051781	0.0011822	0.41956	0.45089
Curated_gene_sets:creighton_endocrine_therapy_resistance_1	402	0.0062723	0.001002	0.050832	0.4509
GO_bp:go_protein_transport_within_plasma_membrane	38	0.018982	0.00094354	0.15409	0.45098
GO_bp:go_transcription_elongation_from_rna_polymerase_i_promoter	21	0.025757	0.00095231	0.20914	0.45099
Curated_gene_sets:reactome_unblocking_of_nmda_receptors_glutamate_binding_and_activation	17	0.029176	0.0009707	0.23699	0.45101
GO_bp:go_negative_regulation_of_intracellular_protein_transport	32	0.01997	0.00091109	0.16234	0.45105
GO_mf:go_c_palmitoyltransferase_activity	5	0.059076	0.0010664	0.48037	0.45106
GO_bp:go_protein_destabilization	40	0.018364	0.00093649	0.14954	0.45113
Curated_gene_sets:reactome_regulation_of_ras_by_gaps	56	0.01461	0.00088107	0.11932	0.45128
Curated_gene_sets:kegg_inositol_phosphate_metabolism	47	0.016062	0.00088767	0.13141	0.45136
Curated_gene_sets:schaeffer_prostate_development_and_cancer_box4_dn	32	0.019621	0.00089518	0.16059	0.45138
GO_bp:go_virion_assembly	35	0.020669	0.0009861	0.16917	0.45138
GO_bp:go_canonical_wnt_signaling_pathway_involved_in_osteoblast_differentiation	3	0.075402	0.0010543	0.61807	0.45145
GO_bp:go_negative_regulation_of_b_cell_activation	25	0.02402	0.00096887	0.19695	0.45147
GO_bp:go_heart_growth	73	0.014988	0.0010314	0.12299	0.4515
Curated_gene_sets:reactome_tight_junction_interactions	20	0.029814	0.0010758	0.24485	0.45154
GO_bp:go_golgi_vesicle_budding	67	0.014825	0.00097755	0.12196	0.45163
GO_bp:go_negative_regulation_of_hypoxia_induced_intrinsic_apoptotic_signaling_pathway	4	0.055936	0.00090311	0.46088	0.4517
GO_bp:go_intrinsic_apoptotic_signaling_pathway_in_response_to_hypoxia	4	0.055936	0.00090311	0.46088	0.4517
GO_mf:go_ligase_activity_forming_phosphoric_ester_bonds	4	0.057672	0.00093114	0.47676	0.45186
Curated_gene_sets:reactome_antigen_presentation:_folding_assembly_and_peptide_loading_of_class_i_mhc	18	0.029801	0.0010202	0.24657	0.4519
Curated_gene_sets:plasari_tgfb1_signaling_via_nfic_1hr_dn	89	0.013047	0.00099086	0.10798	0.45191
GO_mf:go_molecular_transducer_activity	1029	0.004106	0.0010271	0.033981	0.45191
GO_bp:go_t_helper_2_cell_differentiation	14	0.03367	0.0010167	0.27891	0.45196
Curated_gene_sets:landis_erbb2_breast_tumors_324_up	126	0.011233	0.0010139	0.093151	0.45201
Curated_gene_sets:reactome_negative_feedback_regulation_of_mapk_pathway	6	0.048294	0.0009549	0.40109	0.45208
Curated_gene_sets:biocarta_tubby_pathway	4	0.066286	0.0010702	0.55125	0.45214
Curated_gene_sets:lund_silenced_by_methylation	11	0.035246	0.00094345	0.29342	0.45219
GO_bp:go_regulation_of_cellular_response_to_growth_factor_stimulus	215	0.0085246	0.0010021	0.071017	0.45223
Curated_gene_sets:reactome_extension_of_telomeres	24	0.025342	0.0010016	0.21162	0.45234
GO_bp:go_centrosome_duplication	59	0.014487	0.00089667	0.12124	0.45244
Curated_gene_sets:turjanski_mapk8_and_mapk9_targets	5	0.053732	0.00096988	0.4504	0.45252
Curated_gene_sets:pid_thrombin_par1_pathway	39	0.019216	0.00096766	0.16136	0.4526
GO_bp:go_negative_regulation_of_hippo_signaling	6	0.0514	0.0010163	0.43178	0.45262
Curated_gene_sets:wang_nfkb_targets	17	0.031959	0.0010633	0.2689	0.4527
GO_bp:go_detection_of_temperature_stimulus_involved_in_sensory_perception	13	0.032987	0.00095985	0.27874	0.4529
Curated_gene_sets:chuang_oxidative_stress_response_up	21	0.025891	0.00095727	0.21898	0.45294
GO_bp:go_positive_regulation_of_smooth_muscle_contraction	25	0.024146	0.00097394	0.20423	0.45294
GO_bp:go_regulation_of_cysteine_type_endopeptidase_activity_involved_in_execution_phase_of_apoptosis	5	0.062907	0.0011355	0.5322	0.45295
GO_mf:go_camp_dependent_protein_kinase_regulator_activity	6	0.050626	0.001001	0.42894	0.45303
GO_bp:go_uv_protection	9	0.036737	0.00088955	0.31156	0.45307
Curated_gene_sets:reactome_signaling_by_leptin	10	0.045676	0.0011658	0.3882	0.45317
GO_bp:go_regulation_of_synaptic_vesicle_recycling	22	0.024491	0.00092679	0.20837	0.45322
GO_mf:go_nitric_oxide_synthase_regulator_activity	8	0.045291	0.001034	0.38585	0.45328
GO_cc:go_endoplasmic_reticulum_tubular_network	18	0.029573	0.0010124	0.25422	0.4537
GO_bp:go_cardioblast_proliferation	8	0.038756	0.00088479	0.33337	0.45373
GO_bp:go_neutrophil_migration	79	0.013864	0.0009923	0.1197	0.4539
GO_bp:go_amacrine_cell_differentiation	6	0.05277	0.0010434	0.45659	0.454
GO_bp:go_regulation_of_dna_topoisomerase_atp_hydrolyzing_activity	3	0.082572	0.0011546	0.71788	0.45421
Curated_gene_sets:reactome_regulation_of_insulin_secretion	65	0.014632	0.00095041	0.12736	0.45427
Curated_gene_sets:magrangeas_multiple_myeloma_igg_vs_iga_up	13	0.031707	0.0009226	0.27609	0.45428
GO_bp:go_lipid_hydroxylation	5	0.042295	0.00076344	0.36824	0.45428
GO_bp:go_viral_translation	12	0.036449	0.001019	0.31792	0.45436
Curated_gene_sets:yao_temporal_response_to_progesterone_cluster_7	54	0.015033	0.00089035	0.1313	0.45442
Curated_gene_sets:gargalovic_response_to_oxidized_phospholipids_blue_up	111	0.010362	0.00087818	0.09065	0.4545
GO_bp:go_covalent_chromatin_modification	359	0.0059181	0.00089467	0.051896	0.4546
Curated_gene_sets:dacosta_low_dose_uv_response_via_ercc3_xpcs_up	11	0.028078	0.0007516	0.24639	0.45464
Curated_gene_sets:boylan_multiple_myeloma_c_cluster_up	28	0.020483	0.00087426	0.18012	0.45473
Curated_gene_sets:farmer_breast_cancer_apocrine_vs_basal	271	0.007078	0.00093239	0.062267	0.45475
GO_mf:go_voltage_gated_potassium_channel_activity_involved_in_ventricular_cardiac_muscle_cell_action_potential_repolarization	7	0.04634	0.00098965	0.40958	0.45496
Curated_gene_sets:kegg_glycerolipid_metabolism	36	0.01944	0.00094061	0.17201	0.45501
GO_bp:go_viral_latency	9	0.026362	0.00063833	0.23349	0.45506
GO_bp:go_mrna_cleavage_involved_in_mrna_processing	10	0.036878	0.00094123	0.32746	0.45517
GO_bp:go_regulation_of_bicellular_tight_junction_assembly	14	0.03138	0.00094752	0.27979	0.45535
GO_bp:go_disruption_by_host_of_symbiont_cells	3	0.079684	0.0011142	0.71302	0.45551
GO_bp:go_sensory_perception_of_temperature_stimulus	19	0.026435	0.00092973	0.2368	0.45556
GO_bp:go_muscle_cell_cellular_homeostasis	16	0.027201	0.00087798	0.24392	0.45561
Curated_gene_sets:kegg_rna_polymerase	19	0.023919	0.00084124	0.2152	0.45575
GO_bp:go_protein_acetylation	150	0.0091972	0.00090498	0.08299	0.45588
GO_cc:go_trans_golgi_network	192	0.0077349	0.00085989	0.069869	0.45593
GO_bp:go_myeloid_leukocyte_cytokine_production	28	0.020595	0.00087905	0.18734	0.45623
GO_bp:go_negative_regulation_of_synaptic_plasticity	5	0.043413	0.00078362	0.395	0.45624
Curated_gene_sets:zhang_response_to_ikk_inhibitor_and_tnf_up	183	0.0083758	0.00090932	0.076245	0.45626
Curated_gene_sets:wallace_prostate_cancer_up	11	0.036433	0.00097525	0.33176	0.45628
GO_bp:go_optic_nerve_development	10	0.032568	0.00083124	0.2968	0.45631
Curated_gene_sets:chesler_brain_highest_expression	26	0.021143	0.00086967	0.19289	0.45636
Curated_gene_sets:parent_mtor_signaling_up	460	0.005042	0.00085989	0.046078	0.45643
GO_bp:go_skeletal_muscle_satellite_cell_activation	5	0.049736	0.00089776	0.45447	0.45643
GO_bp:go_histone_h4_k16_acetylation	16	0.028993	0.00093585	0.26504	0.45645
Curated_gene_sets:reactome_synthesis_of_active_ubiquitin:_roles_of_e1_and_e2_enzymes	23	0.021533	0.00083315	0.19694	0.45647
GO_bp:go_negative_regulation_of_cellular_senescence	17	0.026315	0.0008755	0.24103	0.45653
GO_mf:go_toxic_substance_binding	10	0.036558	0.00093306	0.33601	0.45668
GO_bp:go_otic_vesicle_morphogenesis	6	0.045062	0.000891	0.41539	0.45681
GO_bp:go_manganese_ion_transmembrane_transport	5	0.047239	0.00085268	0.4365	0.45691
GO_mf:go_manganese_ion_transmembrane_transporter_activity	5	0.047239	0.00085268	0.4365	0.45691
GO_bp:go_regulation_of_protein_polymerization	172	0.0080758	0.00085031	0.074676	0.45694
GO_mf:go_protein_serine_threonine_kinase_activity	371	0.0054667	0.00083979	0.050641	0.45702
Curated_gene_sets:mcbryan_pubertal_breast_6_7wk_dn	56	0.014475	0.00087297	0.13414	0.45703
GO_bp:go_entry_into_other_organism_involved_in_symbiotic_interaction	107	0.0098662	0.0008211	0.091429	0.45703
GO_bp:go_cholesterol_efflux	37	0.016633	0.00081586	0.1542	0.45705
GO_bp:go_regulation_of_receptor_clustering	9	0.038519	0.00093269	0.35756	0.45711
GO_bp:go_glutamate_secretion	37	0.018431	0.00090406	0.17129	0.45716
GO_bp:go_glucose_6_phosphate_metabolic_process	10	0.029043	0.00074126	0.27009	0.45718
GO_bp:go_mirna_loading_onto_risc_involved_in_gene_silencing_by_mirna	6	0.046596	0.00092132	0.43552	0.4574
Curated_gene_sets:brueckner_targets_of_mirlet7a3_dn	65	0.014024	0.0009109	0.13111	0.45741
Curated_gene_sets:reactome_pka_activation_in_glucagon_signalling	15	0.028376	0.00088687	0.26538	0.45743
GO_bp:go_execution_phase_of_apoptosis	65	0.012915	0.00083887	0.12086	0.45745
GO_bp:go_snrna_processing	17	0.02429	0.00080814	0.22752	0.45749
GO_mf:go_protein_phosphorylated_amino_acid_binding	44	0.016262	0.00086969	0.15247	0.45753
Curated_gene_sets:matzuk_luteal_genes	6	0.045547	0.00090058	0.42735	0.45756
Curated_gene_sets:reactome_diseases_of_signal_transduction	324	0.0057866	0.00083203	0.054316	0.45758
GO_mf:go_rage_receptor_binding	6	0.038881	0.00076878	0.36516	0.4576
GO_bp:go_negative_regulation_of_plasminogen_activation	6	0.032816	0.00064885	0.30924	0.45775
Curated_gene_sets:reactome_interleukin_10_signaling	31	0.01842	0.00082717	0.17364	0.45776
GO_bp:go_response_to_histamine	10	0.034289	0.00087515	0.32484	0.45797
GO_bp:go_presynaptic_membrane_organization	7	0.033828	0.00072244	0.32059	0.45798
GO_bp:go_positive_regulation_of_glycogen_metabolic_process	17	0.027902	0.00092829	0.26448	0.45799
GO_bp:go_positive_regulation_of_dendrite_development	59	0.012896	0.00079819	0.12284	0.4582
GO_mf:go_gpi_anchor_binding	5	0.046207	0.00083406	0.44014	0.4582
Curated_gene_sets:kegg_cytosolic_dna_sensing_pathway	33	0.016964	0.00078596	0.16176	0.45824
GO_bp:go_ires_dependent_viral_translational_initiation	8	0.037334	0.00085232	0.35711	0.45837
GO_bp:go_neuroendocrine_cell_differentiation	3	0.054301	0.00075928	0.52091	0.45849
Curated_gene_sets:winzen_degraded_via_khsrp	83	0.011912	0.0008738	0.11434	0.45852
GO_bp:go_negative_regulation_of_substrate_adhesion_dependent_cell_spreading	12	0.030536	0.0008537	0.2933	0.45854
Curated_gene_sets:wierenga_stat5a_targets_up	152	0.0087038	0.00086207	0.083736	0.45861
GO_bp:go_negative_regulation_of_stem_cell_differentiation	16	0.022849	0.00073753	0.22078	0.45879
Curated_gene_sets:reactome_signaling_by_fgfr4	34	0.015926	0.00074894	0.15442	0.45893
GO_bp:go_lipoprotein_metabolic_process	28	0.018299	0.00078105	0.178	0.45906
Curated_gene_sets:gale_apl_with_flt3_mutated_dn	9	0.028731	0.0006957	0.28099	0.45928
GO_bp:go_positive_regulation_of_glucose_transmembrane_transport	36	0.017511	0.00084729	0.17167	0.45938
GO_mf:go_protein_serine_threonine_kinase_activator_activity	24	0.020543	0.00081188	0.20157	0.45941
Curated_gene_sets:reactome_defective_lfng_causes_scdo3	5	0.039429	0.00071172	0.38692	0.45942
GO_mf:go_sulfur_amino_acid_transmembrane_transporter_activity	7	0.037849	0.0008083	0.37174	0.45945
GO_bp:go_regulation_of_protein_catabolic_process	291	0.0058514	0.00079821	0.057503	0.45948
Curated_gene_sets:reactome_small_interfering_rna_sirna_biogenesis	8	0.035507	0.00081062	0.34946	0.45954
Curated_gene_sets:kegg_dna_replication	26	0.020488	0.00084272	0.20259	0.45973
Curated_gene_sets:chang_immortalized_by_hpv31_up	57	0.013762	0.00083733	0.13632	0.45979
GO_bp:go_positive_regulation_of_megakaryocyte_differentiation	4	0.054911	0.00088656	0.54381	0.45979
GO_bp:go_negative_regulation_of_mrna_processing	22	0.019559	0.00074016	0.19405	0.45986
Curated_gene_sets:reactome_activation_of_the_ap_1_family_of_transcription_factors	7	0.04112	0.00087816	0.40894	0.45995
Curated_gene_sets:schaeffer_prostate_development_and_cancer_box1_dn	5	0.038375	0.00069269	0.38264	0.46006
Curated_gene_sets:nadella_prkar1a_targets_up	7	0.044405	0.00094832	0.44379	0.46015
Curated_gene_sets:shiraishi_plzf_targets_dn	8	0.035601	0.00081276	0.35615	0.46019
GO_bp:go_negative_regulation_of_metallopeptidase_activity	5	0.049932	0.0009013	0.50006	0.46023
Curated_gene_sets:reactome_synaptic_adhesion_like_molecules	16	0.026549	0.00085696	0.26609	0.46026
Curated_gene_sets:liu_smarca4_targets	36	0.015244	0.0007376	0.15306	0.46033
GO_bp:go_phagosome_acidification	23	0.019543	0.00075612	0.19624	0.46034
GO_bp:go_collagen_metabolic_process	14	0.028225	0.00085227	0.28345	0.46034
Curated_gene_sets:chung_blister_cytotoxicity_up	104	0.0092106	0.00075579	0.092524	0.46035
Curated_gene_sets:pid_il5_pathway	14	0.023431	0.00070749	0.23601	0.46046
GO_bp:go_prepulse_inhibition	14	0.027449	0.00082884	0.27742	0.46059
GO_bp:go_regulation_of_response_to_osmotic_stress	8	0.0388	0.0008858	0.39267	0.46064
GO_bp:go_viral_life_cycle	270	0.0058391	0.00076779	0.059185	0.46071
GO_bp:go_regulation_of_protein_localization_to_cilium	6	0.038007	0.0007515	0.38548	0.46073
GO_bp:go_positive_regulation_of_monocyte_chemotaxis	14	0.023592	0.00071237	0.24036	0.46091
GO_cc:go_euchromatin	23	0.019216	0.00074347	0.19623	0.461
GO_cc:go_risc_loading_complex	7	0.039475	0.00084303	0.40351	0.46103
Curated_gene_sets:reactome_vasopressin_regulates_renal_water_homeostasis_via_aquaporins	36	0.017233	0.00083384	0.17641	0.46109
GO_bp:go_positive_regulation_of_synaptic_vesicle_recycling	9	0.027367	0.00066267	0.28022	0.4611
GO_mf:go_acetylgalactosaminyltransferase_activity	38	0.015902	0.00079045	0.16292	0.46112
GO_bp:go_regulation_of_nuclear_cell_cycle_dna_replication	14	0.024077	0.00072702	0.24678	0.46114
GO_bp:go_positive_regulation_of_macrophage_cytokine_production	9	0.03553	0.00086031	0.36417	0.46114
Curated_gene_sets:alonso_metastasis_emt_up	29	0.018241	0.00079235	0.18713	0.46117
GO_bp:go_toll_like_receptor_3_signaling_pathway	15	0.026457	0.00082689	0.2719	0.46124
GO_bp:go_response_to_staurosporine	4	0.048001	0.00077499	0.49381	0.46128
GO_bp:go_lens_development_in_camera_type_eye	60	0.012865	0.00080301	0.1324	0.4613
Curated_gene_sets:stoner_esophageal_carcinogenesis_dn	4	0.055104	0.00088967	0.5684	0.46139
Curated_gene_sets:reactome_integration_of_energy_metabolism	91	0.010208	0.00078386	0.10542	0.46143
Curated_gene_sets:sabates_colorectal_adenoma_up	103	0.0098173	0.00080172	0.10142	0.46144
GO_cc:go_phagophore_assembly_site_membrane	14	0.027648	0.00083484	0.28584	0.46147
GO_mf:go_atpase_activity_coupled_to_transmembrane_movement_of_ions_phosphorylative_mechanism	27	0.018844	0.00078986	0.19502	0.46151
GO_bp:go_toxin_metabolic_process	18	0.021565	0.00073825	0.22339	0.46155
GO_bp:go_cellular_lipid_catabolic_process	183	0.0069097	0.00075015	0.071577	0.46155
Curated_gene_sets:sheth_liver_cancer_vs_txnip_loss_pam5	84	0.010897	0.00080412	0.11306	0.46161
Curated_gene_sets:reactome_defective_ext2_causes_exostoses_2	11	0.030197	0.0008083	0.31523	0.46184
GO_bp:go_negative_regulation_of_organelle_assembly	31	0.015277	0.00068606	0.15961	0.46187
Curated_gene_sets:mikkelsen_pluripotent_state_dn	6	0.042682	0.00084394	0.4462	0.4619
GO_bp:go_negative_regulation_of_activin_receptor_signaling_pathway	7	0.03919	0.00083695	0.41057	0.46198
Curated_gene_sets:pid_erbb4_pathway	34	0.016093	0.00075678	0.16954	0.46219
GO_bp:go_positive_regulation_of_vascular_endothelial_growth_factor_receptor_signaling_pathway	14	0.024157	0.00072944	0.25475	0.46223
Curated_gene_sets:reactome_processing_and_activation_of_sumo	9	0.028954	0.00070108	0.3054	0.46224
Curated_gene_sets:park_osteoblast_differentiation_by_phenylamil_up	9	0.025445	0.00061613	0.26901	0.46232
Curated_gene_sets:browne_hcmv_infection_30min_up	38	0.013535	0.00067278	0.14338	0.4624
Curated_gene_sets:gerhold_response_to_tzd_up	2	0.062543	0.00071407	0.66297	0.46242
GO_bp:go_synaptic_vesicle_exocytosis	103	0.0094262	0.00076978	0.10035	0.46258
Curated_gene_sets:moreaux_multiple_myeloma_by_taci_dn	150	0.0075476	0.00074267	0.080452	0.46263
GO_bp:go_protein_localization_to_cytoskeleton	45	0.012177	0.00065852	0.12981	0.46263
GO_bp:go_carbohydrate_mediated_signaling	7	0.034467	0.00073607	0.36774	0.46266
GO_bp:go_acetyl_coa_biosynthetic_process_from_pyruvate	11	0.031174	0.00083446	0.33275	0.46268
GO_bp:go_peptide_hormone_processing	23	0.019044	0.00073681	0.20337	0.4627
GO_bp:go_positive_regulation_of_mononuclear_cell_migration	18	0.021627	0.00074039	0.23118	0.46273
GO_bp:go_organelle_localization	585	0.0038689	0.00074096	0.041417	0.46279
GO_bp:go_aldehyde_biosynthetic_process	13	0.023807	0.00069274	0.25519	0.46284
GO_cc:go_transferase_complex_transferring_phosphorus_containing_groups	191	0.0069392	0.00076945	0.074533	0.46291
GO_cc:go_ciliary_transition_zone	55	0.012129	0.00072492	0.13044	0.46296
GO_mf:go_apolipoprotein_a_i_binding	4	0.052401	0.00084603	0.56368	0.46297
GO_bp:go_sphingomyelin_metabolic_process	4	0.062985	0.0010169	0.67834	0.46301
Curated_gene_sets:yang_breast_cancer_esr1_up	31	0.01746	0.00078406	0.18819	0.46304
GO_bp:go_interleukin_17_production	22	0.020444	0.00077364	0.22063	0.46309
Curated_gene_sets:ray_tumorigenesis_by_erbb2_cdc25a_up	160	0.0076555	0.00077773	0.082786	0.46316
GO_bp:go_dna_conformation_change	191	0.0064971	0.00072043	0.070255	0.46316
GO_mf:go_metalloaminopeptidase_activity	21	0.020235	0.00074814	0.21914	0.46322
GO_bp:go_strand_invasion	4	0.046931	0.00075772	0.50949	0.4633
GO_bp:go_negative_regulation_of_receptor_internalization	9	0.033008	0.00079924	0.35865	0.46334
GO_bp:go_inhibitory_synapse_assembly	10	0.029391	0.00075015	0.32072	0.46349
Curated_gene_sets:nunoda_response_to_dasatinib_imatinib_up	27	0.017181	0.00072013	0.18749	0.4635
GO_bp:go_negative_regulation_of_calcium_ion_transport_into_cytosol	14	0.026275	0.00079338	0.28772	0.46362
GO_bp:go_cell_cell_adhesion_via_plasma_membrane_adhesion_molecules	224	0.0070536	0.00084608	0.077507	0.46374
GO_mf:go_trna_specific_adenosine_deaminase_activity	6	0.047338	0.00093599	0.52183	0.46386
GO_bp:go_metanephric_glomerulus_development	12	0.026037	0.00072792	0.28707	0.46387
Curated_gene_sets:kegg_drug_metabolism_cytochrome_p450	60	0.012643	0.00078912	0.13946	0.46388
GO_bp:go_translational_termination	71	0.010844	0.000736	0.11969	0.46391
GO_mf:go_azole_transmembrane_transporter_activity	7	0.029158	0.00062271	0.32384	0.46413
GO_bp:go_transmembrane_receptor_protein_serine_threonine_kinase_signaling_pathway	261	0.0057787	0.0007473	0.064205	0.46414
GO_bp:go_regulation_of_sodium_ion_transmembrane_transport	52	0.012506	0.00072687	0.13932	0.46424
GO_bp:go_regulation_of_transforming_growth_factor_beta_activation	6	0.038652	0.00076425	0.43067	0.46424
GO_bp:go_protein_localization_to_cell_junction	10	0.032054	0.00081812	0.35745	0.46427
Curated_gene_sets:hoffman_clock_targets_up	5	0.043064	0.00077733	0.48148	0.46437
GO_cc:go_rna_polymerase_ii_core_complex	7	0.029716	0.00063461	0.33265	0.46441
Curated_gene_sets:reactome_opioid_signalling	79	0.0097184	0.0006956	0.10893	0.46446
GO_bp:go_t_cell_mediated_cytotoxicity	32	0.016454	0.00075071	0.18515	0.46459
GO_mf:go_cell_matrix_adhesion_mediator_activity	5	0.045944	0.0008293	0.51697	0.46459
GO_mf:go_collagen_binding_involved_in_cell_matrix_adhesion	5	0.045944	0.0008293	0.51697	0.46459
GO_cc:go_extrinsic_component_of_endoplasmic_reticulum_membrane	4	0.037413	0.00060405	0.42233	0.46471
GO_mf:go_ceramidase_activity	5	0.042856	0.00077356	0.48596	0.46486
GO_bp:go_positive_regulation_of_phospholipase_activity	46	0.011868	0.0006489	0.13523	0.46503
GO_bp:go_endosomal_transport	183	0.006107	0.00066301	0.069784	0.46513
GO_bp:go_polyadenylation_dependent_snorna_3_end_processing	2	0.067091	0.00076599	0.76668	0.46513
Curated_gene_sets:pid_ar_nongenomic_pathway	28	0.015719	0.00067092	0.17983	0.46517
Curated_gene_sets:tsai_response_to_radiation_therapy	25	0.017869	0.00072074	0.20474	0.46523
GO_mf:go_misfolded_protein_binding	17	0.016834	0.00056007	0.19299	0.46525
Curated_gene_sets:zwang_egf_interval_dn	158	0.0066568	0.00067207	0.076475	0.46532
Curated_gene_sets:yanagisawa_lung_cancer_recurrence	3	0.05519	0.00077171	0.63567	0.46541
GO_bp:go_acetyl_coa_metabolic_process	7	0.036319	0.00077563	0.41886	0.46545
GO_mf:go_sodium_ion_transmembrane_transporter_activity	126	0.0078324	0.00070691	0.09032	0.46545
GO_bp:go_hepatocyte_growth_factor_receptor_signaling_pathway	15	0.020946	0.00065463	0.24223	0.46555
GO_bp:go_dna_demethylation	23	0.019772	0.000765	0.22888	0.46558
Curated_gene_sets:reactome_regulation_of_beta_cell_development	32	0.013728	0.00062633	0.15903	0.46561
Curated_gene_sets:pyeon_cancer_head_and_neck_vs_cervical_dn	17	0.021342	0.00071004	0.24788	0.46569
GO_bp:go_response_to_retinoic_acid	89	0.009777	0.00074252	0.11362	0.46571
GO_bp:go_fertilization	140	0.0071577	0.00068064	0.083346	0.46578
GO_mf:go_neurotrophin_trk_receptor_binding	5	0.034517	0.00062305	0.40278	0.46585
GO_bp:go_alpha_amino_acid_catabolic_process	68	0.0096622	0.00064186	0.11334	0.46603
Curated_gene_sets:coldren_gefitinib_resistance_up	75	0.0093949	0.00065529	0.11032	0.46607
GO_bp:go_adp_biosynthetic_process	5	0.042203	0.00076179	0.49712	0.46617
GO_bp:go_purine_nucleoside_diphosphate_biosynthetic_process	5	0.042203	0.00076179	0.49712	0.46617
Curated_gene_sets:wacker_hypoxia_targets_of_vhl	9	0.027407	0.00066364	0.32344	0.46624
Curated_gene_sets:medina_smarca4_targets	32	0.013751	0.00062738	0.16237	0.46626
Curated_gene_sets:reactome_programmed_cell_death	145	0.0066845	0.00064679	0.078935	0.46626
GO_cc:go_cajal_body	45	0.011384	0.00061563	0.1347	0.46633
GO_mf:go_calcium_sodium_antiporter_activity	5	0.039411	0.00071139	0.46817	0.46646
GO_mf:go_annealing_helicase_activity	6	0.042425	0.00083885	0.5043	0.46648
GO_bp:go_dopamine_receptor_signaling_pathway	36	0.013512	0.0006538	0.1609	0.46654
GO_mf:go_rna_polymerase_core_enzyme_binding	41	0.013547	0.00069941	0.16135	0.46654
GO_mf:go_u1_snrnp_binding	5	0.053441	0.00096463	0.63726	0.46658
Curated_gene_sets:biocarta_mitr_pathway	4	0.033815	0.00054596	0.40357	0.46661
GO_bp:go_somite_rostral_caudal_axis_specification	6	0.026081	0.0005157	0.31213	0.4667
Curated_gene_sets:reactome_hats_acetylate_histones	80	0.0092517	0.00066635	0.11077	0.46672
GO_bp:go_sequestering_of_metal_ion	9	0.023121	0.00055985	0.27729	0.46678
Curated_gene_sets:graham_cml_quiescent_vs_normal_dividing_dn	9	0.027383	0.00066305	0.32895	0.46683
GO_bp:go_positive_regulation_of_execution_phase_of_apoptosis	12	0.025065	0.00070074	0.30274	0.46701
Curated_gene_sets:iizuka_liver_cancer_progression_g2_g3_dn	7	0.025935	0.00055387	0.31339	0.46702
GO_bp:go_acyl_carnitine_transport	5	0.033692	0.00060815	0.40725	0.46703
GO_bp:go_negative_regulation_of_monocyte_chemotaxis	6	0.036163	0.00071503	0.43704	0.46703
GO_mf:go_acyl_carnitine_transmembrane_transporter_activity	5	0.033692	0.00060815	0.40725	0.46703
GO_bp:go_regulation_of_glutamine_family_amino_acid_metabolic_process	6	0.031287	0.00061863	0.38018	0.46721
GO_bp:go_positive_regulation_of_sequestering_of_calcium_ion	12	0.025985	0.00072647	0.31612	0.46724
GO_bp:go_fibroblast_apoptotic_process	19	0.019177	0.00067448	0.23413	0.46736
Curated_gene_sets:graham_normal_quiescent_vs_normal_dividing_dn	69	0.010025	0.00067084	0.12247	0.46738
Curated_gene_sets:shedden_lung_cancer_good_survival_a12	219	0.0056301	0.00066787	0.06878	0.46738
GO_bp:go_cytosolic_calcium_ion_transport	142	0.0070773	0.00067774	0.086471	0.46739
GO_bp:go_regulation_of_cohesin_loading	4	0.049133	0.00079327	0.60143	0.46745
GO_bp:go_negative_regulation_of_stress_activated_protein_kinase_signaling_cascade	36	0.013598	0.00065794	0.16654	0.46746
GO_mf:go_lipoprotein_particle_receptor_binding	21	0.016716	0.00061805	0.2058	0.46763
Curated_gene_sets:davicioni_targets_of_pax_foxo1_fusions_dn	53	0.012376	0.00072619	0.15239	0.46764
GO_bp:go_response_to_methylmercury	4	0.044351	0.00071606	0.5468	0.46768
GO_cc:go_specific_granule_membrane	76	0.0091083	0.0006395	0.11236	0.4677
GO_bp:go_mechanoreceptor_differentiation	53	0.011493	0.00067438	0.14188	0.46772
GO_bp:go_positive_regulation_of_cellular_carbohydrate_metabolic_process	41	0.012711	0.00065627	0.15704	0.46774
GO_cc:go_chylomicron	12	0.023002	0.00064306	0.28509	0.46785
GO_bp:go_positive_regulation_of_wound_healing	45	0.011721	0.00063387	0.14568	0.46794
GO_bp:go_embryonic_heart_tube_development	56	0.009788	0.00059029	0.12169	0.46795
Curated_gene_sets:reactome_keratan_sulfate_biosynthesis	21	0.016753	0.00061941	0.20841	0.46797
GO_bp:go_negative_regulation_of_defense_response	154	0.0061945	0.00061751	0.077061	0.46797
GO_bp:go_keratan_sulfate_biosynthetic_process	21	0.016753	0.00061941	0.20841	0.46797
Curated_gene_sets:reactome_regulated_necrosis	15	0.019968	0.00062409	0.24855	0.46798
GO_cc:go_filopodium	87	0.008842	0.00066397	0.1104	0.46808
Curated_gene_sets:reactome_interleukin_2_signaling	10	0.023213	0.00059247	0.29004	0.46811
Curated_gene_sets:ishikawa_sting_signaling	6	0.034278	0.00067776	0.43053	0.46827
Curated_gene_sets:reactome_signaling_by_type_1_insulin_like_growth_factor_1_receptor_igf1r	43	0.011749	0.00062115	0.14787	0.46834
GO_bp:go_negative_regulation_of_vascular_associated_smooth_muscle_cell_migration	6	0.03507	0.00069342	0.44214	0.46839
GO_bp:go_t_cell_differentiation_in_thymus	54	0.010404	0.00061615	0.13137	0.46844
GO_mf:go_aspartic_type_peptidase_activity	18	0.020991	0.0007186	0.26528	0.46847
Curated_gene_sets:pujana_brca1_pcc_network	1318	0.0021848	0.00061227	0.027861	0.46875
GO_bp:go_regulation_of_vasculogenesis	11	0.024185	0.00064738	0.30944	0.46885
GO_bp:go_regulation_of_neurological_system_process	107	0.0074281	0.0006182	0.095062	0.46886
Curated_gene_sets:reactome_reelin_signalling_pathway	4	0.043468	0.0007018	0.55821	0.46897
Curated_gene_sets:worschech_tumor_rejection_dn	7	0.027967	0.00059726	0.35996	0.46904
Curated_gene_sets:wakasugi_have_znf143_binding_sites	57	0.0095147	0.00057889	0.1225	0.46905
Curated_gene_sets:korkola_embryonal_carcinoma_up	36	0.012766	0.00061769	0.1656	0.46928
GO_bp:go_protein_k29_linked_ubiquitination	4	0.035566	0.00057422	0.46171	0.4693
GO_bp:go_dendritic_cell_differentiation	32	0.013795	0.00062938	0.17935	0.46935
GO_bp:go_protein_catabolic_process	704	0.0028262	0.00059137	0.036839	0.46943
Curated_gene_sets:zhong_secretome_of_lung_cancer_and_fibroblast	103	0.0070618	0.00057669	0.092194	0.46947
GO_bp:go_parathyroid_gland_development	6	0.03606	0.00071299	0.47113	0.4695
GO_bp:go_negative_regulation_of_cell_aging	21	0.016642	0.0006153	0.21765	0.46953
GO_bp:go_regulation_of_cardiac_muscle_contraction	62	0.0099774	0.000633	0.13062	0.46956
GO_cc:go_prc1_complex	12	0.022068	0.00061697	0.28931	0.4696
GO_bp:go_oxidative_dna_demethylation	5	0.034241	0.00061806	0.44945	0.46964
GO_bp:go_negative_regulation_of_epithelial_cell_apoptotic_process	26	0.01658	0.000682	0.21788	0.46967
GO_mf:go_ap_1_adaptor_complex_binding	4	0.030945	0.00049962	0.40674	0.46968
GO_mf:go_icosanoid_receptor_activity	10	0.027139	0.00069267	0.35858	0.46984
GO_bp:go_microtubule_anchoring_at_centrosome	7	0.024282	0.00051857	0.32209	0.46995
GO_bp:go_cranial_nerve_structural_organization	10	0.026591	0.00067867	0.35446	0.4701
GO_bp:go_regulation_of_dna_damage_checkpoint	12	0.01992	0.0005569	0.26609	0.47016
GO_bp:go_positive_regulation_of_triglyceride_lipase_activity	10	0.018281	0.0004666	0.24454	0.4702
Curated_gene_sets:igarashi_atf4_targets_dn	85	0.0078353	0.00058161	0.1053	0.47034
Curated_gene_sets:iizuka_liver_cancer_progression_l0_l1_dn	10	0.018689	0.00047701	0.25113	0.47034
Curated_gene_sets:kobayashi_egfr_signaling_24hr_up	77	0.0081554	0.00057633	0.1099	0.47042
Curated_gene_sets:biocarta_gsk3_pathway	16	0.017202	0.00055525	0.2319	0.47043
GO_bp:go_negative_regulation_of_growth	208	0.0053139	0.00061455	0.071626	0.47043
Curated_gene_sets:mitsiades_response_to_aplidin_up	346	0.003894	0.00057817	0.052557	0.47047
GO_bp:go_negative_regulation_of_erad_pathway	9	0.019564	0.00047373	0.26414	0.47048
Curated_gene_sets:kegg_starch_and_sucrose_metabolism	42	0.011755	0.00061422	0.15875	0.47049
Curated_gene_sets:shipp_dlbcl_cured_vs_fatal_dn	33	0.010904	0.00050517	0.148	0.47064
GO_bp:go_presynaptic_dense_core_vesicle_exocytosis	5	0.034761	0.00062744	0.47282	0.4707
GO_bp:go_protein_k11_linked_ubiquitination	24	0.013643	0.00053919	0.18572	0.47072
GO_bp:go_regulation_of_protein_localization_to_centrosome	9	0.021303	0.00051583	0.29013	0.47073
GO_bp:go_peptidyl_proline_modification	42	0.011649	0.00060868	0.15905	0.47081
Curated_gene_sets:reactome_platelet_sensitization_by_ldl	15	0.018813	0.000588	0.25709	0.47083
Curated_gene_sets:schlosser_serum_response_up	92	0.0075295	0.00058133	0.10326	0.47094
GO_cc:go_integrator_complex	15	0.018729	0.00058536	0.25721	0.47098
GO_mf:go_lipase_activity	106	0.007114	0.00058929	0.097759	0.47099
Curated_gene_sets:reactome_glycerophospholipid_catabolism	6	0.033795	0.00066822	0.46566	0.47107
GO_bp:go_cell_substrate_junction_assembly	84	0.0078049	0.00057595	0.10784	0.47115
GO_cc:go_golgi_cisterna	82	0.0076978	0.00056129	0.10664	0.47123
GO_mf:go_single_stranded_dna_exodeoxyribonuclease_activity	8	0.026264	0.0005996	0.36396	0.47124
Curated_gene_sets:gu_pdef_targets_dn	27	0.012279	0.00051469	0.17099	0.47138
Curated_gene_sets:goldrath_antigen_response	273	0.0042826	0.00056619	0.059688	0.4714
GO_bp:go_negative_regulation_of_dna_endoreduplication	5	0.0318	0.00057399	0.44682	0.47163
Curated_gene_sets:reactome_frs_mediated_fgfr4_signaling	17	0.014539	0.00048372	0.20524	0.47176
GO_bp:go_guanosine_containing_compound_biosynthetic_process	10	0.023682	0.00060444	0.33423	0.47176
GO_bp:go_proline_transport	9	0.0251	0.00060777	0.35481	0.4718
GO_bp:go_regulation_of_stem_cell_division	5	0.031042	0.00056032	0.43879	0.4718
GO_bp:go_negative_regulation_of_smooth_muscle_cell_migration	21	0.015871	0.00058682	0.22509	0.47189
GO_bp:go_endoplasmic_reticulum_to_cytosol_transport	21	0.013125	0.00048526	0.18631	0.47192
GO_bp:go_nucleoside_bisphosphate_biosynthetic_process	54	0.0097601	0.00057804	0.13882	0.47197
Curated_gene_sets:reactome_formation_of_incision_complex_in_gg_ner	34	0.011034	0.00051886	0.1573	0.47204
GO_bp:go_membrane_to_membrane_docking	3	0.044552	0.00062295	0.63559	0.47206
GO_mf:go_neurotransmitter_sodium_symporter_activity	23	0.015668	0.00060619	0.224	0.47212
GO_bp:go_positive_regulation_of_mesenchymal_cell_proliferation	20	0.015733	0.0005677	0.22582	0.47223
Curated_gene_sets:nikolsky_breast_cancer_11q12_q14_amplicon	120	0.008799	0.00077516	0.12699	0.47238
GO_bp:go_positive_regulation_of_non_canonical_wnt_signaling_pathway	10	0.021845	0.00055754	0.31628	0.47247
GO_bp:go_transmembrane_receptor_protein_tyrosine_phosphatase_signaling_pathway	6	0.030829	0.00060958	0.44778	0.47256
GO_bp:go_carbohydrate_transmembrane_transport	96	0.0067722	0.00053404	0.098511	0.4726
GO_bp:go_positive_regulation_of_endoplasmic_reticulum_unfolded_protein_response	13	0.01946	0.00056624	0.28323	0.47261
Curated_gene_sets:mori_mature_b_lymphocyte_up	74	0.0083422	0.00057799	0.12154	0.47264
Curated_gene_sets:reactome_erbb2_activates_ptk6_signaling	12	0.021034	0.00058804	0.30662	0.47266
GO_cc:go_mitochondrion	1222	0.0019792	0.0005359	0.028882	0.47268
GO_bp:go_monovalent_inorganic_anion_homeostasis	24	0.014396	0.00056895	0.21147	0.47286
Curated_gene_sets:tsuda_alveolar_soft_part_sarcoma	10	0.024406	0.00062291	0.35862	0.47287
Curated_gene_sets:elvidge_hypoxia_by_dmog_dn	48	0.0098394	0.00054952	0.14493	0.47294
GO_bp:go_regulation_of_receptor_biosynthetic_process	17	0.014914	0.0004962	0.21967	0.47294
GO_bp:go_forebrain_radial_glial_cell_differentiation	5	0.030584	0.00055205	0.45224	0.47304
Curated_gene_sets:stanelle_e2f1_targets	22	0.012914	0.00048869	0.19129	0.47309
Curated_gene_sets:kim_liver_cancer_poor_survival_dn	35	0.011166	0.00053275	0.16612	0.4732
Curated_gene_sets:reactome_foxo_mediated_transcription_of_oxidative_stress_metabolic_and_neuronal_genes	26	0.013838	0.00056919	0.20585	0.4732
Curated_gene_sets:korkola_seminoma_dn	9	0.020818	0.00050408	0.31074	0.47329
Curated_gene_sets:reactome_signal_regulatory_protein_family_interactions	16	0.016999	0.00054869	0.25371	0.47329
Curated_gene_sets:farmer_breast_cancer_cluster_5	17	0.017008	0.00056585	0.25463	0.47337
GO_bp:go_positive_regulation_of_cellular_component_biogenesis	420	0.0031992	0.00052206	0.048017	0.47344
Curated_gene_sets:hollern_adenomyoepithelial_breast_tumor	14	0.01833	0.00055347	0.27612	0.47354
GO_mf:go_atp_dependent_microtubule_motor_activity	42	0.010518	0.00054956	0.15846	0.47354
GO_bp:go_regulation_of_chemokine_c_x_c_motif_ligand_2_production	8	0.026945	0.00061515	0.4061	0.47355
GO_bp:go_pyruvate_transmembrane_transport	3	0.048035	0.00067167	0.72504	0.47359
GO_mf:go_pyruvate_transmembrane_transporter_activity	3	0.048035	0.00067167	0.72504	0.47359
Curated_gene_sets:ito_pttg1_targets_dn	6	0.024933	0.00049299	0.37681	0.47362
GO_bp:go_glycerolipid_metabolic_process	187	0.0044888	0.00049256	0.067856	0.47363
GO_bp:go_proline_transmembrane_transport	7	0.02627	0.00056103	0.39713	0.47363
GO_mf:go_l_proline_transmembrane_transporter_activity	7	0.02627	0.00056103	0.39713	0.47363
GO_cc:go_methylosome	10	0.019651	0.00050156	0.30002	0.47389
GO_bp:go_positive_regulation_of_protein_localization_to_centrosome	6	0.025273	0.00049972	0.38598	0.4739
Curated_gene_sets:siligan_targets_of_ews_fli1_fusion_dn	17	0.015729	0.00052332	0.24055	0.47393
GO_cc:go_oxoglutarate_dehydrogenase_complex	6	0.028819	0.00056982	0.44243	0.47403
GO_bp:go_renal_system_development	244	0.0042641	0.00053348	0.065484	0.47404
Curated_gene_sets:reactome_signal_attenuation	9	0.021501	0.00052064	0.33145	0.47414
Curated_gene_sets:schuhmacher_myc_targets_up	61	0.0076949	0.00048426	0.11879	0.47418
GO_bp:go_immature_t_cell_proliferation_in_thymus	5	0.022996	0.00041509	0.35561	0.47422
Curated_gene_sets:reactome_fgfr1_mutant_receptor_activation	28	0.011935	0.00050943	0.18475	0.47425
Curated_gene_sets:huang_foxa2_targets_up	41	0.01076	0.0005555	0.16705	0.47432
GO_mf:go_endocytic_adaptor_activity	7	0.02258	0.00048222	0.35054	0.47432
GO_bp:go_multicellular_organismal_iron_ion_homeostasis	8	0.020784	0.0004745	0.32581	0.47457
GO_bp:go_negative_regulation_of_nf_kappab_transcription_factor_activity	65	0.0075905	0.00049303	0.11917	0.47461
Curated_gene_sets:reactome_serotonin_and_melatonin_biosynthesis	4	0.02902	0.00046854	0.45889	0.47479
GO_bp:go_indole_containing_compound_biosynthetic_process	4	0.02902	0.00046854	0.45889	0.47479
GO_bp:go_mitochondrial_transport	196	0.0043068	0.00048368	0.068187	0.47482
Curated_gene_sets:biocarta_egf_pathway	22	0.013157	0.0004979	0.20872	0.47487
GO_bp:go_nucleotide_excision_repair_dna_gap_filling	20	0.013505	0.0004873	0.21543	0.47501
GO_bp:go_blastocyst_development	81	0.0068924	0.0004995	0.11039	0.47511
Curated_gene_sets:fevr_ctnnb1_targets_dn	453	0.0029453	0.00049859	0.04726	0.47515
GO_bp:go_atrial_cardiac_muscle_cell_to_av_node_cell_signaling	17	0.015938	0.00053025	0.25567	0.47515
GO_bp:go_positive_regulation_of_vacuole_organization	12	0.017075	0.00047737	0.27451	0.4752
GO_mf:go_transmembrane_receptor_protein_tyrosine_kinase_adaptor_activity	10	0.022236	0.00056753	0.35785	0.47523
Curated_gene_sets:reactome_fgfr2c_ligand_binding_and_activation	10	0.019396	0.00049504	0.31278	0.47528
GO_bp:go_trna_5_leader_removal	10	0.015814	0.00040363	0.25624	0.47539
GO_bp:go_antigen_processing_and_presentation_of_exogenous_peptide_antigen_via_mhc_class_i	57	0.0074184	0.00045135	0.12059	0.47547
GO_bp:go_trachea_morphogenesis	10	0.020728	0.00052904	0.3377	0.47553
GO_cc:go_autophagosome	68	0.0069228	0.00045988	0.11324	0.47563
GO_bp:go_protein_insertion_into_mitochondrial_outer_membrane	5	0.028612	0.00051647	0.46875	0.47566
Curated_gene_sets:schoen_nfkb_signaling	28	0.011424	0.00048759	0.18828	0.47581
Curated_gene_sets:reactome_bmal1:clock_npas2_activates_circadian_gene_expression	23	0.012413	0.00048026	0.20515	0.47588
Curated_gene_sets:reactome_notch1_intracellular_domain_regulates_transcription	39	0.0096998	0.00048845	0.16123	0.47601
GO_mf:go_sodium_phosphate_symporter_activity	8	0.01828	0.00041732	0.30599	0.47618
GO_bp:go_receptor_biosynthetic_process	19	0.01255	0.00044141	0.21137	0.47633
GO_bp:go_interleukin_5_production	17	0.014927	0.00049661	0.2515	0.47634
Curated_gene_sets:bogni_treatment_related_myeloid_leukemia_up	21	0.012495	0.00046196	0.21202	0.4765
Curated_gene_sets:donato_cell_cycle_tretinoin	5	0.028366	0.00051202	0.48147	0.47651
Curated_gene_sets:yamashita_liver_cancer_stem_cell_up	38	0.009719	0.00048311	0.16541	0.47657
GO_bp:go_lens_morphogenesis_in_camera_type_eye	19	0.013778	0.00048459	0.23541	0.47666
Curated_gene_sets:pid_erbb_network_pathway	14	0.016606	0.00050142	0.28394	0.47668
GO_bp:go_negative_regulation_of_animal_organ_morphogenesis	25	0.012282	0.00049542	0.2101	0.47669
Curated_gene_sets:biocarta_chrebp_pathway	17	0.013925	0.0004633	0.23844	0.47671
GO_bp:go_leukocyte_proliferation	224	0.0039802	0.00047743	0.06815	0.47671
GO_bp:go_regulation_of_adipose_tissue_development	7	0.023106	0.00049345	0.3963	0.47675
Curated_gene_sets:biocarta_rhodopsin_pathway	10	0.017675	0.00045113	0.30382	0.4768
GO_bp:go_regulation_of_carbohydrate_biosynthetic_process	79	0.0067875	0.00048582	0.11694	0.47686
Curated_gene_sets:verrecchia_response_to_tgfb1_c6	5	0.030699	0.00055412	0.53097	0.47695
GO_bp:go_nuclear_migration_along_microtubule	5	0.02654	0.00047905	0.46063	0.47703
Curated_gene_sets:sesto_response_to_uv_c1	59	0.0071404	0.00044196	0.12434	0.4771
GO_bp:go_atp_synthesis_coupled_electron_transport	59	0.0070183	0.00043441	0.12232	0.47712
GO_bp:go_positive_regulation_of_non_motile_cilium_assembly	8	0.021429	0.00048923	0.37367	0.47713
GO_cc:go_secondary_lysosome	8	0.01942	0.00044335	0.33887	0.47715
GO_bp:go_positive_regulation_of_translational_initiation	19	0.011598	0.00040792	0.20322	0.47724
GO_bp:go_negative_regulation_of_jnk_cascade	29	0.010275	0.00044633	0.18011	0.47725
GO_bp:go_cellular_response_to_vascular_endothelial_growth_factor_stimulus	44	0.0090883	0.00048602	0.1593	0.47725
GO_bp:go_negative_regulation_of_proteasomal_ubiquitin_dependent_protein_catabolic_process	25	0.010792	0.00043528	0.19078	0.47745
Curated_gene_sets:martinez_tp53_targets_up	486	0.0025644	0.00044914	0.045418	0.47749
GO_mf:go_microtubule_minus_end_binding	10	0.020513	0.00052356	0.36395	0.47753
GO_bp:go_n_terminal_peptidyl_methionine_acetylation	7	0.024277	0.00051847	0.43223	0.4776
Curated_gene_sets:durchdewald_skin_carcinogenesis_dn	224	0.0038391	0.0004605	0.068433	0.47763
GO_bp:go_regulation_of_cardiac_muscle_adaptation	8	0.020707	0.00047274	0.37008	0.47769
Curated_gene_sets:huper_breast_basal_vs_luminal_up	41	0.0091463	0.0004722	0.16355	0.4777
GO_bp:go_smooth_muscle_contraction	91	0.0058186	0.00044681	0.10415	0.47772
Curated_gene_sets:biocarta_nfat_pathway	43	0.0079263	0.00041905	0.1427	0.47785
Curated_gene_sets:baus_tff2_targets_up	23	0.010163	0.00039322	0.18317	0.47788
GO_bp:go_collecting_duct_development	12	0.01658	0.00046353	0.29971	0.47794
GO_cc:go_clathrin_coat_of_endocytic_vesicle	13	0.014462	0.00042082	0.26149	0.47795
Curated_gene_sets:burton_adipogenesis_peak_at_8hr	30	0.0099057	0.00043762	0.17924	0.47796
Curated_gene_sets:madan_dppa4_targets	46	0.0073572	0.00040227	0.13374	0.47806
GO_cc:go_alpha_dna_polymerase_primase_complex	4	0.034645	0.00055935	0.63044	0.47809
GO_bp:go_cerebral_cortex_gabaergic_interneuron_differentiation	7	0.017108	0.00036535	0.3149	0.47834
GO_bp:go_modulation_of_microtubule_cytoskeleton_involved_in_cerebral_cortex_radial_glia_guided_migration	4	0.02966	0.00047887	0.54767	0.47841
GO_bp:go_inner_dynein_arm_assembly	10	0.013357	0.00034091	0.24738	0.47847
GO_mf:go_sequence_specific_mrna_binding	7	0.023623	0.0005045	0.43769	0.47848
GO_bp:go_negative_regulation_of_macrophage_activation	13	0.014411	0.00041932	0.26708	0.47849
GO_bp:go_regulation_of_cation_transmembrane_transport	263	0.0034142	0.00044319	0.063376	0.47852
GO_bp:go_cellular_response_to_glucagon_stimulus	20	0.012184	0.00043963	0.22702	0.4786
GO_bp:go_organic_acid_transmembrane_transport	113	0.0049957	0.00042717	0.093219	0.47863
GO_mf:go_thyroid_hormone_receptor_binding	21	0.011116	0.00041101	0.20825	0.47872
GO_cc:go_fibrillar_center	109	0.0049755	0.0004179	0.093312	0.47874
Curated_gene_sets:suzuki_amplified_in_oral_cancer	15	0.015343	0.00047953	0.28984	0.47889
GO_bp:go_chondroitin_sulfate_metabolic_process	7	0.021672	0.00046283	0.40959	0.4789
GO_bp:go_purine_nucleoside_triphosphate_catabolic_process	5	0.024914	0.0004497	0.47099	0.47891
GO_bp:go_deoxyribonucleoside_triphosphate_catabolic_process	5	0.024914	0.0004497	0.47099	0.47891
GO_mf:go_icosatetraenoic_acid_binding	5	0.017713	0.00031972	0.33491	0.47891
GO_bp:go_growth_hormone_receptor_signaling_pathway_via_jak_stat	10	0.018992	0.00048474	0.35944	0.47893
GO_mf:go_proteasome_activating_atpase_activity	4	0.035874	0.00057919	0.6796	0.47895
GO_bp:go_establishment_of_organelle_localization	418	0.0025842	0.00042071	0.049017	0.47898
Curated_gene_sets:reactome_pkmts_methylate_histone_lysines	42	0.0071863	0.0003755	0.13644	0.479
GO_bp:go_regulation_of_heart_growth	56	0.00738	0.00044507	0.14023	0.47901
Curated_gene_sets:reactome_runx1_regulates_expression_of_components_of_tight_junctions	3	0.0306	0.00042787	0.58557	0.47916
GO_bp:go_positive_regulation_of_protein_monoubiquitination	5	0.021903	0.00039535	0.4193	0.47917
GO_bp:go_negative_regulation_of_mitochondrial_membrane_permeability	2	0.040396	0.00046121	0.77722	0.47927
GO_bp:go_regulation_of_cofactor_metabolic_process	28	0.0097258	0.00041513	0.18769	0.47934
GO_bp:go_positive_regulation_of_cysteine_type_endopeptidase_activity_involved_in_apoptotic_signaling_pathway	10	0.014758	0.00037666	0.28505	0.47936
GO_bp:go_pyrimidine_containing_compound_catabolic_process	31	0.0090926	0.00040832	0.17669	0.47948
Curated_gene_sets:zhou_inflammatory_response_live_up	335	0.0028193	0.00041205	0.054957	0.47954
GO_bp:go_aorta_smooth_muscle_tissue_morphogenesis	3	0.025454	0.00035591	0.50139	0.47976
Curated_gene_sets:tcga_glioblastoma_mutated	8	0.017622	0.00040232	0.34892	0.47986
GO_bp:go_plasma_lipoprotein_particle_clearance	47	0.0072616	0.00040132	0.14483	0.48001
GO_mf:go_protein_phosphatase_1_binding	18	0.011025	0.00037744	0.22034	0.48005
GO_bp:go_low_density_lipoprotein_particle_clearance	30	0.0086612	0.00038264	0.17325	0.48006
Curated_gene_sets:reactome_autophagy	91	0.0049503	0.00038013	0.10007	0.48027
GO_bp:go_positive_regulation_of_interleukin_1_secretion	29	0.0089111	0.00038707	0.18016	0.48028
Curated_gene_sets:biocarta_gaba_pathway	8	0.018383	0.00041968	0.37285	0.48034
GO_bp:go_divalent_inorganic_cation_homeostasis	402	0.0025594	0.00040884	0.052155	0.48043
Curated_gene_sets:tong_interact_with_pttg1	44	0.0073883	0.00039511	0.15121	0.48052
Curated_gene_sets:reactome_estrogen_dependent_nuclear_events_downstream_of_esr_membrane_signaling	19	0.01161	0.00040835	0.23802	0.48055
GO_bp:go_dendritic_cell_cytokine_production	11	0.013455	0.00036016	0.27766	0.48068
Curated_gene_sets:chang_pou5f1_targets_up	13	0.014062	0.00040919	0.29118	0.48074
GO_cc:go_rna_polymerase_complex	83	0.0053126	0.00038971	0.11042	0.48081
GO_bp:go_regulation_of_vitamin_metabolic_process	8	0.01914	0.00043696	0.40014	0.48093
GO_bp:go_negative_regulation_of_oxidative_stress_induced_intrinsic_apoptotic_signaling_pathway	13	0.012664	0.0003685	0.26503	0.48094
Curated_gene_sets:reactome_glycosphingolipid_metabolism	34	0.0078893	0.00037099	0.16641	0.48109
Curated_gene_sets:martens_bound_by_pml_rara_fusion	380	0.002464	0.00038296	0.05206	0.48113
GO_cc:go_schmidt_lanterman_incisure	8	0.017227	0.00039328	0.36528	0.48119
GO_bp:go_type_i_interferon_biosynthetic_process	8	0.015138	0.0003456	0.3216	0.48123
GO_mf:go_proton_transporting_atpase_activity_rotational_mechanism	17	0.010625	0.00035349	0.22825	0.48144
GO_bp:go_positive_regulation_of_apoptotic_signaling_pathway	143	0.0037176	0.00035724	0.080378	0.48156
GO_bp:go_endosome_to_lysosome_transport_via_multivesicular_body_sorting_pathway	6	0.021406	0.00042325	0.46445	0.48162
Curated_gene_sets:zhan_multiple_myeloma_cd1_and_cd2_up	77	0.0053039	0.00037482	0.11558	0.4817
Curated_gene_sets:reactome_runx3_regulates_immune_response_and_cell_migration	6	0.018933	0.00037435	0.41287	0.48171
GO_bp:go_circulatory_system_development	852	0.0016097	0.00036867	0.035269	0.4818
Curated_gene_sets:reactome_smooth_muscle_contraction	31	0.0081989	0.00036819	0.17983	0.48182
GO_mf:go_peptidase_activity	480	0.0020728	0.00036087	0.046263	0.48213
GO_bp:go_lipid_catabolic_process	282	0.0025714	0.00034541	0.058051	0.48233
GO_bp:go_sperm_axoneme_assembly	12	0.014328	0.00040057	0.32494	0.48242
GO_cc:go_basal_plasma_membrane	31	0.0076961	0.00034561	0.1755	0.48251
GO_bp:go_intra_golgi_vesicle_mediated_transport	28	0.0079772	0.00034049	0.18277	0.48259
GO_bp:go_leukocyte_migration_involved_in_inflammatory_response	9	0.014607	0.0003537	0.33468	0.48259
GO_bp:go_cell_activation_involved_in_immune_response	549	0.0018035	0.00033502	0.041535	0.48268
GO_bp:go_positive_regulation_of_organelle_organization	517	0.0018941	0.00034181	0.043652	0.48269
GO_mf:go_structural_constituent_of_ribosome	101	0.0042825	0.00034634	0.098827	0.48272
Curated_gene_sets:durchdewald_skin_carcinogenesis_up	57	0.0056315	0.00034263	0.13267	0.48307
GO_mf:go_protein_disulfide_oxidoreductase_activity	19	0.0091567	0.00032205	0.21765	0.48322
GO_mf:go_channel_inhibitor_activity	36	0.0068927	0.0003335	0.16434	0.48327
Curated_gene_sets:amit_egf_response_120_hela	52	0.0054834	0.0003187	0.13097	0.4833
Curated_gene_sets:reactome_platelet_homeostasis	78	0.004781	0.00034004	0.1143	0.48332
GO_cc:go_organellar_small_ribosomal_subunit	17	0.010583	0.0003521	0.25304	0.48332
Curated_gene_sets:valk_aml_cluster_3	27	0.0089049	0.00037325	0.21309	0.48333
Curated_gene_sets:reactome_activation_of_the_phototransduction_cascade	11	0.012092	0.00032367	0.29254	0.48352
GO_cc:go_paranode_region_of_axon	10	0.013581	0.00034663	0.33061	0.48362
GO_mf:go_androgen_receptor_binding	35	0.0070782	0.0003377	0.17254	0.48364
Curated_gene_sets:delaserna_myod_targets_dn	43	0.0068734	0.00036339	0.1678	0.48366
GO_mf:go_dna_secondary_structure_binding	20	0.0095129	0.00034326	0.23241	0.48368
GO_bp:go_regulation_of_histone_phosphorylation	8	0.015189	0.00034676	0.37161	0.4837
Curated_gene_sets:ono_aml1_targets_dn	33	0.0069343	0.00032127	0.17054	0.48378
Curated_gene_sets:reactome_regulation_by_c_flip	9	0.013199	0.0003196	0.32694	0.4839
Curated_gene_sets:gryder_pax3foxo1_enhancers_ko_down	389	0.0021012	0.00033032	0.052173	0.48394
Curated_gene_sets:wallace_prostate_cancer_race_dn	68	0.0045518	0.00030238	0.11319	0.48396
GO_bp:go_response_to_corticosteroid	126	0.0035958	0.00032453	0.08959	0.48399
GO_bp:go_mitochondrial_respiratory_chain_complex_iv_assembly	13	0.012778	0.00037181	0.32089	0.48412
Curated_gene_sets:reactome_nef_mediated_downregulation_of_mhc_class_i_complex_cell_surface_expression	7	0.015653	0.0003343	0.39377	0.48415
Curated_gene_sets:reactome_frs_mediated_fgfr3_signaling	16	0.0083297	0.00026887	0.21076	0.48424
GO_mf:go_single_stranded_dna_endodeoxyribonuclease_activity	9	0.012749	0.0003087	0.32342	0.48428
GO_mf:go_vinculin_binding	9	0.014264	0.00034539	0.36191	0.48428
Curated_gene_sets:pellicciotta_hdac_in_antigen_presentation_dn	42	0.0056914	0.00029739	0.14463	0.48431
Curated_gene_sets:reactome_signaling_by_fgfr1	44	0.0054915	0.00029367	0.14039	0.4844
GO_bp:go_interleukin_23_production	5	0.017358	0.00031332	0.44386	0.4844
GO_bp:go_ceramide_transport	9	0.012972	0.0003141	0.33161	0.4844
GO_mf:go_trna_cytosine_5__methyltransferase_activity	5	0.016426	0.0002965	0.42253	0.48449
GO_bp:go_cd8_positive_alpha_beta_t_cell_proliferation	3	0.024481	0.00034231	0.63348	0.48459
Curated_gene_sets:acosta_proliferation_independent_myc_targets_dn	85	0.0039048	0.00028985	0.1015	0.48466
GO_bp:go_disruption_of_cells_of_other_organism_involved_in_symbiotic_interaction	5	0.021631	0.00039044	0.57163	0.48491
GO_cc:go_nuclear_speck	315	0.0020651	0.00029286	0.054592	0.48491
GO_cc:go_clathrin_sculpted_gamma_aminobutyric_acid_transport_vesicle_membrane	6	0.015969	0.00031576	0.42248	0.48492
Curated_gene_sets:purbey_targets_of_ctbp1_and_satb1_up	62	0.0047049	0.0002985	0.12461	0.48494
GO_bp:go_regulation_of_transcription_initiation_from_rna_polymerase_ii_promoter	20	0.0075627	0.00027289	0.20117	0.48501
GO_bp:go_positive_regulation_of_neurotransmitter_transport	33	0.0062784	0.00029088	0.16745	0.48505
Curated_gene_sets:reactome_n_glycan_trimming_and_elongation_in_the_cis_golgi	4	0.020657	0.00033352	0.55827	0.48524
GO_cc:go_seh1_associated_complex	13	0.0085833	0.00024976	0.23241	0.48527
GO_bp:go_fibroblast_migration	34	0.0061725	0.00029026	0.16941	0.48547
GO_bp:go_divalent_inorganic_cation_transport	389	0.0018322	0.00028804	0.050941	0.48565
Curated_gene_sets:reactome_g0_and_early_g1	22	0.007528	0.00028487	0.20963	0.48568
Curated_gene_sets:kumamoto_response_to_nutlin_3a_up	7	0.011643	0.00024865	0.32506	0.48571
GO_bp:go_regulation_of_lymphoid_progenitor_cell_differentiation	7	0.013625	0.00029097	0.38101	0.48574
GO_mf:go_neurotransmitter_receptor_activity	91	0.0038654	0.00029682	0.10875	0.48582
GO_bp:go_positive_regulation_of_cyclase_activity	18	0.0085798	0.00029372	0.24146	0.48583
GO_bp:go_positive_regulation_of_lipase_activity	58	0.0041597	0.00025529	0.11924	0.48609
GO_bp:go_regulation_of_immune_effector_process	308	0.001968	0.00027603	0.056618	0.48614
GO_bp:go_cytosolic_transport	125	0.0029531	0.00026548	0.085099	0.48616
GO_cc:go_lubac_complex	4	0.019878	0.00032094	0.57916	0.48631
Curated_gene_sets:mariadason_response_to_butyrate_curcumin_sulindac_tsa_1	3	0.021707	0.00030352	0.63445	0.48635
GO_bp:go_cytochrome_complex_assembly	22	0.0072946	0.00027604	0.21502	0.48647
Curated_gene_sets:dacosta_uv_response_via_ercc3_dn	799	0.0012075	0.0002683	0.036221	0.4867
GO_bp:go_negative_regulation_of_jun_kinase_activity	11	0.0094177	0.00025209	0.28337	0.48674
Curated_gene_sets:cairo_pml_targets_bound_by_myc_up	18	0.0070003	0.00023965	0.21176	0.48681
GO_mf:go_ubiquinone_binding	5	0.013244	0.00023906	0.40237	0.48687
Curated_gene_sets:dirmeier_lmp1_response_late_up	49	0.0046051	0.00025985	0.14085	0.48696
GO_bp:go_compartment_pattern_specification	5	0.016917	0.00030536	0.51967	0.48702
Curated_gene_sets:worschech_tumor_evasion_and_tolerogenicity_dn	10	0.01113	0.00028406	0.34255	0.48704
Curated_gene_sets:kuninger_igf1_vs_pdgfb_targets_up	58	0.0042016	0.00025785	0.1301	0.48712
GO_mf:go_cytokine_activity	139	0.002942	0.00027877	0.091388	0.48716
Curated_gene_sets:reactome_regulation_of_kit_signaling	14	0.00808	0.00024398	0.25174	0.4872
Curated_gene_sets:reactome_il_6_type_cytokine_receptor_ligand_interactions	14	0.0098244	0.00029665	0.30669	0.48722
GO_bp:go_sensory_perception_of_touch	4	0.015579	0.00025152	0.49025	0.48733
GO_bp:go_tube_formation	124	0.0027952	0.00025028	0.088921	0.48746
[truncated: 2,867,217 more chars]
